# Sequential pembrolizumab cooperates with platinum/5FU to remodel the tumor microenvironment in advanced gastric cancer: a phase II chemoimmunotherapy trial

**DOI:** 10.1101/2023.04.03.23288062

**Authors:** Minae An, Arnav Mehta, Byung Hoon Min, You Jeong Heo, Milan Parikh, Lynn Bi, Razvan Cristescu, Hyuk Lee, Taejun Kim, Song-Yi Lee, Jeonghyeon Moon, Ryan J. Park, Matthew R. Strickland, Woong Yang Park, Won Ki Kang, Kyoung-Mee Kim, Seung Tae Kim, Samuel J. Klempner, Jeeyun Lee

## Abstract

Adding anti-PD1 antibodies to 5-FU/platinum chemotherapy improves survival in a subset of advanced gastroesophageal adenocarcinoma (GEA) patients. Beyond PD-L1 expression and mismatch repair status we have limited insight into molecular predictors of response or the relative contribution of PD-1 blockade. We conducted an investigator sponsored phase II trial (n = 47) sequentially adding pembrolizumab to standard 5-FU/platinum in previously untreated advanced GEA (ClinicalTrials.gov: NCT04249739). With an overall response rate of 67% the activity paralleled phase III chemoimmunotherapy trials. To understand on-treatment tumor and immune adaptations patients underwent serial biopsy of the primary tumor, including baseline, after one cycle of 5-FU/platinum, and after the addition of pembrolizumab. We leveraged transcriptional profiling from 358,067 cells to identify multicellular networks of malignant, stromal, and immune cells after chemotherapy and concurrent chemoimmunotherapy. The relative usage of pro-tumor and anti-tumor interaction hubs differed between fast and slow progressing patients. Chemotherapy induced early on-treatment formation of hubs centered on tumor-reactive T-cell and M1-oriented macrophage interactions with pro-inflammatory cytokines in slow progressors. Faster progression was characterized by increased MUC5A and MSLN containing programs in tumor cells and M2-oriented macrophages with immunosuppressive stromal interactions. After adding pembrolizumab we observed increased CD8 T-cell infiltration by scRNAseq and multiplex immunofluorescence and development of an immunity hub involving co-variation of the tumor-reactive CXCL13 program and epithelial interferon-stimulated gene programs enriched in slow progressors. Together this data provides prospective evidence of differential early on-treatment evolution of the gastric immune microenvironment and nominates candidate cellular interactions for clinical targeting.

## Supplemental Table 2 for "Sequential pembrolizumab cooperates with platinum/5FU to remodel the tumor microenvironment in advanced gastric cancer: a phase II chemoimmunotherapy trial"

### Sheet: B_B
	pB1_B (unique)	pB2_B (shared, ISG/MHCII)	pB3_B (unique)	pB4_B (shared, plasma cell)	contaminant	pB6_B (unique)	pB7_B (shared, proliferation)	pB8_B (shared, NFkB)	pB9_B (shared)
0	EFS	HLA-DRA	ALAS2	XBP1	CD3D	CDO1	RRM2	FOSB	MYBL1
1	EPHA7	HLA-DPB1	HBM	PRDX4	CD8B	RMDN2-AS1	TYMS	JUN	AC023590.1
2	CDH11	HLA-DPA1	CA1	ERLEC1	CD8A	AC006449.5	MYBL2	H3F3B	MYO1E
3	KCNE4	HLA-DRB1	EPB42	GAS6	CD3E	AL133163.2	TUBA1B	TUBB4B	CDCA7
4	P2RX3	HLA-DQB1	RHAG	TMBIM6	CD3G	AC080038.1	NUSAP1	LMNA	CAMK1
5	C1QTNF2	MS4A1	AHSP	LMAN1	NKG7	AP000550.1	PKMYT1	IER2	TCL1A
6	COX4I2	CD74	SNCA	MZB1	IL32	ADAMTS8	MKI67	VIM	SERPINA9
7	RGS5	HLA-DRB5	HBD	RPN2	GZMA	AC091953.1	ZWINT	TIMP1	NEIL1
8	IGFBP7	HLA-DQA1	ARG1	SPCS3	CCL5	ADAMTS5	TUBB	PPP1R15A	LMO2
9	C1QTNF1	LAPTM5	HBB	FKBP11	GZMM	GHR	HMGB1	JUND	FGD6
10	WFDC1	CD37	SELENBP1	PECAM1	CD7	TIMP3	TK1	ZFP36	ACY3
11	CALD1	CD83	HBA1	TYMP	CD247	CCL11	CDK1	UBE2S	MARCKSL1
12	SOD3	BANK1	HBA2	DERL1	CST7	CCL2	CENPW	DUSP1	AFF2
13	ADGRA2	REL	TRIM58	CD38	TRAV1-2	NR2F1	HIST1H4C	PABPC4	DTX1
14	HIGD1B	CXCR4	HBQ1	SSR4	GZMH	CYP1B1	DHFR	CIRBP	LINC02832
15	GPX3	CD52	KLF1	ERGIC3	FYB1	MEG3	ASPM	NR4A1	SORL1
16	LRRC4B	LTB	SLC25A37	TXNDC15	DTHD1	THBS1	PPIA	CITED2	LPP
17	THY1	SPIB	TAL1	GSTP1	CD8B2	FGFR2	STMN1	NFKBIA	LINC02712
18	HRCT1	CD82	ACSL6	FCRL5	PRF1	ITGA11	SHCBP1	GADD45B	MME
19	CARMN	HLA-DMB	SLC6A19	TMED10	SH2D1A	ANGPTL4	MAD2L1	SPINK2	CD22
20	ECRG4	TRIM22	AC092490.1	TECR	SCUBE1	GALNT16	PCLAF	CDKN1A	SUGCT
21	SLIT3	LYN	MFSD2B	CADM1	SIRPG	ADGRL2	PHF19	JCHAIN	ELL3
22	EPHA3	SELL	IGLV2-5	AKR1A1	LCK	ARMH4	CDT1	SERTAD1	RGS13
23	RARB	HLA-DMA	SLC4A1	SMPDL3B	ZNF683	NEGR1	HIST1H3B	EIF1	SYNJ2-IT1
24	EDNRA	BTG1	RAP1GAP	NDUFB11	SH2D2A	CCN1	DUT	EGR1	AP002815.1
25	TWIST2	CCR7	SLC25A39	PSME2	TRBV6-2	AC002511.1	AURKB	RPL3	AC106900.1
26	NMUR1	FCMR	GMPR	TMEM258	CD2	KIAA1755	TMPO	RPL10	RAPGEF5
27	FRZB	NFKBID	PHOSPHO1	RABAC1	SLA2	HTRA3	HIST1H1B	TSC22D3	RFTN1
28	ADIRF	NAPSA	FAM210B	PHPT1	PDCD1	DNM1	HMGB2	JUNB	SLC16A2
29	AKR1E2	IRF8	BCAM	COX7A2	LINC02446	SRRM4	PCNA	KLF2	ST8SIA5
30	NFASC	LRRFIP1	KLC3	VKORC1	CTLA4	AL583808.1	FEN1	CSRNP1	BCAS4
31	POU3F2	IFI30	FAM83A	KDELR2	BCL11B	CXCL1	GTSE1	TNFRSF18	RMI2
32	LINC01082	RUBCNL	BCL2L1	SERF2	GZMB	TMTC1	SMC4	DDIT4	KANK2
33	LAMA4	LY86	GPR146	DERL3	ZAP70	NR2F1-AS1	GINS2	FOS	LINC01991
34	CD36	CD19	GLRX5	COPE	TMIGD2	FGF14	KNL1	SMDT1	AL645608.1
35	LRRC32	SLC2A3	MPP1	SEC11C	COTL1	RARRES2	KIFC1	RPL18	LHFPL2
36	ARHGAP29	SESN3	STRADB	IFNAR2	VCAM1	TRPA1	GAPDH	ACTG1	SERP2
37	EHD2	BCL2A1	DCAF12	ITM2C	IL9R	SDC3	CCNA2	SRGN	TBC1D4
38	CYGB	LCP1	GLUL	PIM2	CHN1	MEG8	DIAPH3	MCL1	LCP1
39	RERG	RILPL2	USP12-AS2	CYBA	MATK	APOD	CENPM	DDX5	BIK
40	LINC01091	SNX2	CAT	SSR3	SH3BGRL3	RTN1	GMNN	PDE4B	PARP1
41	LURAP1L	LDLRAD4	IGF2BP2	PRDX2	CRTAM	AL355612.1	CDCA3	EEF1A1	AC008750.7
42	CHST3	PTPRC	OSBP2	ARSA	GIMAP7	AL359764.1	FOXM1	HOMER3	AC092723.3
43	NDUFA4L2	SWAP70	ABCG2	SEL1L	AOAH	HOXD9	MCM7	ATF3	TBC1D22A-AS1
44	MYLK	PLAC8	AC004938.2	GRN	FYN	LINC02197	CENPA	EEF1D	GLRA2
45	C11orf96	RBM38	Z94057.1	ALG5	GZMK	OR8G1	HMGN2	H2AFX	FNDC1
46	GJA4	RASGRP2	BLVRB	UQCRQ	GPR171	LINC01239	UBE2T	EZR	AP001107.3
47	COL14A1	LIMD2	DENND5B-AS1	NDUFA11	TRGV9	MEIS3	CDCA5	RPLP1	GCHFR
48	ACVRL1	CXCR5	FECH	OSTC	JAML	SERPINA10	H2AFZ	UBB	BACH2
49	PDE9A	RHOG	R3HDM4	CHID1	CD244	PROX1-AS1	RANBP1	AHNAK	GALNT14
50	FABP4	PARP15	NFIX	SEC61A1	PPP2R2B	RGS7BP	NUF2	TPT1	AC092757.2
51	NEURL1B	IFITM2	GYPC	GLRX	ICOS	AC009271.1	CENPU	EIF4A3	LRMP
52	GUCY1A1	MAP4K4	YBX3	SPCS2	S100A4	RIMBP2	MCM3	ODC1	GDPD5
53	CAVIN1	CD72	NCOA4	SEC61G	TNFSF14	PRMT8	TOP2A	RPL14	CXCR5
54	PGF	RIPOR2	GABARAPL2	LY96	CPA5	FBLN1	RAN	EEF1B2	BMP7
55	FOXF2	TUBA1A	SLC40A1	PPIB	GNLY	ADAMTS1	C12orf75	RACK1	BCL11A
56	TAGLN	CR2	AL928970.1	NCLN	TRBV24-1	TCF21	TROAP	PNP	ZNF732
57	PCK1	PAX5	MYL4	TMEM208	ITK	EFEMP1	SLC25A5	SERP1	AL353597.1
58	MAP1B	PIK3AP1	BPGM	VOPP1	TRAT1	PDZRN3	PTTG1	FAU	AC007327.2
59	AC002070.1	SMIM14	MXI1	NDUFA4	THEMIS	RIMS2	UBE2C	UBE2J1	MEF2B
60	ITGA7	PIKFYVE	STMP1	SEC13	NCR1	AL390961.1	SPAG5	RPL13	CHD3
61	TBX2-AS1	CYBB	ADIPOR1	TMEM59	ZYX	PEX5L	HIST1H1E	DUSP5	HMGN1
62	DOCK1	ARHGAP24	BNIP3L	AC012236.1	LAT	MGAT4C	MND1	RPL36AL	OGG1
63	NID1	ARRDC2	MUC17	HM13	AUTS2	ZNF521	BUB1	CD79A	CD79B
64	TNS1	STAT6	SLC14A1	TXNDC11	TRBV4-2	PLOD2	ASF1B	RPL8	LINC00487
65	DLC1	TGIF1	PMEL	GUK1	KLRD1	CFH	H2AFV	RPS14	ECEL1
66	TBX2	VPREB3	FKBP8	PSAP	JAKMIP2-AS1	SYT7	MCM10	CYTOR	MAML3
67	BGN	HLA-DQA2	HK1	ATP5F1E	AC067750.1	PODN	SKA1	TGFB1	AL450998.3
68	TPM1-AS	CCR6	AL591926.2	MIF	AC005670.1	STMN2	SPC25	NACA	LINC01857
69	CRISPLD2	TMSB4X	DMTN	HSP90B1	CXCR1	POTEI	LMNB1	LIME1	MAP4K4
70	TMEM204	MTPN	MKRN1	SDF2L1	RADIL	MLXIPL	CEP55	PPDPF	DEK
71	PKDCC	SYNGR2	CDC34	SIL1	TRBC2	SPARCL1	CLSPN	NOP53	C14orf132
72	FRMD3	LYSMD2	CA2	HLA-C	CD96	TENT5B	ESCO2	DNAJB1	AC119673.2
73	NRIP2	PLD4	NINL	OST4	CXCR6	ZNF503	HMGB3	RPS5	AC009879.4
74	IGLL1	GRASP	MUC16	ATP5PF	HMGB2	GAD1	TPX2	KCNQ1OT1	BCL7A
75	KITLG	YWHAZ	TESC	B2M	PFN1	IGKV1OR2-118	CDC25A	SLC25A6	SWAP70
76	PDGFRB	CIITA	ANK1	CCND2	CD5	KCNIP3	ATAD2	UBC	LINC00877
77	PDGFA	FCER2	MAFG-DT	DAD1	TRAV5	LINC00491	NCAPH	COMMD3	DMXL2
78	CAVIN3	CD40	ZNF784	CALU	IL26	UNC80	POC1A	GNG7	SPI1
79	GPT	AFF3	BX255925.3	ATP6V0B	JAKMIP2	NOVA1	HIST1H3C	ZBTB38	POLD4
80	PRSS23	PLEKHG1	YTHDF3-AS1	BSCL2	PARD6G	MCOLN3	SNRPG	CDK2AP2	AL133523.1
81	KAZN	INPP5D	C9orf78	ELL2	TRAV19	NCKAP5	YBX1	SLAMF7	DNMT1
82	ADGRD1	LBH	MAP2K3	SELENOS	LCP2	TMEM95	CDC45	ANKRD28	NEUROG2
83	FILIP1	COTL1	NPL	SRM	CORO1A	EDIL3	FBXO5	BRD2	AC016168.2
84	CSRP2	B4GALT1	ZBED6CL	ICAM2	EOMES	STK32A	ENO1	RGCC	SLC25A27
85	LIPH	SNX9	CARNS1	FNDC3B	HIST1H2AI	ROR2	CDC6	TNFRSF17	PAG1
86	SNCG	SCIMP	LIPT2	PLD3	PRKCH	SH3PXD2B	FABP5	SMOC1	STAC3
87	NR2F2	PPP1R18	AC005540.1	PRDX1	TIGIT	KCNE5	DTL	TNFRSF4	SYBU
88	ACTA2	TRBC2	AL022318.1	P4HB	GRAP2	ADH1B	MCM4	PPP1R10	BPTF
89	HOXB-AS3	ARHGAP17	UGGT2	ELOB	XCL2	DNAH5	BIRC5	TXNDC5	GCNT2
90	CDHR3	WDFY4	ANKRD9	UQCR11	GIMAP5	ESYT3	RAD51	RPL5	FAM170B
91	LINC01550	TRAF4	EIF2AK1	HERPUD1	PSTPIP1	YEATS2-AS1	HASPIN	TAGLN2	WDR63
92	TANC1	MYH9	FBXO7	DANCR	FSD1	LINC01205	CENPK	RPS9	PIK3AP1
93	COL5A3	RASSF2	LGALS3	FUCA2	GIMAP4	DNAAF3	NCAPG	SNHG12	ALOX5AP
94	TMOD1	TGFBR2	ZNF280D	ALG3	ADAP1	AC018553.1	PTMA	AL133415.1	AL121757.2
95	TPM1	CD24	RGS10	LMAN2	METRNL	IGSF23	SLC43A3	EEF2	AC010680.1
96	CAMK2N1	TSPAN33	AC005037.1	NDUFB7	AMZ1	SCGN	TACC3	SPCS1	LINC01152
97	ADCY6	CYB561A3	TBC1D22B	RNASEK	INPP4B	ERFE	PFN1	AQP3	GGA2
98	MYL9	LAT2	RBM38	PLPP5	RGL4	LINC01580	CFL1	RPL24	AC135782.2
99	GULP1	CD22	RNF10	SEL1L3	UBE2C	RASSF10-DT	ATP5MC3	KRTCAP2	LGALS8-AS1

### Sheet: B_F1
	contaminant	pB2_FU1 (shared)	pB3_FU1 (shared)	pB4_FU1 (unique)	pB5_FU1 (unique)	pB6_FU1 (unique)	pB7_FU1 (unique)	pB8_FU1 (shared, ISG/MHCII)	pB9_FU1 (shared, plasma cell)	pB10_FU1 (FU2, histones)	pB11_FU1 (shated, proliferation)	pB12_FU1 (shared, NFkB)	pB13_FU1 (shared)	contaminant	contaminant
0	CD2	JCHAIN	RRM2	OTOF	TPSAB1	SLC25A48	LTF	HLA-DPA1	GAS6	HIST1H3B	PLK1	IER3	RGS13	SLC16A8	GZMH
1	ICOS	VIM	TYMS	C6orf223	TPSB2	AC026310.2	FDCSP	HLA-DRA	XBP1	HIST1H2BB	CENPA	SNAI1	AC023590.1	TRGV9	TRBV5-4
2	CD3E	TMEM59	CDC6	S100A9	CPA3	AC008738.5	CLU	HLA-DRB1	IGHG1	AC079841.2	CDC20	FOS	MYBL1	TRDV2	TRAV19
3	TRBV5-6	SSR4	PKMYT1	FCN1	ZNF462	ZNF503-AS1	FCAMR	HLA-DQA1	CADM1	HIST1H3D	CCNB2	EGR1	SERPINA9	KIR3DL3	PRF1
4	TRAV3	SRGN	ZWINT	FCER1G	MAGI2-AS3	BTNL3	PTGDS	CD74	PTP4A3	HIST1H2BH	KIF23	RASD1	LPP	KLRC2	NKG7
5	CD3G	SPCS1	MYBL2	DYSF	SPATA12	LIF	CSTA	GBP4	PECAM1	HIST2H2BF	CENPF	GADD45B	MARCKSL1	TMIGD2	TNIP3
6	IGHVIV-44-1	KRTCAP2	FEN1	CLEC12A	POU6F2	LINC02747	GGT5	HLA-DPB1	IGKC	HIST1H2BL	KIF20A	IER2	BIK	AC084048.1	CD8B
7	CXCR6	UBC	RANBP1	CD300E	KIT	HOXA13	RARRES2	HLA-DQB1	CCND2	HIST1H1E	AC112254.1	JUN	FHOD3	NCR1	ITGA1
8	CD3D	DNAJB9	CDC25A	PMP22	GATA2	PHGR1	C16orf89	CD83	IFI6	HIST1H3I	ASPM	ID2	CDCA7	XCL2	GZMM
9	LAYN	SERP1	GAPDH	SIGLEC1	AC092171.3	GLDN	SEMA5A	MS4A1	SMPDL3B	HIST1H2AB	HMMR	DUSP1	RAPGEF5	TRBC1	GZMK
10	SIRPG	HSPA1B	DTL	SLC24A4	TPSD1	KRT19	SPOCK1	TMSB4X	ERLEC1	HIST1H2BE	AC040168.1	SNHG12	AFF2	CD7	CCL5
11	CPA5	SELENOK	CDC45	CEBPA-DT	EVPL	C6orf141	AC007750.1	GBP1	SERPINI1	HIST1H1B	CENPE	UBB	CAMK1	KLRC4	LINC02446
12	TIGIT	EIF1	PPIA	RNASE2	SLC18A2	CKMT1B	AC073987.1	CD82	GLRX	HIST1H2BM	TPX2	NFKBIA	FGD6	BVES-AS1	CD8A
13	TRAV21	LMNA	TUBA1B	S100A12	MAOB	AP003555.2	TSPAN11	EBI3	PRDX4	HIST1H2BF	UBE2C	DNAJB1	ELL3	KLRD1	FASLG
14	CTLA4	DUSP5	TMEM106C	LGALS2	DLC1	MS4A8	OSMR-AS1	IFITM2	SEL1L	HIST1H2BJ	CCNB1	NRARP	SSBP2	CD247	TRBV11-2
15	HACD1	SEC11C	DIAPH3	FOLR3	GATA1	SULT1C3	CAPN6	GBP2	VSIR	HIST1H1C	DLGAP5	HBEGF	MND1	TRDC	INTS6L-AS1
16	FOXP3	TNFRSF17	CDT1	MS4A6A	VWA5B1	KRT8	KEL	BANK1	TOR3A	LINC01559	CTNNA3	CITED2	MME	KLRC3	FYB1
17	IL32	ARF4	LDHA	PLXDC2	ZNF521	AL109920.1	MATN2	REL	PIM2	GRIN2C	NEK2	FOSB	UCHL1	TRGC1	ANXA1
18	LRRN3	SEC61B	ENO1	SDS	MS4A2	LINC00698	SERPINA3	COTL1	CAV1	HIST1H4D	TOP2A	HSPB1	LRMP	LAYN	CD3D
19	TRBV6-1	CD63	CLSPN	AIF1	KREMEN1	C19orf33	LPAR1	CD40	ELL2	HIST1H2BC	ARHGAP11A	JUNB	MEF2B	PLXDC1	AL391560.1
20	CD7	ZFP36	PCNA	CLEC7A	AC005998.1	IGKV1D-17	LINC01170	IFIT3	DERL1	AL359397.1	CDCA8	PLK2	PRKAR2B	CD3E	Z97198.1
21	LINC00885	MANF	TPI1	TGFBI	ZNF704	CAPN8	AARD	CD52	PRDM1	HIST1H2AC	TROAP	PARD6G-AS1	GCHFR	KLRB1	LDB3
22	IGLV8OR8-1	PABPC4	MCM7	SERPINA1	CATSPER1	MMP28	ARNT2	LAPTM5	RPN2	AL122058.1	DEPDC1	HSPA1L	TUBB2B	KIR2DL4	PARD6G
23	TRAV8-3	MCL1	GMNN	S100A8	HPGDS	ABCC3	CXCL14	CAPG	FKBP11	HIST1H4C	PIMREG	POU3F1	NRGN	SLA2	CST7
24	MAF	B2M	DUT	LILRB2	UNC5B	TFF1	CYP1B1	BCL2A1	PLD3	HIST1H1A	DEPDC1-AS1	UBE2S	LHFPL6	CCL5	BCL11B
25	SH2D1A	TIMP1	CENPM	RETN	RAB27B	PDZD3	TREML1	TRIM22	FNDC3B	RNF180	KPNA2	PPP1R15A	DEK	GZMA	GZMA
26	GIMAP5	TXNDC5	PCLAF	IGSF6	TNS1	MLPH	OR2I1P	IFI30	FAM92B	AC132153.1	PSRC1	NFKBIZ	PSIP1	IL2RB	C21orf91-OT1
27	ANKS1B	RPL10	CENPW	CD36	AC091563.1	LINC01843	PDE8B	CD86	LTC4S	HIST1H1D	PTTG1	INTS6	NCKAP5	MAPT	AL732292.2
28	ITK	SPCS2	TK1	AC108673.2	APOE	REG4	ABLIM3	RAC2	CYTIP	HIST2H2AB	SHROOM2	GADD45G	ACY3	AHRR	SH2D1A
29	KLRB1	HSPA1A	MCM10	FRMD4B	C3AR1	HEPH	C1QTNF1	IFIT2	CLPTM1L	ANKRD30BL	AC087683.2	AC245014.3	STAG3	AC008736.1	VCAM1
30	CD28	DERL3	DHFR	CD300LB	BST1	TBX3	LINC01556	NAPSA	EIF2AK3	PRR15	HJURP	HIST1H2BG	TUBB3	SIRPG	NEBL
31	TRAV16	TRAM1	ASF1B	SLC22A18AS	AC097534.1	SPEGNB	COLEC12	SYNGR2	CCDC88A	HIST1H2AE	KIF14	KCNQ1OT1	TCL1A	TSPAN15	EOMES
32	UBASH3A	RPN1	SLC43A3	SIGLEC12	APOC1	TMPRSS15	WLS	PARP14	LMAN1	NDN	MB	AL627171.2	BAIAP2L1	PRKCH	ITK
33	LINC01119	CYBA	GINS2	IFITM3	AC010536.1	AC011287.1	DPYSL3	RAB31	AC012236.1	ESPL1	TWIST1	CRISPLD2	BCL7A	ITGA1	AC130371.2
34	LINC02539	JUND	LDHB	LINC00868	AC004921.1	MOGAT3	TMEM119	RHOG	TAPBPL	HIST1H2AL	CDCA3	SERTAD1	SCARB1	TNFRSF9	AC243585.2
35	TNFRSF25	TSC22D3	ALYREF	CPVL	AC092171.4	TM4SF20	IGFBP7	IFI44L	AKR1A1	AC022778.1	CDKN3	DLL4	C3orf67	FSD1	PRRX1
36	CD4	EZR	ATP5MC3	PLEKHS1	AC025048.1	CDC42EP5	AL135910.1	MYL12A	TECR	GFRA3	BUB1	PRODH2	CPM	MYO7A	AL670729.1
37	S100A4	HERPUD1	PGAM1	CTSL	LINC02829	GAS2L2	CALD1	ARPC1B	TXNDC15	AL450263.1	INCENP	AL390760.1	MYO1E	IL32	TERT
38	GIMAP7	TNFRSF18	RAN	GMPR	AC100830.2	MUC3A	NPB	CMTM6	TXNDC11	AC011472.4	CCNA2	MATN3	SYNE2	PERP	KLRD1
39	CD247	SELENOS	CHCHD2	IGF2BP2	NIBAN2	ERN2	GNG12	TAP1	SPCS3	LINC01991	GTSE1	INHBC	MAP2	AC005261.2	AC002401.1
40	TRBC1	SELENOM	PTMA	UPK3A	LRMDA	PLA2G10	ITGA9-AS1	PIKFYVE	SEC24A	HIST1H2BI	NEURL1B	HCAR1	RGS9	UBASH3A	SH2D2A
41	CCR4	RPL36AL	MCM3	IL1B	PROS1	KIF12	SUSD4	LCP1	MBTPS1	RRM2B	NUF2	IER5L	CCND3	NKG7	TRGV10
42	TRBV24-1	LMAN2	TUBG1	IRX5	AC018695.9	TFF3	AP000547.3	LTB	P4HB	ARTN	TTK	HSPA2	C17orf99	AL135818.1	CD7
43	CST7	CUTA	H2AFZ	CST3	PROCR	HYAL1	TMEM150C	HLA-DRB5	SEC61A1	SUSD3	CEP55	ADRB2	HMGN2	HENMT1	AP005136.4
44	TRAT1	DDIT4	RRM1	CFD	CSE1L-AS1	MUC5AC	PCSK5	MYH9	GRN	HIST1H3F	Z84484.1	RMRP	DNMT1	AL137060.3	CALHM3
45	CAVIN3	DNAJC3	CDCA5	IGLC1	FAM182B	ADGRG6	CCDC149	ARL6IP5	CASP10	PSRC1	ARL6IP1	H2AFX	TBC1D4	AL391095.1	IL32
46	CD40LG	CDK2AP2	NPM1	AL391988.1	SHE	AC010198.1	FEZ1	CD19	TMBIM6	HIST1H4F	SYT17	THBD	POLD4	ITK	CD5
47	IL1R1	TPT1	TUBB	AC087588.3	HECW2-AS1	NPAS2	CDC42EP4	ITGAX	FUCA2	SUGCT	AURKA	AL451085.1	NEIL1	GPAT3	FAM182B
48	ZAP70	NPC2	YBX1	SHTN1	AL157895.1	FAM110C	TRIM9	VASP	ERGIC3	HIST2H2AC	NMU	AC253572.2	SPRED2	JAML	GIMAP7
49	GZMM	PDIA6	GGH	AOAH	AC112206.2	GATA4	AC008764.3	IFIT1	ST6GAL1	KNL1	KIF11	IER5	AC026904.1	ACOT4	AC012603.1
50	LAT	TMEM258	NDUFV2	AATBC	AL353803.4	AL390719.2	PRELP	SH3BGRL3	SSR3	AL591845.1	TUBA1C	HEXIM1	FNDC1	TNFRSF1A	CPNE7
51	GPR27	SSR3	RFC4	ARRDC4	AC093627.22	EPN3	SMAD9	NFKBID	KCNN3	IQCD	MKI67	ZFAND2A	SYTL2	BCL11B	RGS18
52	BATF	HM13	FBXO5	LILRA5	AMHR2	C6orf132	UHRF1	PTPRC	MZB1	DTX1	CDK1	RND1	METAP2	LINC00894	GIMAP1
53	GORAB-AS1	UBE2J1	SLC25A5	TYROBP	LPCAT2	CHST5	SERPINF1	CCR7	PSAP	HIST1H3C	KIF4A	AL021155.5	UCP2	KLRK1	AL683807.1
54	LAIR2	SLC3A2	MELK	AC093425.1	IQSEC3	CEACAM6	RAI2	CD37	CD38	LINC00472	CIT	AC020911.2	LCP1	SH2D1B	AC009704.2
55	IGKV1-27	FTL	HMGA1	AP000919.2	RAB32	RNF152	FBN2	RUNX3	PIK3CG	CCDC171	AURKB	DUSP2	LINC01857	REXO5	LILRB4
56	PRKCH	PSAP	MAD2L1	MYO10	DNAH12	MTRNR2L12	SERTAD4-AS1	LYN	KDELR1	SMAD9	CFAP299	DNAJB4	HMGB2	ID2	CD3E
57	SH2D2A	SSR2	C1QBP	NUTM2D	ZNF114	SYT8	MAOB	SP110	CALU	PGBD5	RACGAP1	AL355075.4	STMN1	SCCPDH	AC131159.2
58	OTP	OST4	SKA3	AC005280.2	AC024940.1	MTMR11	MIR3659HG	RASSF2	SDC1	HIST1H2BO	NCAPG	CSKMT	PCLAF	POPDC2	LDLR
59	TRAV8-2	SLAMF7	RPA3	AL138762.1	NT5C1B	AC083855.2	IGFBP5	EPSTI1	PRDX2	AICDA	DEPDC1B	CALCRL	HMGN1	DFFB	AC008655.2
60	TMEM173	NUCB2	SPC25	CFP	DOCK3	EFNA2	S100A1	TPM3	TPST2	AL672310.1	CDCA2	BTG2	GLUL	CXCR6	AL451067.1
61	GIMAP6	PDIA4	SMC2	FPR1	ST8SIA6	MIR194-2HG	RHBDL3	GPSM3	LILRB4	TCL1A	ANLN	FN1	DTX1	PEX11G	CD3G
62	FYB1	PLPP5	FABP5	MNT	TIMP3	CCL15	TMEM176A	ZNF267	ALG5	AC018781.1	SGO2	SGK1	GMDS	TYMS	KLRC4
63	TRAV17	RPLP1	FOXM1	ICAM5	VWA5A	AC078802.1	KLF1	PPP1R16B	LAP3	RTKN2	PRC1	MAFA	FAM76B	MUC4	SCUBE1
64	ARRB1	PDE4B	ACOT7	AC090559.2	TMEM221	RNF128	C1S	HAPLN3	CYBA	AC007952.5	SPAG5	PEG3	FAM111B	AC007349.2	AL355490.2
65	TRBV28	ITM2C	RPS17	TMEM176A	AL138824.1	PLEKHG6	CKB	FLNA	COPE	HIST1H2AJ	FAM72B	ARL4D	LCK	TM6SF1	AC006064.4
66	RTKN2	EEF1D	SHCBP1	IL1R1	AC093577.1	HSD17B2	AL157402.1	PTPN6	RABAC1	KCTD3	CKAP2L	AL499604.1	SWAP70	ESPL1	AL442125.2
67	TRBV7-2	SDF2L1	HMGB1	IFI27	AC079340.2	MARVELD3	IGFBP3	PLEKHO1	TMEM238	HIST1H3G	KNSTRN	NXF1	HES6	WSB2	AC007250.1
68	AC136604.2	GLA	EIF4A1	AL589935.1	AL390957.1	TFPI	FSTL1	ACP5	CPEB4	E2F2	BIRC5	TUBB4B	PRDX6	COTL1	SAMD3
69	EDARADD	PDIA3	ATAD2	MMP14	NDRG2	AC010319.3	AC090912.2	SPIB	CHID1	PAGE5	GPSM2	AC011446.2	RAPH1	BIRC5	AOAH
70	PHLDA3	CRELD2	MCM4	ETS2	ARRB1	AC092902.6	VTN	TRAF4	IL10RA	AC073529.1	POC1A	AC020916.1	DCAF12	ABCA3	AP001885.2
71	GSEC	TMED10	UHRF1	CDC42EP2	PDLIM4	FLVCR2	SHTN1	CCL22	BHLHA15	BMP7	AC090236.2	TNF	BACH2	SARDH	PRKCQ-AS1
72	LCK	RABAC1	MCM5	C5AR1	FBXW7	BCAR1	DBNDD1	PARP15	MTDH	AC130324.2	ALOX15	SLC17A4	TK1	SCD5	PRR33
73	GRAMD1B	SEC61G	H2AFV	DOCK5	IL1RL1	ACOT11	NPTX2	YWHAZ	TENT5C	KIFC1	ADAM23	MYCL	DCK	ACOT7	AC091132.4
74	TMEM204	CYTOR	SIVA1	BRI3	AL355499.1	ATP2C2	SPARC	SP100	MGAT1	AP000251.1	KIF20B	CCM2L	HMGB1	LAPTM4B	TRAT1
75	TRBV19	PRDX4	LRR1	TLR4	PSTPIP2	AC008397.1	PADI2	LITAF	HDLBP	RIMKLB	LINC01013	OR2B2	CAMK2B	POU5F2	AC068898.1
76	GATA3	FKBP11	CYC1	KIAA1211L	SPDYE1	FAM83F	AC079793.1	HLA-DMA	PSME2	CCDC74A	PBK	CDKN1C	CENPU	NDC80	RCAN3AS
77	CD6	MEI1	TFDP1	PILRA	UPK3BL1	AKR1C3	ITGA2	GBP5	HM13	KANK2	CKS1B	RNF165	PRPSAP2	TMEM237	LINC01871
78	GIMAP4	TMEM205	PHF19	FOXP1-IT1	NECTIN3	LGALS4	CCN1	PLSCR1	ARSA	AC009118.2	NCAPD2	ATF3	MOB1B	TRGV3	TSPAN15
79	FDXR	RPL3	ESCO2	AC090559.1	BCL2L14	IGSF9	UPK3A	SEMA7A	MRPS24	MKI67	KIFC1	AL139246.5	LIMD2	CTLA4	HMGB3
80	FOXB1	TENT5C	SSRP1	PAPLN	ARHGEF40	ANKFN1	CXCL13	ACTB	IFI35	FOXM1	AL009031.1	AC114977.2	LTBP1	TNFSF14	COL4A6
81	LINC01229	CHPF	E2F8	CD276	PPM1H	GLYCTK-AS1	ANO5	DTX3L	ZNF706	ERI2	ARHGEF39	GDF15	AICDA	NINL	BFSP1
82	NRIP3	ERGIC3	PKM	MAFB	AC006483.2	S100P	AC105935.1	SELL	FCRL5	HIST1H2AM	AICDA	HIST2H2AA4	PARP1	TRGV7	DYNC2H1
83	PRAC1	HSP90B1	SNRPG	TNFSF14	TGFB3	CLDN7	SPNS3	FCRL4	DHRS9	ZNF385B	AL357992.1	MYLIP	AC119673.2	PRC1	CEP112
84	GNA15	SRPRB	NCAPH	MGST1	AC025048.7	AKR7A3	COL6A1	CD80	ALG3	ASRGL1	KIF2C	ABTB2	ST8SIA5	AC020910.5	JARID2-AS1
85	STC1	CALR	PAICS	CD14	AL662884.3	ESRP1	RYR1	LRRFIP1	MAGED1	AC003092.1	CKAP5	RDH10	CCNG2	LRRN3	GATA3
86	AC006452.1	MGST3	SNRPB	LONRF3	SMAD5-AS1	TACC2	RAD51	IFITM1	CHST2	TYMSOS	HMGB3	BAG3	SERP2	TRBV6-1	CD160
87	AC079171.1	TRIB1	PSMB3	ZFHX3	IGFALS	GCNT3	TDRP	BATF	SRM	HIST1H3J	CCNF	AF213884.3	H2AFY	SSBP4	PRKCH
88	GIMAP1	KDELR1	PSME2	LINC00235	HOXA10-AS	MALL	AKAP5	PEA15	TMED10	EME1	FGFR1	ATP1B2	BRI3BP	PRF1	AC018754.1
89	INPP4B	COMMD3	EXO1	CD302	AC005041.5	LHFPL3-AS2	C11orf74	CD53	IRF7	HMGB2	ECT2	AC092803.1	LINC01887	AC026979.2	AL356056.1
90	FBLN7	HLA-C	CHAF1A	PPIF	KLHL6-AS1	EPB41L4B	TOM1L1	MSN	CSRP1	PALLD	JPT1	KLF2	ZYX	ABI3	GIMAP4
91	THEMIS	SPAG4	CENPU	OVOL3	GNAQ	TSPAN1	ARHGAP10	TSPAN33	DANCR	TRIM2	TICRR	VASN	LINC01501	ST3GAL4	JAML
92	FRMD4B	ICAM2	HELLS	CASS4	CACNA2D2	B3GALT5	CCL21	CHD1	TMED2	TACC3	CKS2	ZC3H12A	BRIP1	EFCAB8	AL355353.1
93	AC017002.3	HSP90AA1	COX8A	LYZ	SOCS6	CDHR5	BAIAP2L1	PSMB9	MSL3	HIST1H3H	ORC6	GEM	SUGCT	GRAP2	F2R
94	AL139011.1	SLC25A6	NUDT1	NLRP3	AMOTL1	FGFR3	MCM4	MYL12B	WIPI1	ADAM23	DANT2	AC007384.1	MTA3	APOC2	GYG1
95	GPR68	RPLP0	PA2G4	AC013403.2	ERMN	MUC1	NDN	EVL	KDELR2	AP001059.2	AC022726.1	RSRP1	AP001107.5	HIST3H2BB	FRMD4B
96	DUSP16	DPP7	UQCRH	SEC14L2	AC090912.1	NR2F2	UNG	MTPN	TYMP	SYNE2	SNCG	HIST1H2AE	FHL2	KIF5C	AC115618.1
97	ZAN	ARMCX3	TCF19	IFITM2	Z84485.1	ANO7	TBILA	MOB1A	MBNL2	AC026191.1	GNAO1	DNAJA4	DUT	POLE	PTCH2
98	AC012464.2	RGCC	SUB1	CEBPD	AC012291.3	NOXO1	VWA1	TMSB10	DNAAF1	POT1-AS1	REEP4	ADM	DHFR	IGLV8OR8-1	AC103703.1
99	HNRNPLL	DNAJC1	PSMB2	SOD2	SIGLEC6	PLEK2	RAB13	RFTN1	VOPP1	TCL6	PRR11	HIST3H2A	BCAT1	DAPK2	IDH2

### Sheet: B_F2
	pB1_FU2 (shared, plasma cell)	pB2_FU2 (shared)	pB3_FU2 (shared, ISG/MHCII)	pB4_FU2 (unique)	pB5_FU2 (shared, HSP)	contaminant	pB7_FU2 (unique)	pB8_FU2 (unique, activated)	contaminant	pB10_FU2 (shared, proliferation)	contaminant	pB12_FU2 (shared, JUN/FOS)	pB13_FU2 (unique)	pB14_FU2 (shared)	contaminant	contaminant	pB17_FU2 (unique)	pB18_FU2 (shared, NFkB)	pB19_FU2 (FU1, histones)	pB20_FU2 (unique)	pB21_FU2 (shared, on-tx)	pB22_FU2 (shared, plasma cells)	pB23_FU2 (shared)	pB24_FU2 (shared, ISG/MHCII)
0	IGHG1	ASF1B	GBP1	THBD	HSPA1B	CYBRD1	PPM1E	NFKBID	AC013565.3	PLK1	CTLA4	FOS	AL121809.1	AC023590.1	PRG4	CYBA	AC016027.3	EZR	HIST1H2AI	AL445309.1	ATP5MC3	CCR10	HYOU1	CD37
1	MT1X	UHRF1	GBP4	AL591115.1	HSP90AA1	AL023584.1	AFAP1L1	CD83	LINC01730	CFAP299	LAIR2	IER3	PLA2R1	AFF2	LINC01618	SELENOM	GJD4	LMNA	HIST1H2BF	GPT	EIF4A1	DUSP5	PDIA4	RPS27
2	MT2A	CLSPN	FCRL4	AC114977.1	DNAJB1	AL133395.1	DACT3	NR4A3	TRAV25	LINC02071	TNFRSF4	EGR1	CERNA3	NEIL1	AC104435.2	KRTCAP2	HIST1H1T	JUND	HIST1H1B	LINC02575	LDHA	HPGD	PSAT1	HLA-DRA
3	GAS6	PCLAF	GBP5	INHBC	HSPA1A	NPTX1	LRP3	BCL2A1	FGFBP2	AL354993.1	IL1RL1	IER2	IGHV7-81	SERPINA9	AL157937.1	DERL3	LINC00870	PDE4B	HIST1H2AL	AC117395.1	C1QBP	LINC02362	HSP90B1	S1PR1
4	LILRB4	PCNA	TMSB4X	AC009646.2	HSPE1	HPR	SRRM3	EGR3	AC008964.1	CDC20	CD177	DUSP1	IGHE	MARCKSL1	AC079329.1	SSR4	AL354916.1	SQSTM1	HIST1H3J	PDE10A	ATP5MC1	TNFRSF17	HSPA5	CXCR4
5	PTP4A3	GINS2	COTL1	IL7R	HSPH1	AC079753.2	HNF1B	MYC	ST8SIA6	AURKA	ICOS	JUN	AL391834.1	HMGN1	AC106820.5	CD63	CACNA1B	VIM	HIST1H3D	PDZD3	PPIA	JCHAIN	CALR	HLA-DPB1
6	MT1E	TK1	PARP9	CALCRL	HSPA6	CHST3	SPTBN4	KDM6B	CCL5	CENPF	CXCR6	GADD45B	AC068228.3	OGG1	RBPJL	JSRP1	HIST1H2AJ	GADD45A	HIST1H3B	TRIM29	CD320	TXNDC11	PDIA3	BANK1
7	CADM1	DUT	ITGAX	AL360012.1	HSPD1	MID1IP1-AS1	NAT8L	REL	KLRD1	CCNB1	HLF	SNHG12	LIN7A	SUGCT	TRBV6-5	TMEM59	HIST1H2BH	CSRNP1	AC107032.3	AL359851.1	GGH	UAP1	MANF	FCMR
8	CCDC88A	DNMT1	GBP2	LINC00589	BAG3	THBS1	NCS1	TNF	PRF1	CCNB2	LAYN	UBE2S	AP002336.3	PTPRCAP	TRAV26-1	NENF	FADS2	AQP3	MYLK2	SGMS2	CYC1	TXNDC5	SEC24D	HLA-DPA1
9	CHST2	MCM4	IFITM1	AC026124.1	HSP90AB1	TRAV27	FABP3	TNFSF9	CD8A	CDCA8	FRMD4B	UBB	AL137077.2	HTR3A	CD2	SPAG4	ASB13	CYTOR	APOBEC4	GDF15	NME1	PRDM1	ALDH1L2	RPL39
10	IFI6	MCM7	AC100791.3	AC253572.2	DNAJA1	XCL1	CTSD	EGR2	NKG7	KIFC1	TRAV1-1	FOSB	CCND2	RFTN1	LAT	NPC2	IQGAP3	KLF6	HIST1H2AH	CLDN4	RPS17	EHMT1	AARS	LYL1
11	NEAT1	RAD51	FOXS1	MSRB3	HSPB1	KLRC1	C1S	NR4A2	CST7	TPX2	TTBK1	SNAI1	DIP2A-IT1	LMO2	LINC01281	PRDX4	HIST1H4D	TRPV3	HIST1H4F	SFN	PSME2	PRR7	EDEM1	VPREB3
12	CPEB4	HELLS	CA3	MEFV	ZFAND2A	NBL1	IGSF3	RILPL2	GZMH	CKAP2L	DGCR9	CITED2	AC005962.2	SMIM14	CD247	CERCAM	KATNAL2	CD55	HIST1H2AE	SULT1E1	CHCHD2	IGHA2	HERPUD1	FCER2
13	IGHG4	TYMS	AL355297.2	AC013460.1	NR4A1	XCL2	AC112721.2	DUSP2	GZMK	KIF23	IL1R1	SERTAD1	C17orf78	AICDA	IL32	LY96	CIDEC	ZNF165	NTN1	SMOC2	CYCS	GLCCI1	DNAJC3	HLA-DRB5
14	LTC4S	DEK	AC107464.1	NFAM1	HSPA8	TRBV6-2	LINC01918	NFKB1	VCAM1	SGO2	F5	PPP1R15A	AC011603.2	SLC1A1	FAM72C	VKORC1	SLC13A4	PLAUR	AC009113.2	ANKRD22	MIF	CD38	GMPPB	RPS29
15	MT1G	FEN1	REV3L-IT1	CMTM2	UBC	NME8	Z98257.1	NFATC1	GPR171	CEP55	AC025162.1	NFKBIA	AC092162.2	HLA-DMA	AC073263.1	CUTA	AC023593.1	MIR155HG	AC008569.1	AC009802.1	SRM	ELL2	MEI1	RPL34
16	PECAM1	CENPM	AC024145.1	IL1B	DNAJB4	ETV1	DIRAS2	TRAF4	SLC27A2	GTSE1	AL359220.1	RASD1	OR52I1	IRF8	CHRNA6	ARSA	MAG	AL133415.1	TEX38	AC022762.2	MYDGF	BCL2L11	GOLGB1	RPS21
17	CCND2	DSCC1	TESC	AC245014.3	SPINK2	GZMB	AC117503.5	EBI3	GZMB	DLGAP5	PKD1L1	JUNB	CU633967.1	ELL3	LDHC	TMBIM6	AC097534.1	MIR22HG	HIST1H1D	TBX3	RPL35	AC004130.2	DNAJB11	ARRDC2
18	XBP1	BRCA1	GDI2	PTGS2	IER5	PHEX	CILP2	CCR7	TRAT1	KNSTRN	TCTEX1D4	NRARP	C3orf20	LAPTM5	AC079384.2	TMEM205	AC006111.2	ARID5B	IGKV1OR2-108	DNM3OS	SUB1	GLDC	WARS	RPL30
19	ERLEC1	MCM5	XAF1	AC239799.2	CACYBP	AC021660.4	AC017002.6	DDX21	ANKS1B	TROAP	TRAV8-3	THSD7A	AC010331.1	BCL7A	AC108676.1	SDC1	HIST1H4L	ZNF331	HIST1H2AG	TIMP3	PRELID1	F12	GORASP2	LFNG
20	ADM	FAM111B	CCR1	B3GNT5	FKBP4	CORIN	UBTD1	AL445223.1	TRBV19	NEK2	CD7	AC007389.5	CCDC150	CD79B	FAM71D	SIL1	AC090948.4	TNFRSF12A	HIST2H2BF	REG1A	PSMB6	BTG2	MTHFD2	CD74
21	CALU	CDC45	SP110	TAFA2	ANKRD37	MRC2	IFITM10	AL358334.2	GZMA	KIF20A	GATA3	SPAG17	AL121992.1	GPR18	H2AFY2	TECR	FHL2	FOSL1	HIST1H4C	ELF3	MDH2	SRGN	STT3A	LTB
22	AC099541.1	RRM1	SP140	PLCB1	SERPINH1	CRTAM	IL1RN	ICAM1	FRMPD3	CDCA3	NTRK1	RGS1	DIAPH3	DTX1	CD4	ERGIC3	HIST1H2AG	MCL1	HIST1H1E	CHRNA7	NDUFV2	PIM2	RPN1	MS4A1
23	MX1	CCNE2	STAT1	S100A9	HSPA1L	AP005482.1	NTRK1	CD69	HAVCR2	CENPE	CAMKV	EIF4A3	AC000065.2	LIMD2	SIRPG	TXNDC15	HIST1H2BM	ANXA2	HIST1H2AK	AC020907.1	PPIB	EAF2	MBNL2	TUBA1A
24	AC019186.1	MCM6	PTPN1	S100A12	BGLAP	VCAM1	ASCL1	NR4A1	GAPLINC	FAM72B	PTGFRN	TUBB4B	AC092119.3	DBNDD1	LINC01550	TMEM238	MYO10	MAP2K3	NUSAP1	TRIM15	TXN	CD59	VCP	SMAD7
25	P2RY6	ATAD2	CAPZB	S100A8	GPR15	CALCA	PLXND1	SEMA7A	TRGC2	ASPM	AL162427.1	KCNQ1OT1	SOX2	CD52	FOXP3	FKBP11	AL157813.1	DDIT4	LINC02832	TMEM171	RPS2	MAPKAPK2	NT5DC2	RBM38
26	MAN1A1	CDCA7	IFI30	CXCL8	AHSA1	AC122688.2	SOX4	HIVEP3	AL031432.3	UBE2C	FOXP3	DNAJB1	AC104984.3	AC104170.1	SH2D2A	FTL	RAPGEF5	TRIB1	HIST2H2AB	GPRC5A	ENO1	IL2RG	CKAP4	RPS23
27	MALAT1	STMN1	FGR	YPEL4	TIMP1	BICDL1	KLK14	RASGEF1B	GZMM	TOP2A	TRDV1	PLK2	FOXM1	CD22	CD3D	FKBP2	AC114947.2	RGCC	AL138831.2	TM4SF20	PSMB3	GSTM2	SERP1	SELL
28	USP18	E2F8	ARPC1B	STEAP4	DNAJB6	AL022322.2	PLA2G7	SDCBP	CD8B	BIRC5	TRAV13-1	ID2	EHMT2-AS1	MS4A1	AFAP1	ATRAID	TICRR	TAGLN2	OR5B21	PIK3C2G	NHP2	IFNAR2	CCPG1	LY86
29	DNAAF1	CENPU	SAMD9L	SPEF2	SMOC1	AL591846.2	PDCD1	NFE2L2	ANXA1	CDKN3	TRBV27	DLL4	E2F8	CD74	AL683807.1	AC012236.1	AC231533.1	UBC	ERC2	KRT19	NME2	XBP1	CRELD2	RASGRP2
30	AC007952.4	MCM2	RNF213	AC004528.2	BCAS2	GAS2L1	FAM83D	LDLRAD4	CD6	CDCA2	CCR8	AC011446.2	AL109806.2	LRMP	HES4	BSCL2	AC008443.2	YPEL5	HIST1H3C	OXER1	COX6B1	ITM2C	SLC3A2	RUBCNL
31	PRDX4	SLBP	JAK3	TMEM255B	AC025259.3	SCAT2	FBN1	PIM3	MCF2L2	DEPDC1B	RTKN2	KLF2	NLRP11	CD86	AC093677.2	PECAM1	PLS3	BCAR3	LINC01887	PCSK5	UQCRH	SPCS3	SYVN1	RGS19
32	PRDM1	TMEM235	PTPN6	TEX14	KIAA1217	ZNF695	CXCL13	MARCKS	PPP2R2B	LHFPL6	GNA15	H2AFX	MARC1	FAM170B	AC084026.2	ITM2C	LRMP	SERPINB9	AC025918.1	HSD11B2	PHB	QPCT	DNAJB9	NIBAN3
33	CSRP1	MAB21L1	HCK	GNAQ	RGS2	HIST1H3G	PRRX2	ZC3H12A	PRKCQ	HMMR	SYNE4	AC022306.2	HIST1H3C	KCNK12	AL121899.1	DPP7	TCL1A	CDKN1A	HIST1H1C	RIPK4	BOLA3	MZB1	HM13	RPL32
34	IFITM1	GCHFR	ZEB2	FFAR2	DEDD2	FAM166B	GPR153	RARA	CD3G	TTK	LRRC32	AC109361.1	HIST1H4B	LPP	IL12RB2	TMEM258	AC093849.2	ZFP36	AC017101.1	AC007009.1	RPL7	FNDC3B	AL133415.1	HLA-DQA2
35	IRF7	CDT1	IL2RB	EPHA2	TSC22D3	RN7SL832P	LINC02099	CD40	SLA2	LINC01991	CCR4	HIST1H2BG	UBE2G1	HLA-DRB5	CD3G	CHID1	HIST1H4H	SLAMF1	AC008676.1	EPHB2	RPS16	TPM4	GFPT1	IFITM2
36	CLEC7A	HMGN2	ARPC5	CHML	GLA	ABLIM2	LGALS3	MAP3K8	SH2D1A	PSRC1	TNFRSF9	NXF1	KIF11	RHOH	CD3E	SPCS1	S1PR2	EIF4E	INTS6L-AS1	TRIM31	MRPL12	ERGIC3	SSR2	CD52
37	FAM92B	DHFR	PSMB9	LINC00921	TSPYL2	ARL9	GPSM1	AC106858.1	XYLB	PTTG1	TMEM173	PARD6G-AS1	HIST1H2BM	BCAS4	GJB6	SEC11C	PCP2	ODAPH	KCNC1	PARD3B	EIF5A	UBE2J1	SELENOK	BTG1
38	SEL1L	CCNE1	MOB1A	FPR2	UBB	CORT	AL353152.2	SNX9	HK3	AURKB	IL1A	RND1	TRIM45	MYO1E	HIST1H1E	SCNN1B	HIST1H2BE	RRAD	AC063965.2	MUC17	MRPS34	RPL22L1	AHNAK	SYS1
39	H19	UNG	EPSTI1	WDR74	TIPARP	MS4A6A	RAMP1	KLF10	PRUNE2	JPT1	BCL11B	NFKBIZ	AC104590.1	BACH2	AL022724.3	XBP1	CFAP73	PELI1	AC016722.2	TM4SF5	PPA1	NFIL3	SDF2L1	SNX2
40	AC113143.1	HIST1H1A	UBE2L6	BAMBI	GPRC5D	AC091153.3	TSPAN2	SPIB	CD3D	HJURP	IL12RB2	GPR1	STON2	PAG1	TRAV36DV7	SMPDL3B	LMO2	VIM-AS1	EFNA2	KLF5	PDCD5	CABLES1	LRRC59	C1orf162
41	IFI35	RANBP1	RAC2	P2RY13	TCP1	ACPP	GSN	SERPINB9	CD3E	ACY3	TNFRSF18	POU3F1	NRG4	GGA2	AC012306.3	ERLEC1	HIST1H4C	TRAF1	HIST1H3H	CLDN7	TIMM13	WNT10A	ISG20	ARL4C
42	DHRS9	WDR76	SH3BGRL3	CLEC7A	CLK1	PRKCQ-AS1	FABP5	GNG2	FASLG	CBR3	TRAV8-2	MTRNR2L12	FGF7	MYBL1	AL163973.2	CNPY2	FADS1	TUBA1C	HIST1H3G	OPLAH	RPL27	GSTP1	EIF2AK3	TRBC2
43	BLVRB	ZWINT	SLC12A8	GAS2L1	MRPL18	MBOAT2	NEURL2	MIR222HG	DTHD1	ARL6IP1	LINC02195	HBEGF	DCHS1	CD53	AC008543.1	A1BG	BPTF	TSC22D3	CSPG5	HNF1A-AS1	COX6A1	ZBP1	SELENOS	RPS25
44	CSNK1E	MCM3	MYH9	CSF3R	PTGES3	CMTM1	SLCO4C1	GRASP	TRGV10	KIF20B	CD28	H3F3B	CASC1	TCL1A	CCR8	ICAM3	AICDA	ANKRD28	HIST1H3F	MARVELD3	PARK7	ITGB7	SLC1A5	RPS12
45	GLRX	DTL	DDX60	FPR1	DUSP1	TIGIT	ZYG11A	ITFG1-AS1	PTMS	AP003096.1	PCDHGA11	HSPB1	CHEK1	ZFP36L1	CEBPA	NAXE	AC010615.2	DNAJB9	TMPO	ELOVL7	NDUFS5	SPCS1	PCK2	HLA-DQB1
46	ZBP1	CENPH	MYL9	AC103591.3	PAIP2B	CXCL13	CBY3	AC092916.1	NELL2	CCNA2	TRAV8-6	MYLIP	SPC24	CA12	MICAL2	PLPP5	ZNF730	AL031985.4	SPAG5	PKDCC	RPL22L1	P2RX1	HDLBP	RPL38
47	TMED2	NRGN	ACTB	NAMPT	CHORDC1	AC079140.6	PEAK3	INA	IFNG	KIF2C	BATF	IER5L	NFXL1	CCDC195	UBXN10-AS1	DPM3	HIST1H3B	HOXB6	KNL1	BAIAP2L2	TRIP13	TIMP2	HAX1	HLA-DRB1
48	SPP1	H2AFZ	RESF1	OPN3	NKRF	TRGC2	GTF2IRD1	RCVRN	FNDC10	ATP5MGL	IGKV3D-11	HSPA2	TERT	ST8SIA5	F5	ICAM2	HAUS5	AC007879.2	LANCL3	TCF7L2	RPS24	LINC02363	PREB	LYSMD2
49	IGHG3	CCND3	TAP1	ADAMTSL4-AS1	PABPC4	LAIR2	RASAL2	LINC01412	GIMAP6	NUCKS1	CD3E	AC137932.2	KIF14	SPI1	MAF	NUCB2	PRC1-AS1	TNFRSF18	CDK1	SEMA6A	YIF1B	CYTIP	FTSJ1	PPP1R18
50	ST6GAL1	HMGB2	MX1	JAML	GLIS1	AC096992.2	ATP6V1F	TNFAIP3	CD244	AC004241.3	IL2RA	RSRP1	DCTN1	TRIM55	TOX2	FCRL5	LCP1	TPM4	TOMM20L	SPIRE2	GAPDH	ICAM2	SEC23B	HLA-DMB
51	CDK6	NASP	TNFRSF13B	IKZF2	STIP1	MAP1B	SIGLEC6	CMTM6	SV2A	AL390957.1	DUSP16	BTG2	HIST1H3G	PXDN	LCP2	VSIR	FAT1	LGALSL	ANKRD23	AC021218.1	NDUFB8	BMP6	SLC38A10	CD1C
52	MTRNR2L12	UBE2T	ITGB2	RNF213-AS1	CSRNP1	CARMIL3	PSORS1C1	WSB1	PARD6G	ZNF850	AC010754.1	DUSP2	LIN9	ACTR3	ZNRF1	MZB1	AC006480.2	CTSZ	HIST1H2BB	ACHE	GADD45GIP1	KLF13	COPG1	AFF3
53	TYMP	PXMP2	ZYX	IFIT2	SPATS2L	CD8B	GALE	RGS16	FYB1	HMGB2	RIMS1	TLX2	PLK4	AC009121.3	TMEM173	LMAN2	RUNDC3B	DUSP5	FAM111A	PXT1	EBNA1BP2	RAB30	OS9	BLK
54	TENT5C	HMGB1	DTX3L	MS4A6A	FOSB	BMERB1	HSD3B7	JUNB	CD5	HOXA-AS2	FYN	AP003469.2	AL034428.1	LAT2	IL2RA	PAIP2B	RGS13	GLA	HIST2H2AC	NR0B2	HMGB3	AC009570.2	PPIB	TGIF1
55	SMPDL3B	NCAPG	ZBED2	Z93241.1	TNFRSF18	MIR3142HG	PPARG	EMX1	PTGER2	KPNA2	FGF2	INTS6	CELSR2	HLA-DMB	BX005266.2	SPCS2	BIK	MYADM	GTSE1-DT	LGALS4	ATP5F1B	TENT5C	DERL2	HES1
56	SEC24A	ZNF367	PPP1R16B	SLC7A5	HMCES	OTULINL	IL2RB	AC104463.2	RCAN2	CENPA	S100A4	HIST2H2BF	ERCC6L	AC016168.2	AL133245.1	IGFLR1	GALNT14	DDX5	CDCA5	EPHA10	PSMA5	TAFA5	SRPRA	AC119396.1
57	GLG1	E2F2	CD19	ROBO3	RSRP1	GZMH	CLSTN3	PIKFYVE	CD7	TUBA1C	LINC01943	AC022915.2	SHCBP1	VNN2	AL135818.1	JCHAIN	MKI67	DDIT4-AS1	AL139106.1	BARX2	PSMA2	LDLR	ARMCX3	GRASP
58	APOL6	ALYREF	LINC00896	TMEM107	PRRG4	AC116535.1	AK4	ZFP36L1	GIMAP1	PRC1	STIL	NPPC	AC087276.2	SWAP70	AC073352.1	PLTP	TCL6	C16orf54	DNAH10	LINC00511	COPE	CHST12	FICD	LAPTM5
59	AC012236.1	NUDT1	AC106782.5	AL049840.5	DDIT4	AC011476.3	ZC3H12C	LITAF	THEMIS	RAD21	IL32	ID1	WDR62	EVL	RTKN2	OST4	FERMT3	RRP12	HECW2-AS1	HSD17B2	NDUFAB1	ABHD14A	P4HB	IGHD
60	LINC01484	TFDP1	EPB42	TRGV4	DUSP5	AC073140.2	CCR7	CHD1	LAG3	AC123768.5	Z98884.1	HIST1H2BK	MYO18A	BCL11A	IL1R2	GAS6	HIST1H2BJ	C11orf96	MKI67	LURAP1L	TPI1	AC007952.4	SLC17A9	RPL37
61	RSAD2	HIST1H2AM	CCDC83	PTHLH	PPP1R15A	ASTL	PTPRM	SKIL	FYN	KIF14	LINC00337	AC106707.1	NXPE3	BASP1	AC087289.5	QPRT	CBX5	PSAP	SGO1	TMEM51	PDIA6	AC007569.1	CANX	RPL11
62	CD38	E2F1	IFITM2	TREM1	AMPD1	DUSP4	ESPN	TSC22D2	AC010442.1	NUSAP1	FAM171B	AC025171.5	MNS1	TMEM123	KIF15	LMTK3	HIVEP3	TMEM156	KIF24	CACNA1D	NPM1	RRBP1	SHMT2	HLA-DQA1
63	TCIRG1	LMNB1	TLN1	AL162458.1	TMEM176B	LAG3	ST3GAL4	AC068870.2	PRSS23	PIF1	ITK	APOF	CENPO	SUSD3	CHRM3-AS2	KDELR1	SQLE	BACH1	ROCR	LAMA3	TIMM8B	AL391056.1	HSPA13	FTH1
64	LY6E	MYBL2	ARHGEF3	MTCP1	PDE4B	TMEM200A	TRIM47	METTL21A	GNLY	CKAP2	SH2D2A	ZFAND2A	FASN	CD180	LAYN	DNAJC4	HMGCR	FOSB	ECT2	AC107071.1	HSD17B10	ANKRD28	PDIA6	SNN
65	SERPINI1	CHEK1	CAPG	LDLRAD4	ATF3	AC022413.2	PAQR4	PXDC1	DPP4	SAPCD2	AC139887.5	GADD45G	AL158834.1	HLA-DRB1	IKZF4	GABARAP	HIST1H2BB	PNP	MND1	AC018653.3	GPI	IGHV4-59	SEL1L	SASH3
66	CPNE5	CDC25A	FGD2	AL021155.5	MB21D2	CD8A	H2AFY2	DDX3X	DOK2	NDC80	KCNIP2-AS1	IFRD1	LMNB2	CSK	NEIL3	TIMP1	MEF2B	NFKB1	TMPO-AS1	PLXNB1	ATP5PF	MYL2	VIM-AS1	LRRFIP1
67	ITPR2	ACAT2	SEPTIN9	AC004837.4	TENT5C	SCX	ACP5	FHDC1	AC005534.1	DEPDC1	C9orf153	ARL4D	EXO1	PFKFB3	AL592166.1	GNPTG	ZNF318	ARF4	AC092118.1	TEAD1	CCT7	NFE2L3	KDELR2	ARHGAP24
68	KCNN3	LIG1	PML	AC034236.2	HOMER3	AC123768.5	CHD4	MCOLN2	FLNA	SGPP1	SPOCK2	ZNF296	MCM10	TMEM156	CTLA4	SEC62	LINC01814	FAAH2	CENPI	TACSTD2	MTDH	SAT1	PABPC4	FOXP1
69	AP3D1	DBI	RBCK1	LINC00910	ALDH2	AC108673.3	AGAP3	TRAF1	CRTAM	CKS1B	LINC01281	SNHG1	P2RY6	LTB	SDC4	NME4	HMGCS1	HMCES	ALDH3B2	ARL14	RAN	GNAS	TENT5C	LINC00926
70	WNT5A	PTMA	ARHGAP9	SLC15A4	CPD	AL139317.5	TMEM44	SLC25A33	GIMAP5	TUBB2A	CD5	ATF3	KCNA3	DCAF12	WNK2	ITM2B	EEPD1	STX11	LINC00304	MUC3A	RPL15	CMTM7	MAN1A1	CXCL16
71	CCR2	CARHSP1	PLAC8	AL359232.1	FOSL2	TMED6	NACC1	DDX3Y	GIMAP7	SMC4	IKZF2	CDKN1C	KIF15	SERF2	ABRACL	TM9SF1	BCL11A	PPP1R15A	HIST1H2BC	TMPRSS4	ATP5F1A	FKBP11	SRP54	COMMD6
72	ZNF706	TUBB	PFN1	P2RY2	ID1	MAMLD1	MYL9	SH2B3	IL32	HMGN2	NMB	SLC38A2	AC010996.1	DEF8	LINC02321	CHPF	HIST1H1B	PPP1R10	SHCBP1	IGHV4-61	ATP5PO	ISCU	ATF5	NAPSA
73	AL161452.1	GMPS	ARPC4	AL353719.1	LMNA	AC010331.1	CEND1	JUND	FRMD4B	RACGAP1	MAF	SOCS1	OIP5	TERF2IP	HIST1H2AI	RABAC1	CENPP	EIF1	KIF11	FAT1	STOML2	TAPBPL	B9D1	MBP
74	SEL1L3	PFN1	CD86	AC026748.3	SLC5A3	POPDC2	IL21R-AS1	MYO1E	APOBEC3H	ECHDC3	ZBED2	MXD1	USP54	EPS15	CDCA4	FCGRT	AC011603.2	BHLHA15	HIST1H2BO	DOCK5	TRAP1	PHPT1	EEF2	RPS26
75	AC016074.2	RPA3	ADAR	AC069544.1	CIRBP	PRTFDC1	GPR161	CD80	CD247	MAD2L1	ZNF282	SOD2	NES	ARHGDIB	TUBB	CD59	MAST2	CHAC1	FAM92B	AL157813.2	COX8A	PRSS21	PHGDH	SF1
76	KCNK6	TCF19	HAPLN3	AC004906.1	RASGEF1B	CFAP58-DT	ZNF571-AS1	CCL22	OLFM2	CALM2	TBC1D4	HSPA1B	CSF2RB	CAMK1	OLFM2	BSG	AC073593.2	NFKBIA	MBOAT2	VIL1	NDUFS6	SOCS3	AL138963.4	TGFBR2
77	STBD1	CDK1	DOK1	G0S2	H3F3B	BTN1A1	TVP23A	PLEK	AC016596.1	C12orf75	AC117382.2	AC068492.1	AL049597.2	HRK	PIR	IFNAR2	IKBKE	CEBPB	AC008686.1	LAMB3	COX7B	ANKRD37	DSTN	BHLHE40
78	DERL1	PRKDC	UCP2	ADAMTSL5	NXPE4	TNFSF14	AC010615.2	MIR155HG	PSTPIP1	LBR	C6orf47-AS1	AC091271.1	FAM174B	NCOA3	BATF	NDUFB11	MME	AC017002.1	POLQ	CCL25	SNRPB	POU2AF1	SLC1A4	PLEKHO1
79	ISG15	DONSON	ZMIZ1	CFAP58-DT	TMEM52B	CCL5	PLBD2	SAMSN1	AC105446.1	TUBB2B	CPXM1	AC245014.3	MELK	MEF2C	FYB1	TCN2	TTTY14	APOBEC3B	TUBA1B	MICALL2	RPL23A	NLRP7	CHPF	IL16
80	LINC02694	HMGA1	RAB31	CPLX1	ARFGEF3	AC015971.1	DONSON	IL27	TBX20	MKI67	SIRPG	HSPA1L	CENPE	TCEA1	ZWINT	EEF1D	AC006064.4	MKNK2	AL357054.2	TNFRSF21	MRPL58	JTB	ARCN1	PARP15
81	CAV1	MYH10	OAS2	CCDC122	SLC22A17	NDC1	TSPO	KIF26B	AC019080.1	ECT2	DNA2	SRSF7	AL139353.2	ACTB	CD28	YIPF2	AL358472.2	AC044849.1	TEDC2	TGFA	LINC00462	TPST2	OSTC	SESN3
82	SOX5	CDCA5	LARGE-AS1	IL3RA	NEAT1	C9orf147	LCP1	BHLHE40	GIMAP4	NUF2	ZC3H12C	AC007384.1	PRC1	UCP2	FAM72A	MGST3	ATAD2	RAB1A	AC010325.1	MYO1A	LINC01923	LAMP5	TMED5	PMEPA1
83	IFIT1	ANP32B	S100A11	N4BP2L1	MIR29B2CHG	NKG7	RGS10	METRNL	ALOX5AP	TUBB4B	AL391987.4	EFNB2	NDC1	SKAP2	PHLDA3	ALKBH7	TXNDC16	PLK3	SOX9	DDC	LDHB	AC104699.1	TMEM39A	HVCN1
84	ATP7B	DMC1	AC083949.1	SERPINF1	JUN	CHIT1	NPFF	DDX5	TIGIT	ARHGAP11A	AC009148.1	AC009522.1	SHOX2	AL121787.1	BAX	TMEM147	AC011815.2	TNFAIP3	CKAP5	EPHA2	SERBP1	FBXW7	RTN3	FAM43A
85	AL133467.1	CHAF1B	DNAH17	CFD	NEDD4L	PRF1	AC005332.6	ZBTB1	CU634019.1	CDCA7	SEMA3F-AS1	MIR17HG	CENPP	NCF1	TK1	HEXB	EXPH5	NINJ1	PARP2	RAMP1	RPL7A	CTSH	SARS	PDLIM1
86	LMAN1	PAQR4	LIMK1	SPACA6	PNP	FAM92A	TMCC3	AC092118.2	TMEM275	ARL11	CD3D	SRSF2	MEIS2	MBD4	GZMM	AC078883.1	NHSL1	MGAT2	AC104561.4	GREB1L	RPL37A	SEC62	DDOST	SYPL1
87	FCGR2B	HNRNPF	TRAFD1	NPB	MRPS6	CD2	NINJ1	HSP90AB1	AP000593.3	TACC3	AC072054.1	SERPINE1	AL592435.1	STX7	HPSE	KCNN3	LINC00852	IL6R	HIST1H4D	KRT8	PRMT1	MB21D2	MGAT2	COL19A1
88	FNDC3B	DCTPP1	TPM3	ADTRP	NCAM1	MXRA7	LSP1	CREM	EOMES	PARPBP	CCDC74B	AC020916.1	AC087752.3	CORO1A	TRBC2	TMEM208	AKAP3	IFRD1	HIST1H2AB	DDAH1	AURKAIP1	MIR193BHG	GARS	TOMM7
89	LAP3	EZH2	SP100	MAN1A1	Z68871.1	AL512625.1	TNKS1BP1	CD70	GLB1L2	KIF11	TNFRSF8	AL627171.2	HDAC11-AS1	PRAG1	CD7	PHPT1	AC008264.2	NEU1	E2F7	RNF43	CCT2	PLEKHH3	ARF4	VAV3
90	BCL2L1	SET	TYMP	S100A16	JMJD6	METTL1	ENO3	TLR3	TRAV12-1	NCAPH	AC234917.3	AL021155.5	KIFC1	HLA-DPA1	ENO1	SURF1	FBXO43	AHNAK	SPC25	LINC01993	ATP5MF	ATRAID	XPOT	HLA-DMA
91	IGHVII-60-1	RRM2	AL359710.1	FZD6	IGHV3-13	INPP4B	BSG	AC093928.1	ABCA2	RCAN2	GPR161	ZNF844	PHF19	ITGB2	CD5	LAMP2	FKBP15	FAM49A	AL031733.2	CASKIN2	PSMB2	MAGED1	NUCB2	PHF23
92	DPPA3	SAE1	STAMBPL1	CNOT2	NR4A2	AL590550.1	ANXA11	SFPQ	INPP4B	DAAM1	CASS4	HSPA1A	LRRC59	ARPC3	PKM	CTHRC1	TBC1D1	ICAM1	RRM2	BNIP5	SEC61G	ITGA8	AC016888.1	DDAH2
93	HSPB2	RFC2	GPR137B	LINC01252	DAPP1	LINC02416	NPW	LTA	GRAP2	AICDA	TMCC2	HEXIM1	OSBP2	HLA-DQA2	ICOS	B2M	EZH2	AEN	KIAA1211	FBLIM1	GNG5	LAMP2	CDK2AP2	MGAT5
94	LINC01139	H2AFY	HLA-DPB1	TNFRSF9	PPP1R10	BIVM	ORC6	NFKBIZ	EVA1C	DCAF6	CRADD	AL356124.1	CFAP44	AMFR	GALM	TAPBPL	DNA2	LPXN	TOP2A	ASAH2	RPS7	ITM2A	UBE2J1	CALHM6
95	TCEAL7	PRIM2	IFITM3	IFITM3	RAPGEF2	KLRK1	TNFRSF1B	NAB2	DHCR24	KIF22	LAPTM4B	FOXJ1	AC107214.1	NAPSA	TYMS	TXNDC5	NCAPD2	UBE2H	RPH3A	OVOL1	NDUFS7	STAP1	ARFGAP3	PHACTR1
96	BTG2	SNRPA	PTPN18	VSIG10	LRIF1	EI24	CTSZ	DNAJA1	ANKRD13B	KIF18A	SPN	EPS8	CRYBB2	STAC3	LCK	MDK	AC009318.3	MAFF	RPEL1	PTPRF	ATP5PB	IRF1	UBXN4	STK17A
97	RNF213	MND1	TRIM22	SPHK1	SOD1	ZFYVE28	AC246817.1	ANKRD33B	SIRPG	AC078983.1	C9orf163	AL499604.1	FANCI	LCP1	OMG	NAGLU	USP22	ZNF250	AC027288.1	CXCL3	TUFM	GYPC	UFM1	PTPRC
98	MIR193BHG	DNAJC9	TSPAN33	TRPM2	GZF1	CD3D	HMOX1	UBALD2	SH3BGRL3	H2AFV	CCL20	AC123595.1	AC008551.1	CYB561A3	ADGRE1	RPS27L	HIST1H4A	GABARAPL1	SPRY4	EXOC3L4	RPS6	LINC02384	KCNK6	CHPT1
99	AC008443.6	MCM10	PTPRC	TBL1X	AL031666.3	PLK4	XKRX	KMT2E	CD2	AL353608.2	KANK3	VWC2	POLQ	CLEC2D	AC036108.2	LIME1	MSH2	GPR3	MIF-AS1	AP003680.1	RANBP1	ATP5IF1	SND1	EIF1B

### Sheet: B_normal
	pB1_N	pB2_N	pB3_N	contaminant	pB5_N	pB6_N	pB7_N	pB8_N	pB9_N	pB10_N	contaminant	pB12_N	pB13_N	pB14_N	pB15_N
0	SCN7A	MIR155HG	SUGCT	CST7	PLK1	LINGO1	AC018697.1	TRPM5	FOS	UHRF1	TRAV26-1	AC010931.2	HLA-DRA	MZB1	DAGLA
1	AC019077.1	TRIB1	SERPINA9	GZMH	ASPM	SLC26A3	PREX2	AC024592.2	IER2	PCNA	LRP12	NKX2-3	HLA-DPB1	SSR4	SERPINA4
2	AC211476.6	PDE4B	DTX1	GZMA	CENPF	LINC00486	HECW1	DPYSL3	JUN	RRM2	L34079.3	CCN3	HLA-DPA1	FKBP11	RNF185-AS1
3	ARHGEF26-AS1	SQSTM1	MME	LDB2	CDC20	AC017002.5	COL22A1	FRRS1L	EGR1	MCM10	CAPSL	EMCN	HLA-DQB1	SPCS1	TCN1
4	PCSK2	TRAF1	BMP7	SH2D1B	CENPA	AC244131.2	AC018678.1	MROH7	IER3	PKMYT1	TCP10	FAM107A	MS4A1	SEC11C	ARHGEF4
5	ADAMTS8	LMNA	AFF2	XCL2	UBE2C	AC008892.1	ADAMTS2	KLK13	UBB	ZWINT	GPR27	GHR	CD74	CYBA	ATP4A
6	SORCS1	NFKB1	ELL3	CD7	TOP2A	AC026470.2	AC245187.2	SH2D7	DUSP1	DTL	TRBV7-9	TM4SF18	HLA-DQA1	TXNDC5	SPINK1
7	IL1RAPL2	RRAD	TCL1A	TRGV9	CCNB2	ANKS1B	AC091912.3	AC002377.1	DNAJB1	MCM7	JAML	GPR4	HLA-DRB1	XBP1	IFI27
8	AC007682.1	GADD45A	SLC2A5	TNIP3	CCNB1	LHFPL3	PRRT1	ABCA13	GADD45B	RRM1	CTLA4	LINC01197	HLA-DRB5	SPCS2	CBLIF
9	NLGN4X	JUND	CD79B	GZMK	DLGAP5	LINC02661	HTRA1	AC019131.3	FOSB	CENPU	CD3E	RAMP3	CD83	KRTCAP2	IGFBP2
10	AL365214.2	EZR	BIK	NKG7	CDCA3	AL139807.1	ADAMTS1	CD300LF	NFKBIA	MCM4	IL26	ARHGAP29	BANK1	DERL3	LIFR
11	RASGEF1C	CSRNP1	NEIL1	KLRC1	TPX2	ASTN2-AS1	DPT	AC007906.2	JUNB	MCM3	CD3D	ECSCR	CD52	LMAN2	C7
12	PLSCR4	ARID5B	DCAF12	KIR2DL4	NUSAP1	AC060809.1	COL6A2	AC005920.1	SNHG12	CLSPN	CEBPD	PALMD	REL	SDF2L1	GATA6-AS1
13	AC079760.1	CYTOR	AL139020.1	PRF1	CDKN3	AL035416.1	COL5A1	ITPRID1	UBE2S	PCLAF	LRRN3	PCDH17	CD37	PPIB	MFSD4A
14	AC015914.1	CDKN1A	RAPGEF5	KLRC4	GTSE1	NR2E1	MATN2	POU2F3	CITED2	RANBP1	CD3G	FAM110D	LAPTM5	SPCS3	LINC02814
15	PGR	SLAMF1	BACH2	CCL18	AURKB	RHOJ	TIMP3	SH2D6	SNAI1	FEN1	FSD1	SOX18	HLA-DQA2	OST4	EPN3
16	SHISA9	SERPINB9	RGS13	TRAV2	CENPE	AC027329.1	COL6A1	KCNQ4	HSPB1	CDC25A	C11orf96	A2M	IFI30	TMEM258	TRIM50
17	AC005597.1	TNFRSF18	AC023590.1	LINC01694	PTTG1	AC007450.1	TUSC3	C2CD4B	SERTAD1	DUT	KLRB1	IGFBP7	FCMR	RPN2	PSCA
18	AQP4-AS1	MAP3K8	MEF2B	GNLY	PSRC1	CNTN3	ADAM33	CEACAM19	ID2	TYMS	CD40LG	CD36	NFKBID	SSR3	PHGR1
19	RUSC2	BIRC3	RFTN1	XCL1	CDCA8	STARD13-AS	COL12A1	LINC00443	PPP1R15A	CDC45	LINC00892	COL4A1	LTB	ERGIC3	PIGR
20	NTM	TRPV3	BCL7A	DTHD1	TROAP	AP000248.1	RARRES2	ANKRD18A	TUBB4B	CENPM	TRBV21-1	FXYD6	CD82	JCHAIN	ATP4B
21	SLC35F1	TNFAIP3	SORL1	TRDC	AURKA	AL137800.1	PMP22	MSX2	NRARP	TK1	TMIGD2	NES	YWHAZ	SEC61B	TFF1
22	FIGN	EIF4E	RBM38	CD247	HMMR	AADACL2-AS1	COL23A1	GABRP	HSPA1B	GINS2	CLEC7A	LIMCH1	TMSB4X	TMEM59	FOLR1
23	NEURL1B	PPP1R15A	ST14	FCER1G	NUF2	AC011092.2	FOXF2	PRR26	H2AFX	MCM2	TMPRSS6	SPARCL1	VASP	RABAC1	AL121761.1
24	SEMA6D	KDM6B	AC016168.2	CCL5	KIF20A	CYP2A7	COMP	TREH	RASD1	ASF1B	CD2	TM4SF1	SEMA7A	LMAN1	AC022217.2
25	CADM2	MAP2K3	KANK2	GZMB	NEK2	AL162414.1	HAP1	GLP1R	NFKBIZ	CDCA5	FYB1	VWF	NAPSA	UBE2J1	SLC1A3
26	ZNF536	NFKBIA	MYBL1	GZMM	CDK1	AC011477.3	GXYLT2	TMPRSS6	KLF2	RAD54L	CD4	KDR	LDLRAD4	CD63	AC084262.1
27	ANK2	VIM	TMC5	AOAH	CEP55	AC100768.1	TMEM176B	COL27A1	ZFAND2A	E2F8	TNFRSF25	TRIL	HLA-DMA	SELENOS	GASK1B
28	SCN1A-AS1	PIM3	COL9A3	TOGARAM2	BIRC5	AC010967.1	AC020743.2	CCSER1	DUSP2	MYBL2	LINC01871	TNFRSF19	TRBC2	TMED10	KRT8
29	RIMS1	MCL1	GCHFR	SH2D1A	HJURP	AL606489.1	POSTN	B4GALNT4	AC011446.2	HMGA1	S100A4	MGP	CMTM6	PRDX4	TMEM211
30	FRMD4A	MKNK2	MARCKSL1	RTP5	KIFC1	CNTN5	MEIS3	Z73429.1	AC245014.3	ENO1	CLEC12A	PROS1	CCR6	RPN1	CTSE
31	PRDM16	CTSZ	MYO1E	SLC4A4	KPNA2	AC009313.1	COL3A1	PTGFRN	POU3F1	HELLS	PROK2	MAOA	SPIB	HLA-C	GSTA1
32	SEMA3C	CD55	LPP	APBA2	HMGB2	AL121987.1	FBLN1	OGDHL	IER5L	ATAD2	COL5A3	AQP1	RHOG	HM13	TMPRSS2
33	AC023480.1	KLHL21	LINC01991	TRBC1	CKAP2L	GLRA1	MMP2	PLXNB1	HSP90AA1	CHAF1A	IL32	RBP7	BHLHE40	DAD1	ESRRG
34	GFRA1	ICAM1	UCP2	EOMES	DEPDC1	AC011997.1	RBMS3	GDF15	HSPA1A	EXO1	TYMS	DOCK1	LYN	SUB1	VSIG2
35	AL139294.1	ODAPH	SUSD3	KRT81	KIF14	LINC02726	CXCL14	PSTPIP2	HSPA1L	LMNB1	FAM241B	FOXF1	HLA-DMB	NDUFB11	RNASE1
36	TRIM74	TNFRSF12A	S1PR2	CD8A	KIF11	AP003086.1	LAMA4	PVR	BTG2	MCM6	AC006207.1	ISLR	PTPRC	KDELR2	SHC2
37	FOXD3	TEX14	RRM2B	KLHL4	ZNF385B	AL078604.4	COL4A6	HTR3E	DNAJB4	LDHA	CNIH2	FLNC	ACP5	CCR10	KRT19
38	LINC02637	IL23A	FGD6	TIGIT	CCNA2	AC022217.3	SERPING1	ACOX2	ATF3	ESCO2	MSC	CD34	SLC2A3	TENT5C	GPX2
39	COL8A1	SIAH2	HRK	IFITM1	BUB1	FP236383.3	MAMDC2	HEPACAM2	NXF1	ORC1	ANXA1	KITLG	CCR7	MYDGF	LARP6
40	AF127577.2	PELI1	RASAL1	SH2D2A	MKI67	ZNF341-AS1	C3	TPM1-AS	H3F3B	CDT1	PRKCQ	NFIB	TNFRSF1B	COPE	MXRA5
41	MEIS3	LGALSL	DMD	KLRD1	PRC1	FLACC1	KITLG	AL451050.2	HIST1H2AE	CDC6	RORC	TIE1	CD19	B2M	AP1M2
42	ADGRB3	H3F3B	A4GALT	ICOS	CKS1B	LINC02241	SOD3	LIPG	HIST1H2BG	DSCC1	CXCR6	TCF15	CXCR4	ITM2C	ALDH1A1
43	SCN9A	PNP	SEC14L1	THEMIS	KIF2C	AC017101.1	EMP2	ELF3	HIST1H2BK	FABP5	IL18RAP	RARB	RILPL2	TECR	S100P
44	ASAP2	DUSP5	LIMD2	PI3	TACC3	PRB1	MEG3	SPRY4	PLK2	FANCI	STARD6	BCAM	LY86	MANF	AGR2
45	AC022126.1	APOBEC3B	ABR	ITGA1	JPT1	AC007319.1	CHRD	PPP1R26-AS1	KCNQ1OT1	DNMT1	BCL6B	ANKRD65	LRRFIP1	MIF	SLC4A4
46	CDH19	EIF4A3	BCAS4	TRGV2	ARL6IP1	AC009570.2	CCDC74B	SH3BP4	ZNF296	RAD51	TRAT1	MMRN2	PLD4	CUTA	CDC42EP5
47	NAALADL2	TAGLN2	MIR3681HG	TRBV5-4	TUBA1C	MEF2C-AS2	PLXDC1	HOXB9	HSPA8	BRCA1	CD6	ADGRL4	RASGRP2	RRBP1	SIGLEC11
48	NRXN1	BCAR3	RMI2	CXCR6	LINC00698	AC103591.4	MXRA8	AC009065.2	AL021155.5	UBE2T	KIF23	PLVAP	CD53	SEC61G	TPPP3
49	DZIP1L	NINJ1	PTPN18	SLA2	TUBA1B	PAPPA-AS1	C1S	AC104534.1	HEXIM1	TUBB	RGL4	VWA1	MYH9	EDF1	TMEM92
50	CHST9	ZNF331	IRF8	FASLG	SGO2	TTLL10-AS1	ECM1	GGT5	HIST2H2AA4	NPM1	ZAP70	EGFL7	PIKFYVE	TMBIM6	FABP1
51	ATOH8	DDX5	SMAD9	AC073529.1	TTK	AL109615.3	COL1A2	KRT18	BAG3	H2AFZ	IL1R1	ACVRL1	SNX2	ATRAID	NCKAP1
52	AL049569.1	IFNGR2	TMEM123	GGT6	NCAPG	AC020743.2	BARX1	CDCP1	RHOB	RFC4	LINC01315	AC005082.1	LCP1	PDIA6	TMEM171
53	P3H2	FGL2	GGA2	CD3D	FAM72B	AL157388.1	CYP27A1	CLDN7	INTS6	HNRNPAB	KIF4A	OSMR	BCL2A1	ARSA	AC010761.2
54	XKR4	ANXA2	ACSF3	IL32	CDC25B	AP002954.1	MMP11	AP003068.1	DLL4	E2F1	SPC25	COL15A1	CAPG	RPLP1	IGF2BP2
55	CDH11	IQCG	OGG1	SEMA3F	KIF23	AC110741.1	RND3	KALRN	HBEGF	GMNN	CMTM8	GNG11	WSB1	TMEM208	PRSS23
56	SYN3	AQP3	LINC02832	APOBEC3H	ECT2	LIFR-AS1	MRVI1	FAM110C	RSRP1	TFDP1	TOGARAM2	CXCL12	PARP15	LIME1	WIPF3
57	KCNS3	ODC1	EML6	AC006372.3	CDC25C	SEC14L3	OLFML3	TNFRSF10C	HIST2H2BF	PRKDC	SIRPG	SLC9A3R2	IFITM2	DDOST	S100A6
58	TFAP2A	PPIF	MTA3	TRDV3	NDC80	CASQ1	EPHA2	IGHV3-42	SNHG1	FAM111B	GAL3ST2	FRMD4B	CYBB	JTB	C19orf33
59	MPZ	RGCC	BPTF	AC105180.1	DEPDC1B	FP671120.4	ZNF423	PLEKHG3	AC253572.2	WDR76	CD96	COX7A1	COTL1	DNAJC1	TOX3
60	ELN	SRGN	CCDC88A	KIR2DL3	SMC4	AC104365.1	MFAP4	MYCL	EIF4A3	MCM5	STMN1	HIGD1B	MYL12A	TXNDC11	COL4A5
61	AC097534.1	TGFB1	SOCS1	AC068700.2	STMN1	IDH2-DT	C12orf56	BNIP5	IER5	C1QBP	UBASH3A	IGFBP2	BTG1	P4HB	IGKV1D-42
62	AC135178.4	UBC	CD9	IFITM2	AC008870.3	GIPC2	LVRN	TSSK3	NEU1	RFC2	SPAG5	AC095055.1	CD40	OSTC	AKR7A3
63	MXRA8	WDR74	JAK1	TRBV6-5	TUBB	TET2-AS1	FN1	AC087241.2	HSPA6	ALYREF	NPAS2	PARVA	TRAF4	ICAM2	TACSTD2
64	BICC1	DNAJB9	PALD1	SLC27A2	KIF4A	DHFR	CCDC80	AC067750.1	PARD6G-AS1	RAN	SMIM3	DENND2A	GPSM3	UQCRQ	PRAP1
65	AGAP1	ANKRD28	H3F3A	GRAP2	SPAG5	C12orf40	BMP4	TIMP3	HIST1H4H	HIST1H4C	ARPC1B	KANK3	CHD1	JSRP1	LGALS4
66	TRHDE	NR4A1	FAM170B	TCEAL2	PALLD	AMPH	YAP1	NYNRIN	HIST1H2BF	CDCA7	ARHGEF39	CTDSPL	SESN3	TRAM1	MUC5AC
67	ZNF704	INSIG1	PALLD	GIMAP5	NCAPD2	ZNF214	METTL24	PLD1	MYLIP	HIST1H1B	TUBA1C	TMEM204	KDM6B	GSTP1	DIO2
68	CCN1	MAFF	FAM167A-AS1	CD2	ARHGAP11A	AL035458.2	AC108134.2	GATA4	HSP90AB1	YBX1	AC007098.1	TMEM173	SKIL	GUK1	TFF2
69	KCNIP4	AL133415.1	METRNL	TRGV10	KIF18B	STX17-AS1	CALD1	AP003419.2	SGK1	MAD2L1	AC046143.1	NRP1	CXCR5	KDELR1	LCN2
70	FRMD5	NFKB2	RHOH	CD8B	TG	TMEM178B	NBL1	AL358472.4	HSPH1	HMGN1	CD5	NLGN2	ARHGAP24	TXNDC15	S100A14
71	LGI4	GLA	LHFPL2	ZNF683	MAD2L1	AC005884.1	AC060766.4	GTF2IRD1	HIST3H2A	TRIP13	EVA1C	PGM5	SH3BGRL3	SELENOM	AL136131.3
72	AL022068.1	MXD1	CCDC85A	AC068870.2	GPSM2	AC010894.3	COL16A1	AL450322.2	NR4A1	PPIA	TUBB	TCIM	ITGAX	PDIA4	KCNMB2-AS1
73	SH3RF3	AHNAK	HLA-DMA	MARCH10	HASPIN	Z99127.1	SYNE4	AOC1	KCTD12	SLC25A5	ARHGAP19	CLEC3B	RASSF2	CNPY2	SLC44A4
74	AL606534.2	CFLAR	VNN2	TRAV17	PRKAR2B	AP001347.1	COL4A5	KLK11	AL499604.1	CHAF1B	PCLAF	GUCY1B1	RPS27	DNAJB11	RBPMS2
75	PLXDC2	UBE2H	MFHAS1	LAG3	FOXM1	APOL4	LUM	SEMA4G	HIST1H2AG	PKM	CD7	ELOVL7	RUNX3	CHID1	TMPRSS3
76	STARD13	TPM4	SLC1A1	TNFSF14	CALM2	AC079793.1	PRSS2	AC004771.5	AC007952.4	TUBA1B	AL096678.1	IGFBP3	LFNG	SSR2	SPDEF
77	DLC1	TUBB4B	ETS1	AL157402.2	RDM1	AC090644.1	FAM92A	DLG1-AS1	AL139246.5	NASP	IL2RB	SEMA3G	RGS19	HSP90B1	ORM2
78	MIR100HG	SELENOK	ANKRD13A	AC002310.2	RAD21	AC096564.1	LINC01841	AL365436.2	HIST3H2BB	UNG	AUTS2	CAVIN3	NR4A3	MLEC	SMIM22
79	AC017101.1	PLAUR	P2RY8	FYB1	GAS2L3	HCG17	VSTM2A	ADGRG6	HIST1H2BJ	SLC43A3	LRRC49	HSPG2	PPP1R18	CRELD2	FXYD3
80	PLEKHA5	DDIT4	RCSD1	C1orf21	H2AFV	AC004039.1	LY6H	PCSK5	RGS1	DEK	RHNO1	LAMA4	SNX9	SRM	REG4
81	NRG1	ARF4	CD22	PRKCQ-AS1	AL022068.1	BOLL	ITGA11	AP005717.1	AC239799.2	HMGB1	DPP4	RBP5	PLEKHO1	NME2	SMIM24
82	COL15A1	SOD2	ACY3	GIMAP4	CKAP2	AC115676.1	SHANK2	KLF1	SRSF7	SNRPG	RNF157	AC132938.6	MAP4K4	BSCL2	ESRP1
83	COL4A1	YPEL5	RBBP7	MAN1C1	ANP32E	AC020594.1	AC010271.2	TMEM158	SRSF2	DNAJC9	C21orf58	RAMP2	KMT2E	SERP1	LGALS3BP
84	COL5A2	ISG20	HMGN1	SAMD3	CKS2	LINC00910	SPARC	C5orf66	ANKRD37	PGAM1	L1TD1	PPP1R14A	GRASP	PLPP5	MMP15
85	KCNK5	MIR222HG	ZNF804A	CD5	OIP5	LINC01934	PTGDS	VIPR1	RND1	CHEK1	TGFBI	AL590302.1	FCRL4	TNFRSF17	CPA2
86	PDGFB	FOSL1	SPI1	NAGS	INCENP	AC068282.1	DCN	DACT3-AS1	AL024495.1	HIST1H3B	TMEM240	AL603832.1	ARPC1B	RPLP0	PLA2G4E-AS1
87	PDZRN3	BASP1	METAP2	AL360181.2	SKA2	SLC7A14-AS1	TMEM176A	CLDN4	MIDN	TPI1	PLCB1	FOXC1	ARL6IP5	SEC62	TSPAN8
88	AC098484.4	KMO	POU2F2	SYCE2	HMGN2	SYT9	CLEC3B	PKDCC	AC103591.3	SET	SYTL3	PODXL	RIPOR2	REEP5	LYZ
89	PAPPA	MIR4435-2HG	SLBP	ZNF726	AICDA	LNCAROD	ABI3BP	SEMA3F	HIST1H2BH	H2AFY	S100A6	NPDC1	SP110	PHPT1	ANPEP
90	AC104123.1	LPXN	CTPS2	KLRF1	SGO1	NECTIN3-AS1	MXRA5	PTPRG-AS1	ZC3H12A	GAPDH	NUSAP1	GIMAP7	CREM	COX5A	TFCP2L1
91	A2M	IFFO2	CXCR5	ACOT7	CDCA2	TMEM91	ENHO	AC018638.6	AC243772.2	PAICS	CD247	HDGFL3	PDE7A	EEF1D	ST6GALNAC1
92	KCTD15	STX11	AC068587.4	PPP2R2B	NUCKS1	AL022238.2	VIPR2	ITSN1	AC020916.1	PTMA	HMMR	PPIC	SFPQ	CLPTM1L	MYO10
93	NTN4	FAM49A	PARP1	CD3E	SPC24	AC006378.1	IGFBP7	INKA2-AS1	AF213884.3	AC011603.2	PFN1	ABO	RAC2	SIL1	FAM3B
94	ATP7B	SAT1	S100Z	GIMAP7	CENPI	AC019117.2	TNFRSF6B	GLUL	CDKN1A	EIF5A	LINC02449	AL033528.2	IRF2BPL	LGALS1	EHF
95	CBS	RAB30	CLEC2D	NDNF	CFAP73	AC104623.1	COL1A1	FUT2	SOCS3	TCF19	ARHGDIB	TEAD4	CHORDC1	ERLEC1	AL672310.1
96	PDE9A	HMCES	BCL2L11	CASTOR1	NCAPH	AC002401.1	COL4A1	CIART	AC020911.2	LSM4	FYN	NHSL2	SWAP70	NDUFB4	PRSS8
97	PAXBP1-AS1	LINC00158	ALOX5AP	APOC2	PLIN3	AC090515.4	RBPMS	AC093323.1	HIST1H2AM	LIG1	OTULINL	CDA	MTPN	CHPF	ADIRF
98	AC130324.2	BACH1	LRMP	MATK	BUB3	GPC5	PDZRN3	CDC42BPA	ARL4D	AC017007.5	TOP2A	FBXO17	CNN2	NPC2	PPARGC1A
99	FBXL7	ZNF165	CYS1	CD3G	LINC00824	AC079447.1	PRSS55	TSPAN15	MIR17HG	WDR87	LCK	TJP1	TSPAN33	RPL36AL	KRT20

### Sheet: Epithelial_B
	pEpi1_B (shared, FU2)	pEpi2_B (shared, FU1)	pEpi3_B (shared, FU2)	pEpi4_B (shared)	pEpi5_B (shared, normal)	pEpi6_B (shared, FU1)	pEpi7_B (shared, basaloid: KRT15, TP63)	pEpi8_B (unique, APOE)	pEpi9_B (shared, parietal: ATP4A, ATP4B)	pEpi10_B (shared, proliferation)	contaminant	pEpi12_B (shared)	pEpi13_B (shared, FU1: ASCL1)	pEpi14_B (unique, KLK6, KRT7)	contaminant	pEpi16_B (shared, KRT20)	pEpi17_B (shared, gastric mucosal, MHCII)	pEpi18_B (shared, FU2)	pEpi19_B (shared, adhesion)	pEpi20_B (shared)	pEpi21_B (shared, FU1)
0	HBD	FBXL20	ETHE1	SPRR2A	CALCA	PLA2G2A	LGALS7B	APOE	ATP4B	NUSAP1	PAX6	ALDOB	ASCL1	PLAAT3	SOD2	RPL13	PGC	PSMD3	DHRS9	XAGE2	VPS50
1	SLC4A1	TRAK1	LGALS4	SPRR2E	AC004540.2	PCCA	DSC3	NLRP2	ATP4A	CCNB1	CLTRN	CDHR5	BEX1	KLK6	FBXO2	RPS15	CXCL17	UBE2R2	CEACAM1	ERVH48-1	PEX1
2	AHSP	CTAG2	TSPO	SPRR1B	RAMP2	NOXO1	KRT5	GTSF1	MFSD4A	HMGB2	GAST	MEP1A	SYT1	KRT7	CFB	RPS26	C16orf89	NT5C3B	LAMC2	PEG3	KRIT1
3	GYPA	CDK12	EIF3K	CNFN	KLK12	EPHB2	LGALS7	APOC1	GPR155	UBE2C	SCGB2A1	FABP2	SCGN	DCBLD2	CD63	KRT20	FMOD	SMARCE1	TM4SF1	GATA3	ANKIB1
4	HBM	MED1	MGST3	KLK13	ISL1	LCN15	S100A2	FGG	KCNE2	CDC20	IGKC	C3orf85	C3orf14	PMEPA1	CXCL1	RPS18	MUC6	CASC3	ISG20	PSG4	CDK6
5	HEMGN	CTNNB1	AKR7A3	SLURP2	COL22A1	LGR5	KRT15	GPC3	CBLIF	TPX2	AC055839.2	ANPEP	SEPTIN1	RHOBTB3	TNFAIP6	RPL30	FAM3D	IGFBP4	ITGA2	SYCE1	FAM133B
6	RHAG	ERBB2	RABAC1	SBSN	PCDH20	SUPT4H1	KRT14	NLRP7	PTGER3	CDK1	IGHV4OR15-8	SLC6A19	DDC	CMTM7	ORM1	EIF1	MIA	KRT10	LMO7	LINC01356	RBM48
7	SPTA1	STARD3	CA2	SPRR2F	FAM155A	BMP4	TP63	TF	CLIC6	PLK1	AC023796.2	APOB	DNAJC12	EREG	AL079338.1	HIST1H2BB	AQP5	THRA	LAMB3	TNNT3	PLXDC1
8	GATA1	MIEN1	TSPAN8	S100A7	BAALC	CDX1	SOX15	APOC3	SLC16A7	PTTG1	AC117373.2	CIDEB	BEX4	CDKN2A	NEU4	LGALS2	LINC02688	ORMDL3	EPS8L1	SLC2A3	FZD1
9	RHD	PGAP3	TMEM54	RHCG	SYT4	GALNT9	TINCR	LCP1	ETNPPL	CCNA2	MZB1	SMIM24	TUSC3	CRIP2	SAA1	EGFR	LYZ	ACLY	CLDN18	TDRD12	AC079760.2
10	GYPB	CLU	BLVRB	PRSS27	SMAD9	KLK1	NSG1	APBB1IP	AQP4	BIRC5	IGLC2	SI	AL365394.1	VWA1	AC113346.1	Z93241.1	CD74	PPP1R1B	CD59	FABP7	AC091178.2
11	GYPE	AC005288.1	ANXA10	TGM1	KRT40	SLC12A2	CSRP2	FN1	LINC00671	CENPA	IGLV1-41	CREB3L3	KCTD12	TLCD1	C1S	ANGPTL4	TFF2	KRT23	CEACAM5	EZHIP	AC000065.2
12	KLF1	CXCL5	SPCS1	A2ML1	PELO	CD177	RND3	DIO1	KCNJ16	CCNB2	CD52	MTTP	CACNA1A	SLC16A3	HLA-DRB5	KAT2A	BPIFB1	GRB7	PLAUR	C1orf105	AC007566.1
13	CA1	CSAG1	TSTA3	S100A8	MAD1L1	BIK	FGFBP1	LDHB	PLCXD3	PRC1	CHGB	PHGR1	HES6	BCAT1	IL17C	CLDN3	MSMB	WIPF2	GPRC5A	MFAP5	AC000065.1
14	ALAS2	ULK4	AGR2	CRNN	MS4A8	NET1	TP53AIP1	FGA	ESRRG	CENPF	IGLV1-51	OTOP3	SLC7A14	MTAP	SDC4	REEP6	A4GNT	AKR1C3	RHOF	BNIP3	AC002454.1
15	EPB42	AC009283.1	AGR3	SPRR2D	CPE	ADGRB1	GPNMB	AC060780.1	GREM2	MKI67	PAM	C8G	NOVA1	PLAT	UGT1A6	URAD	LTF	NDUFB6	SDCBP2	PSG5	TOMM6
16	TAL1	ZDHHC24	TSPAN1	S100A7A	ELMO1	APBB2	TMPRSS11A	C1orf61	HRH2	HMMR	SHISAL2B	CHP2	ANXA13	PLAAT4	SAA2	RPL35	PDIA2	PRSS3	CD55	LINC02617	CNPY3
17	GYPC	MYBPC1	CYP2S1	SCEL	LDLRAD4	CCND2	KRT6A	SULT2A1	CKMT2	AURKB	ATXN8OS	PCK2	CNKSR3	CLIC3	KYNU	RPL37	HLA-DPB1	MED24	SNX9	C20orf141	FLNA
18	HBB	METTL27	CALML4	SPRR2B	RGS4	AXIN2	GJB2	DUSP9	CCKBR	KPNA2	KCNK16	CYP3A4	ENO3	CDA	C11orf96	AC023157.3	CA9	MSL1	FA2H	HSD3B1	MIEN1
19	ART4	DYNLT3	IQGAP2	S100A9	LINC01574	TST	DSG3	CALD1	CDH2	ASPM	ERO1B	TM6SF2	MAZ	MXRA8	CES1	AC023043.1	PRR4	APTX	SDR16C5	OPRK1	C6orf223
20	SLFN14	NDUFC2	PLBD1	HEPHL1	IRS2	ZNF703	SFN	PLTP	CKM	CDCA8	SSTR2	MME	YPEL3	FAM3C	COL9A3	UPK3A	NPDC1	TMEM99	C15orf48	XAGE3	MYL9
21	CR1L	LINC01287	LAD1	KRTDAP	SDC2	RPS29	SNAI2	LAMA1	SYNE1	CEP55	RTN1	BTNL3	TMCO3	ANXA1	GLRX	AC104534.1	REG1A	CNP	KLK10	FSTL1	XPO5
22	AC103876.1	AC006441.4	ATP5PO	TMPRSS11E	UCHL1	F10	CXCL14	SLC12A3	GBGT1	TUBA1B	SUCNR1	SLC13A2	RTBDN	TMEM147	CXCL8	TRIM54	SPDEF	STARD3	IL2RG	PSG8	MRPL14
23	SLC14A1	PF4	TRNP1	KRT6C	SOHLH1	PTGS2	HSPB8	GSTA1	KCNJ15	NUF2	GSG1L	TMPRSS15	CDK5RAP1	MMP7	SLCO4A1	RPS19	HLA-DRB1	FDPS	NECTIN2	AC099552.3	ZDHHC24
24	ARG1	SFTA2	KDELR1	KRT6B	CADM1	NRTN	CERS3	COX7B2	SIGLEC11	SMC4	PCSK1N	FABP1	FGF14	RBP1	S100A3	MZT2A	TESC	RARA	SEMA7A	LINC02723	HSP90AB1
25	ACKR1	SERPINA4	ANXA2	SPRR1A	TTC39C	TSNARE1	HSPB1	FGB	GLUL	KIFC1	KCNK17	C11orf86	NUPR1	EIF4EBP1	AKR1C1	TPGS1	HLA-DMA	APOD	PLIN3	DPPA3	TAGLN
26	ANKLE1	TMEM123	CYSTM1	IVL	AK5	LINC02691	SERPINB2	LRP2	G0S2	CKS2	DIRAS3	DHRS11	TMEM255B	GPAT2	UBD	SNHG7	C6orf58	TPD52L1	LIPH	MYCT1	MEA1
27	HBA2	CLDN2	SH3BGRL3	CALML5	AC099517.1	ATP5ME	NRARP	LINC01996	SLC25A4	DLGAP5	CRYGD	ERICH4	MEAF6	SYNGR2	GBP2	AP005482.1	HLA-DQB1	JUP	LAMA3	MAP1LC3C	ERBB2
28	HBA1	CHKA	COX6B1	SERPINB13	PRSS21	OSBPL5	CLCA2	TRIM50	ITIH5	CDKN3	DERL3	MEP1B	ELAVL4	MFSD10	SAA4	EGFR-AS1	DCHS2	CDC6	KCNK1	AC108752.1	YIPF3
29	MFSD2B	PTGER2	ANXA4	SPRR3	SCG3	H19	FABP5	VCX	IGFBP5	RACGAP1	IGHA1	APOA4	ARHGEF7	UBE2Z	C3	AC025164.1	HLA-DRB5	SMU1	HLA-E	CRH	C6orf132
30	MIR9-3HG	CTSB	COTL1	CYSRT1	LINC01436	GGH	THSD4	FCER1G	SLC26A9	GTSE1	SORCS1	TREH	SLC36A4	CAST	CD68	RPS28	FUT9	DNAJA1	PLEC	IGFBP3	MRPS10
31	HBQ1	DRAM1	CBLC	CSTA	CRTAC1	LIF	CALML3	VCX2	ESRRB	UBE2S	SCG5	SLC51A	INA	EVA1B	AL589787.1	APRT	FBP2	NUDT3	PPARD	AL162718.1	ERVW-1
32	GFI1B	LAMTOR1	CLIC1	SPRR2G	AOC1	KCNQ1	BGN	FABP3	CKB	CDCA3	NKX6-3	SULT1A1	PEX5L	REXO2	SERINC3	HIST1H2AE	SERPINA3	P3H4	MUC13	SLC27A6	CCL20
33	TRIM58	APLP2	KRT8	TMEM40	CHST9	KREMEN1	PRNP	DEFB1	RAP1GAP	CKAP2	PRKAR2B	HSD17B2	MAP1B	NTSR1	SAT1	NANOS3	HLA-DRA	NOL6	IL32	AC110619.1	SLC35B2
34	AC016629.2	CTSA	FXYD3	BPIFC	SCG2	FGFRL1	CLEC2B	FKBP10	GABARAPL1	DEPDC1	FCRL2	ALPI	WFDC2	PTGES	AC092821.3	RPL12	RNASE1	QPRT	HK2	KCNE5	VEGFA
35	AC073957.2	DHRS2	S100A6	CLCA4	ATP1A3	LRP8	FRMD6	KANK4	PRDM16-DT	AURKA	JCHAIN	FOLH1	BCAM	CAV2	LUCAT1	RPL7A	LIME1	PGAP3	PTPRH	H19	PPP2R5D
36	LY9	RGS5	CIB1	SERPINB3	SEZ6L	ITGA6	IFFO2	CLEC2L	LIFR	KIF23	CASR	RBP2	CMIP	SLC2A1	AL391056.1	RPS21	JUN	SMIM27	LMTK3	AP005202.1	MAGEA12
37	ACSL6	MAGEA4	NANS	PPL	LYG2	SNORC	ADH7	APOA1	RELL1	MAD2L1	CRYBA2	SLC15A1	MARCKS	PCDH7	OSER1	EPB41L5	ARHGDIG	MRLN	TMCC3	SLC6A2	BYSL
38	SNCA	DKK3	MMP28	PLA2G4E	DLGAP1-AS1	DDX21	BNC1	RGN	DACT1	KIF2C	TRPC4	TM4SF20	BEX2	ATP5MC1	CD47	HIST1H2AA	ZG16B	CREB3	SAMD9	FBLN1	ZNF318
39	SPTB	AL929091.1	PSMD8	HOPX	IFT57	SNHG8	PERP	RND2	GRIA4	NDC80	FFAR1	SULT1A2	TNNT1	LAMA4	CYP24A1	RPL36A	CGREF1	CCDC167	SLC6A14	PSG9	RPL7L1
40	TSPO2	IFI6	CFL1	TMPRSS11B	SEC11C	EPHB3	ATP1B3	FOLR3	KCNQ1	UBE2T	CPE	CDKN2B-AS1	CALY	LY6E	CXCL3	RPL28	IL33	IDI1	PCDH1	ZNF350-AS1	CXCL5
41	SLC25A37	BRI3	NAPRT	UPK3BL1	PCSK2	KIF26A	GJB6	IFI30	ZNF385B	NEK2	FEV	SLC5A1	PTOV1	ARHGAP23	ORM2	EGFL7	TCEA3	SNRPC	CEACAM6	HAND1	TNFRSF11B
42	TUBB1	GPAA1	ATP5MC3	TMPRSS11D	RET	MEGF6	ACKR3	GSTA2	TMEM132B	CENPE	GRIA3	CDHR2	STMN2	L1CAM	ST3GAL1	HAAO	AGR2	GLO1	CLDN23	ACTC1	PVT1
43	FLACC1	TACC1	TSPAN3	KRT6A	ARMH1	ADIRF	SERPINB5	RAC3	ALKAL2	TUBB	TMOD1	BTNL8	CT45A1	FAM133A	PFDN4	AL136962.1	RARRES2	MSMO1	KRT17	LINC-ROR	PRDX4
44	RFESD	GRB7	TXNDC17	CLDN17	FGF14-AS2	EIF3A	DAPL1	ZNF114	FRMD1	ANLN	AC097625.1	KHK	ID4	TIMP2	DUOXA2	RPL41	SPINK1	RARA-AS1	RHOC	CMTM3	SNPH
45	TRIM10	ENC1	CTSE	GLTP	JSRP1	PLA2G4A	DUSP7	CD7	SMIM38	H2AFZ	TMEM190	ADH4	MTSS1	PDCD5	PSMA7	CPNE7	FOLR1	EDNRB	ADGRF1	PTN	MAGEA6
46	LYL1	AMDHD2	CYC1	S100A12	CNRIP1	STK38L	MIR205HG	SPON2	RGMB	KIF20B	HMGCLL1	MGAM	RETREG1	SYNE4	SLPI	RPS12	PDILT	CYB5B	LINC00520	TMEM52B	CDC5L
47	NFE2	DAB2	RPL18	MAL	DCLK1	TMSB10	COL17A1	SUN3	CPA2	RRM2	PCSK2	SLC5A9	TTLL7	CMTM8	CCL20	RPS3	LIPF	MIR181A1HG	FLNB	AC006517.2	SLC66A1L
48	PIM1	EPHX1	ALDH2	KRT16	GRP	ARID5B	CRYAB	AC003093.1	AC108488.1	TROAP	KCNN3	TMEM253	KCNH6	MAB21L4	AC110741.1	HIST1H3J	HLA-DPA1	RPL27	CST6	EBI3	FOXP4
49	CD36	CST3	BAX	CSTB	PTPRN	IFITM10	ANXA8L1	IDH1	FNDC5	DTYMK	GRPR	C2orf88	LINC01608	KLK8	LCN2	TAF4B	PGA3	AC007130.1	SERPINB7	TUNAR	MRPL2
50	CDKN2D	FDFT1	ECH1	TMPRSS11F	BARX1	S100A4	NPR3	AP002954.2	SLC9A3	KIF20A	EGR4	TMEM82	TMEM59	CTSD	OSMR	CCDC85B	ADAM28	BZW2	MUC17	ANKRD1	C6orf226
51	OSBP2	ZG16B	SPINK5	KRT78	AC090241.2	MAP3K8	GBP6	GAMT	LRIG1	KNSTRN	AL589702.1	CYBRD1	KIF5C	EMC4	TNIP3	HIST1H4B	HPN	CCT3	TMBIM1	NPPB	AC108067.1
52	TRAK2	ITM2A	PYCARD	KRT13	ITGA1	ZNF511	IGFBP6	HP	TRG-AS1	NCAPG	PAUPAR	GPA33	DRAIC	CAPS	PDIA2	HIST1H4H	NUCB2	DPM3	SPINT1	PLAC9	MAP3K20-AS1
53	FECH	LIFR-AS1	UQCRFS1	AQP3	GRIN2C	ASCL2	PTHLH	NR1H4	GUCA1C	ARHGAP11A	SCG3	TTC36	HOXB8	LAMA5	RTEL1	HAP1	HLA-DQA1	TOPORS	CRB3	MS4A13	VKORC1L1
54	AC018398.1	PRDX4	LIMA1	SLURP1	TAGLN3	HUNK	PKP1	DMKN	CPM	FOXM1	C22orf42	XPNPEP2	HSPA2	F3	ADRM1	TMEM238	PIGR	HSP90AB1	CFLAR	L1TD1	PTK7
55	IKZF1	YAP1	RER1	LYPD3	NPPA	RPS20	WDR66	IGF2BP1	TMEM211	TUBB4B	RFX6	CES2	INSM1	RNASET2	PI3	PPP1R14A	CREB3L4	ELFN1-AS1	LYST	MYCNUT	TAF8
56	TBCEL	PRPS2	PLAC8	TGM3	CELF4	RHOB	LY6D	VAT1	CPEB4	TMPO	FCRL5	MS4A10	PRUNE2	PYGL	CHI3L2	MAFB	EGR1	NOX1	TACSTD2	CDH10	DNPH1
57	SLC6A9	APOBEC2	MYDGF	VSIG10L	AC004540.1	GABRB1	RAB38	C1R	TRIM50	KIF11	MAP6	MYO1A	NEB	CMTM6	LINC01215	HIST1H2BG	AC020656.1	IGFL2-AS1	FHL2	CDKN1C	MORC4
58	MPP1	SCPEP1	PLLP	PKP1	C2CD4B	CRAT	TMPRSS11D	FSCN1	AC116407.1	TACC3	SNRPN	EDN3	SCG5	MAGEB2	PSMB7	RPL36	SERTAD4-AS1	ECHDC3	OAS1	GJA5	TPM2
59	HMBS	AL365226.2	SSR3	DSG3	SNCA	PSME1	DENND2C	PRAME	APOBEC2	PBK	LILRB1	CLDN15	QPCT	CTSZ	OGFR	ARL6IP4	AC025154.2	PCSK9	COL6A1	TRIM6	RRP36
60	CLIC2	HEXB	ETFB	IL1RN	TAAR1	RIN1	DUSP1	MID1IP1	IL6ST	BUB1	NEUROD1	SMLR1	MLF1	AGRN	YWHAB	NKIRAS2	DNAJB1	AL139002.1	PRSS8	BASP1	TESC
61	BNIP3L	GATM	UQCR10	KRT24	PDE10A	SMIM3	CAV1	LINC01198	GATA6-AS1	CDCA2	LINC02795	ACY3	TUBA1A	RARRES1	SLC2A6	LRRD1	POU2AF1	HMGA1	SH3BGRL3	LIN28B	PAK1
62	JAZF1	CLPTM1L	VSIG1	CRCT1	FBLN7	DPEP1	BPGM	PPP1R14A	RAB11FIP2	ZWINT	LY6H	CYP4F2	CDKN2C	ITGA3	ICAM1	CLDN4	ENTPD8	BMP7	EPCAM	AC008753.2	MRPS18A
63	ITGA4	MAGEA6	VDAC1	ASPG	AC010478.1	C19orf48	DLK2	GJA1	LINC02758	CENPW	TNFRSF17	ENPP7	A1BG	UPK2	CD44	DUSP5	REG3A	UGT1A8	OPTN	PCAT14	CTNNB1
64	ZEB2	LY6E	SERPINB6	RNASE7	OR51E1	LINC02765	ARL4D	TUBB4A	CLCNKA	PCLAF	CD79A	PCK1	SEC11C	WNT11	LINC01038	RPS9	CAPN6	SRPK1	CHAC1	TRIM55	TRPV2
65	EPOR	MAGEA12	CAPNS1	LY6D	HOXB6	AC005392.2	CDH13	C1S	PDGFD	HJURP	SSTR5-AS1	PDZD3	ID2	PADI1	SERPINB4	RPL11	TENT5C	KRT19	TMPRSS2	SPSB4	CSF3
66	ANK1	MAGEC2	OCIAD2	FMO2	SELENOP	JCAD	FZD10	HSD17B14	SLITRK4	TTK	TSPAN2	SLC52A1	SLC38A11	NUP210	WDR72	GADD45GIP1	TMEM98	C7orf50	VNN1	AC025183.3	CLPTM1L
67	TENT5C	G6PD	UQCRC1	PI3	C18orf32	HEXD	PITX1	AL139042.1	IDH2	CKS1B	IGHA2	ACE2	RIMS2	CERCAM	GID8	HIST1H3A	GPX8	PSPH	DSG2	C1QTNF6	ARHGAP6
68	STRADB	PRSS23	UQCRH	KLK5	POU6F2	CHRNA7	TGFB1	CCL26	IGFBP2	LMNB1	MIR7-3HG	CIDEC	OR51E2	CLDN6	AC003093.1	SLC39A5	UBB	KRTAP4-1	RAB11FIP1	CENPVL3	PRCP
69	FAM210B	PIGR	PLA2G10	CLDN34	TOX2	RPS6	PTPN13	MFGE8	AL031429.2	HMGB1	MBOAT4	MYO15B	MPP1	LINC00665	ZMYND8	AC008734.2	CST3	KRTAP3-1	CDCP1	SLC18A3	AC087636.1
70	AC015971.1	ATP6AP2	LGALS9	CAPN14	GPX7	RPL37A	PMAIP1	TSPYL6	SLC4A2	SPC25	PDK4	MIR194-2HG	CADPS	LGALS3BP	FNDC3B	RPS5	VSIG2	CKS1B	UPP1	CT45A5	ABRACL
71	HIST1H3B	TNFRSF12A	ATP5PB	CLCA2	HEPACAM2	VCL	CAVIN1	SLC13A5	CHST3	NCAPD2	VSTM2L	SLC28A1	ST8SIA6-AS1	EPHX3	TNFAIP2	RAB5C	FOSB	MED1	FAM25A	AC006511.6	NT5E
72	NINJ2	POLD4	AXDND1	WFDC5	NSG2	TMA7	NFE2L2	OAT	DUSP4	TK1	GPR142	MOGAT2	SERPINF1	NR2F2	HLA-DRA	NDUFB9	SLC9A4	EIF1	CD9	LCMT1-AS2	ALYREF
73	NCOA4	CASK	PPIB	GBP6	KRTAP5-3	VIL1	NRG1	AMHR2	HPN	SGO2	KCNMA1	C1QTNF12	PEG10	PSORS1C2	NNMT	JUP	SCGB3A1	ACAT2	CCNG2	WNT7A	ABCB5
74	TMOD1	TPP1	GMDS	MAB21L4	CD99	RAB11FIP1	ZFP36L1	APOA2	RBPMS2	KNL1	GLT8D2	UGT1A1	SGSM1	RCN2	ACSL4	REX1BD	GLUL	NUDT5	RALGPS2	COL4A1	POLR1C
75	AC079804.3	LAPTM4B	SCP2	IL36A	LY6H	RPS27	VSNL1	PAGE2	HSPB7	HMGN2	FYB2	ACE	PPP1R1A	TBCB	BIRC3	AC027307.1	SELENBP1	ERBB2	PLAU	AC099552.1	KMT2A
76	AC021066.1	BCAP31	MICOS10	AC019349.1	NRN1	RUBCNL	PTPRZ1	HORMAD2-AS1	PXMP2	PSRC1	GNG2	AQP10	JAM3	CTSL	ZFAS1	CBR3	CYSTM1	TOP2A	MXD1	PSG11	CLNS1A
77	TMCC2	DAP	COX5A	EVPL	SCGB1D2	STK32C	IL20RB	CAPN3	SIK2	CKAP2L	PDK3	DHDH	OTULINL	EPS8L2	HLA-DQB1	KCTD5	ADH1C	TLN1	IRF7	OLR1	GTF3A
78	SLC25A39	NME3	PRELID1	KLK9	PARM1	PON2	THBD	SUGCT	ATP1B1	NCAPH	PTPRN	GDA	CRMP1	CPNE1	SERPINE1	AL109840.2	GP2	PTK7	LRP10	SIGLEC6	APLP2
79	AC091057.6	F5	MLPH	ALOX12B	AC005064.1	RPL34	BST2	ZNF208	XYLT2	KIF4A	BAIAP3	PRAP1	EEF1A2	FASN	POMP	HIST1H3G	KIAA1324	WDR77	ITPKC	UPK1A-AS1	NDUFC2
80	FAM234B	MCUR1	C19orf33	ZNF185	RBFOX1	PARP10	COPZ2	CHST13	SULT1B1	SGO1	KLHL6	TM4SF5	PFN2	PSMB1	IDO1	RPS24	TCN1	TESK1	CXCL16	LRRC4B	PPP1CA
81	AC079328.2	CCL28	RPS27L	C10orf99	TARS	SLCO4A1-AS1	RNF152	ENAH	GADD45B	CKAP5	CRYGB	LEAP2	NARS2	PKM	WFDC2	AQP1	GADD45B	RRP36	ITGB4	AC008759.3	TMEM63B
82	SMIM1	ARPC1B	CALM1	CALML3	SKAP1	TACR2	WNT10A	UBE2M	CTXND1	KIF22	IGHV4-34	APOA1	SRRM4	SRM	CTSA	MALRD1	RPS4Y1	NFX1	SCNN1D	PNMA8A	DGAT2
83	CKAP2	ERGIC3	CHMP2A	AC002511.2	SAP25	IFITM3	PRRG4	APOA5	CYB5R1	TOP2A	PCSK1	MYO7B	VWA5B2	MTA1	SGPP2	DBI	CD5	TOMM6	B2M	AC022140.1	TMEM45B
84	AC024267.1	GSTP1	YIF1A	KRT4	AC007222.2	RACK1	AQP3	CPN2	COL2A1	SPAG5	IGKV3D-11	PPP1R14D	RIC3	ALDH1A3	AK8	RPL23A	SLC4A4	PPIA	TINAGL1	FEZ1	FKBP1A
85	CENPE	LAMP2	EPN1	APOBEC3A	GOLPH3	RGS12	ANXA8	LRFN1	FGD4	BUB1B	GPX3	DGAT1	ATXN2L	RBM42	ZC3H12A	HIST1H2AL	IGFALS	TDO2	CGN	SPARC	EI24
86	BPGM	TMEM45B	IL1R2	DUOX1	MFAP2	CEMIP	SESN3	ERAL1	LINC02411	H2AFX	AC107373.1	APOBEC1	SERINC1	GPX4	PAEP	LSM7	FAM3B	MIEN1	IFNGR2	GPR146	ARCN1
87	RNF144A	C2	AP1M2	AC022201.1	BTG1	RPS2	TMEM158	PHGDH	Z82198.2	TYMS	IGKV3-20	EPHX2	TOX	AC244153.1	NEU1	DACT3-AS1	SYTL1	NUTF2	PRSS22	NKX2-4	LRP5
88	AC097372.1	COA4	PFN1	SDC1	VGF	HYAL3	SLC1A3	LARP6	ATG10-AS1	SKA3	IGHV4-39	CEACAM20	RAB3B	SLC25A39	PSAP	LINC02754	COLCA1	RNPS1	IL1RN	ZNF781	MRPL36
89	NANOGP8	KCNE3	SLC16A5	SLPI	CLDN11	PRXL2C	PDPN	GSTA4	DUSP19	TUBA1C	IGHV4-31	CHST5	BTBD3	CST7	RILPL2	MLXIPL	SOD3	MVD	GALNT5	AC005609.3	FAM92A
90	AC002558.3	ATP6AP1	DECR1	ALDH3B2	TMEM176B	RPL4	ID3	MIR548XHG	FGA	OIP5	KIAA0319	AMN	NR2F1	LSM14A	HLA-DPA1	HIST1H2AG	SELENOM	HINT2	EMP1	AC015522.1	AC087289.1
91	RBM38	SLC12A7	ETFA	BNIPL	NIPBL-DT	TMC8	FAT2	OLR1	AC008268.1	ECT2	IGLJ1	SLC51B	RBM38	IL15RA	CARHSP1	TRAPPC5	MUC5AC	METTL26	SPNS2	CCR5AS	ARSE
92	STOM	LAMP1	TMEM134	AL139393.2	OGDHL	IL15	CRABP2	LINC00221	FLRT3	BUB3	WNT4	HPGD	DLL1	TINAGL1	PRR20G	AC005920.1	ANKRD37	EFNA3	PLA2G2F	SLC1A3	CSAG1
93	ERMAP	SPTSSA	S100A10	RAET1L	PAH	IFT172	TNC	LINC02109	PPP2R3A	FAM83D	RCAN2	SLC2A5	AC005083.1	Z98257.1	GABRE	FKBP11	ARHGAP24	AP1S1	GCNT3	SLC2A1-AS1	AC145207.8
94	TNS1	BANCR	RHOA	IL36RN	GNAI1	PPA1	DLX2	ANGPTL3	TFR2	MYBL2	TCEAL2	SLC35G1	UBE2E2	PLEKHF1	MSN	NEFH	LDB2	CCT6A	CEMIP	CSF2RA	MAD2L1BP
95	KAT2B	PCSK1N	COX8A	CALML3-AS1	LSAMP	TRAF5	KRT13	SPP1	ECI2	KIF14	LDOC1	CBR1	CBFA2T2	RHOD	IL32	KRT10	TNFSF13	SIGMAR1	HIST1H2AC	CLIC4	AL365226.2
96	AL034374.1	STEAP2	SLC25A3	CRABP2	CTHRC1	GSDMA	IQCJ-SCHIP1	AP1M1	SLC26A7	DIAPH3	MS4A8	C1orf115	ST18	CAPG	BPIFA2	TMEM141	MAGED1	CNPY3	SEMA4B	UCA1	CASK
97	ORC1	GNPTG	NME2	SAMD9	EFCC1	RPL12	LYPD3	GPR161	GHR	RAD51AP1	OR52N5	HEBP1	RO60	ANXA9	MACROD2	CSKMT	SLC9A3R2	MEA1	RRAS	CT45A1	BUD23
98	PHOSPHO1	CYP51A1	RPS6	DMKN	CA6	KLHDC4	IRX4	VTN	MYRIP	CENPK	RFLNB	SLC26A3	GULP1	SVIL	SELENOM	PFDN5	IER2	MPLKIP	RIOK3	LTA	LAMP5
99	EIF2AK1	SLC66A1L	CHCHD10	SULT2B1	HOXB5	RPL36	GLTP	LAYN	TPD52L1	PIMREG	SLC22A17	UGT2A3	SCN3A	VGLL1	BID	AP005717.1	CITED2	G6PD	ANXA2	AJAP1	AC097709.1

### Sheet: Epithelial_F1
	pEpi1_FU1 (shared, KRT13, KRT4)	pEpi2_FU1 (unique, IL19, KRT24)	pEpi3_FU1 (shared, adhesion, KLK10, MSLN)	pEpi4_FU1 (shared, B)	contaminant	pEpi6_FU1 (shared, basaloid: KRT15,TP63)	pEpi7_FU1 (shared)	pEpi8_FU1 (shared)	contaminant	contaminant	pEpi11_FU1 (shared, B: ASCL1)	pEpi12_FU1 (shared, FU2)	pEpi13_FU1 (shared)	pEpi14_FU1 (shared, FU2: TFF3, SPINK4, MUC2)	pEpi15_FU1 (unique)	pEpi16_FU1 (unique)	pEpi18_FU1 (unique)	pEpi18_FU1 (shared, parietal: ATP4A, ATP4B)	pEpi19_FU1 (shared, enterochromaffin cells)	pEpi20_FU1 (shared, B)	pEpi21_FU1 (shared)	pEpi22_FU1 (shared, ISG)	pEpi23_FU1 (unique)	pEpi24_FU1 (shared)	pEpi25_FU1 (shared)	pEpi26_FU1 (shared, enteroendocrine)	pEpi27_FU1 (shared, proliferation)	pEpi28_FU1 (shared, B)	contaminant	pEpi30_FU1 (shared, NFkB)	pEpi31_FU1 (shared, MHCII)	pEpi32_FU1 (shared, mesenchymal)	pEpi33_FU1 (unique, LRP5)	contaminant	pEpi35_FU1 (shared, metaplasia: TFF1, MUC5AC)	pEpi36_FU1 (unique, IL17C, IL20)	pEpi37_FU1 (unique)	pEpi38_FU1 (shared, gastric mucosal: MUC6)	pEpi39_FU1 (shared)	pEpi40_FU1 (shared)	pEpi41_FU1 (unique)	pEpi42_FU1 (shared)	pEpi43_FU1 (shared, normal)	pEpi44_FU1 (shared, FU2: NME1)	pEpi45_FU1 (shared, FU2)	pEpi46_FU1 (unique)	contaminant	pEpi48_FU1 (shared, histone)
0	GBP6	AL162742.1	KLK10	C20orf27	C1QL2	KRT15	FABP1	LRP2	GAST	CCL18	SYT1	SH2D6	SPRR4	TFF3	APOD	TGFBI	FMR1NB	ATP4A	CHGA	PLA2G2A	CRISP1	CXCL10	CD8B	AC103409.1	C4BPB	GHRL	CCNB1	MIEN1	IGHV3-62	HSPA1B	HLA-DQA1	XAGE2	LRP5	IGHV3OR16-13	TFF1	AL583785.1	CD200R1	PGC	LINC00710	APOC3	AL137140.1	CCL25	AC005726.4	NME1	LINC01895	PAGE2	IGKV1-17	HIST1H1E
1	AC019349.1	IL19	MSLN	RPS5	IGKV6-21	TP63	GSTA1	SIGLEC6	ERO1B	C1QB	ASCL1	LRMP	AL034376.1	SPINK4	C20orf204	DCBLD2	RFPL4AL1	ATP4B	SLC18A2	LINC02691	ALOX12	CXCL11	WIF1	AC209154.1	SDCBP2	CFC1	CENPF	PLXDC1	IGKV1D-8	PPP1R15A	HLA-DPA1	IGFBP3	C11orf24	IGKV1D-43	GKN2	IL17C	AL731684.1	MUC6	TNIP3	APOA4	LIPN	GAS5	KRTDAP	EIF4A1	DENND10	GTSF1	AC233755.1	HIST1H1B
2	CRABP2	DUSP10	IL2RG	RPL8	IGLV2-11	TP53AIP1	RBP2	PEG3	PCSK2	C1QA	GRP	HCK	AL034376.2	ITLN1	DPEP1	UCHL1	MRGPRE	TRIM50	HDC	GALNT9	CRISP3	AL135937.1	PRAME	LINC01901	CDA	MBOAT4	TOP2A	RPL19	IGHV3-71	JUN	HLA-DPB1	SLC18A3	MRPL21	IGKV1D-12	PSCA	IL20	CCL22	FMOD	S100A7A	AQP10	SERPINA3	RPL34	KRT75	NQO1	FAM25A	COX7B2	IGHV4-80	HIST1H1D
3	AQP3	KRT24	TM4SF1	REG1A	IGHG1	DLK2	GSTA2	VGLL3	SSTR2	MS4A7	KCNH6	BMX	AC007387.3	CLCA1	UPK3A	CTHRC1	AL359924.1	MFSD4A	PTF1A	PTGS2	FLG	CTRB2	ASPSCR1	AC004917.1	IGFL2-AS1	ACSL1	TPX2	STARD3	JCHAIN	EGR1	HLA-DQB1	ART4	CAPZA2	IGKV1-27	MUC5AC	AC074387.1	MCHR1	LYZ	AL049552.2	ALPI	BCAT1	RPL3	DSG1	TPI1	LCE3A	PAGE5	IGKV1-9	HIST1H4C
4	S100A2	RECQL	TSPAN8	EBPL	IGHV3-30	CXCL14	SI	ERVH48-1	PAX6	C1QC	RTBDN	HPGDS	S100A7	MUC2	LY6G6D	MXRA8	AC108174.1	KCNE2	LHX5-AS1	CCND2	CRNN	IDO1	NTNG1	AC092100.1	RBCK1	LY6H	CDC20	PGAP3	TNFRSF17	ATF3	HLA-DRA	FN1	NDUFS8	IGKV1D-27	MUCL3	LINC01587	TMPRSS11F	LINC02688	ATP12A	APOA1	KLHDC7B	RPL29	KRT1	TAGLN2	AC074033.1	FTHL17	IGKV1OR2-108	HIST1H3B
5	KRT13	LINC02028	TSPAN3	ITPA	IGLV2-8	MOXD1	KHK	AL157829.1	PCSK1N	MS4A6A	SCGN	GNG13	IL23A	TPSG1	LINC00393	PRSS23	AL157371.2	CKB	RBPJL	CD177	FLG-AS1	IFIT1	EMX2	AC069061.2	ISG15	AC020909.2	PLK1	ERBB2	IGKV1-39	DNAJB1	CD74	FABP7	PPP6R3	IGHV3-74	GKN1	LINC00707	AL831711.1	C16orf89	IL10	CYP3A4	ESM1	SNHG29	WFDC5	EIF5A	AL158817.1	MAGEA4	FAM92B	HIST1H2AI
6	ADH7	RGSL1	ANXA4	SNHG7	IGHG3	BOC	HSD17B2	COL12A1	CES1	TYROBP	SEPTIN1	RGS13	HOPX	FCGBP	CALCB	LTBP2	TKTL1	GPR155	CPA1	LCN15	C3orf80	AIM2	AC009646.2	C3orf56	AC105460.1	VSTM2L	NUSAP1	CTNNB1	TAGAP	NR4A1	HLA-DRB5	SFRP1	KMT5B	IGHV4-39	CA2	LRRC32	RBKS	AQP5	TLR2	SLC46A1	SRD5A3	RPL26	LINC00640	AGR2	MT2A	FOLR3	RGS1	RRM2
7	KRT4	SLC24A4	CD9	PPIA	IGHV3-7	MIR205HG	UGT2A3	L1TD1	NKX6-3	CCL4	SLC7A14	TRPM5	CXCL1	ABCA4	MFAP2	LINC01801	MAD1L1	CKM	CCKBR	ZNF511	AC011611.3	MYEOV	COL9A3	ZNF114	MUC12	PTPRN	ASPM	CDK12	IGHM	FOSB	HLA-DRB1	PSG5	CTTN	IGKV1D-39	TFF2	LINC01705	SYNGR3	A4GNT	DOC2B	C8G	PIP	HMGCS2	FAT2	PFN1	AC133485.2	AC008825.1	MKX	HIST1H2AH
8	LY6D	AC084880.3	SDR16C5	MRPS24	IGHV3OR16-9	RYR1	KRT20	SIRPB2	AC055839.2	SIGLEC1	CALCA	SH2D7	SH2D1B	ZG16	PRAC2	CPZ	AC090192.2	CBLIF	PAPPA2	ADGRB1	RELN	IFITM2	NOTUM	LEP	PMEPA1	GC	UBE2C	TRAK1	IGLV3-25	HSPH1	DUSP27	XAGE3	DLD	IGHV4-28	S100P	IL1A	AC080129.1	PDIA2	CYP2E1	APOB	KRT17	RPL32	ADAD2	ATP5F1A	MT1X	MIR548XHG	EBF1	PCLAF
9	PKP1	SERPINH1	CST6	ELFN1-AS1	SHISAL2B	GPNMB	SLC35G1	PSG11	HAP1	AIF1	PEX5L	FAT3	PI3	LRRC26	CYP2W1	PCOLCE2	LINC02533	CLIC6	H1FOO	RUBCNL	SPRR2B	IFIT3	SERPIND1	ANKRD1	ISG20	TMOD1	PTTG1	GRB7	AC026369.3	HSPA1A	HLA-DMA	COL5A1	TES	IGHA1	VSIG2	STX11	AC092118.1	ZG16B	CLCA4	ENPP7	ITGB8	RPS9	AC009123.1	TSPO	MT1H	AC110614.1	FCRL4	HIST1H1A
10	LYPD3	SBK3	TSPAN1	RPS28	AL591518.1	NGFR	ACSL5	WNT6	SCG3	AL132709.8	CT45A1	ALOX5	FOXE1	KLK1	LGR6	AC013451.2	RIPOR2	ESRRG	AC104083.1	KIF26A	AL121933.2	IFIT2	SRARP	IL6	RALA	CYTL1	CCNB2	PPP1R1B	IGHV3-41	BAG3	C3	PTGES	MET	TRAV12-1	RNASE1	AC008972.1	PIK3IP1	CXCL17	KLK13	CDHR2	TGM1	OLFM4	CIDEA	DDT	MT1G	CTAG2	CD79A	PKMYT1
11	CALML3	CRYAB	SH3BGRL3	NDUFA4	IGLC2	KRT14	PIGR	STC2	SUCNR1	FCGR3A	SEC11C	HTR3E	LINC01333	GALNT8	FBLN2	MAGEB2	AP000842.3	LINC00671	CLPS	H19	MUC22	MMP13	SHISA9	ACTC1	CLIC5	TTR	CENPA	CSAG1	IGKV1D-39	NRARP	MIA	SERPINE1	TESMIN	AC079385.3	BCAS1	SPINK8	CDKN2A-DT	LIPF	AC002115.1	PRAP1	IL36G	RPS4Y1	TGM3	COTL1	KPRP	AL133334.1	IGHA2	HIST1H2AL
12	C10orf99	APOBEC3A	CDH17	TMEM147	AL365361.1	ACKR3	MTTP	AC103764.1	CPE	CD209	ELAVL4	ABI3BP	GRID1	CCL24	PRAC1	FAM133A	AL359237.1	COL2A1	CACNG2	GABRB1	ECM1	PLAAT2	RBP1	AF121898.1	PSMB9	SMOC1	CDKN3	FBXL20	AMPD1	JUNB	ASS1	AC006511.6	LTO1	CTSW	DDX60	AC226101.1	FAM83D	LTF	MRTFA-AS1	CIDEC	RP1L1	RPL35A	AC113383.1	HNRNPC	AC007834.1	RHOXF2	CXorf21	TK1
13	FABP5	IL36RN	LMTK3	MALSU1	IGLJ1	IL1R2	PCK2	P2RY6	FFAR1	CMKLR1	AL365394.1	PIK3CG	PEA15	GAU1	NENF	FXYD5	AC092327.2	FGA	LHX5	TMEM249	AL139393.2	AL353751.1	TTYH1	AL136129.1	C19orf33	AOX1	CDCA8	MAGEA12	DERL3	FOS	HLA-DQA2	COL4A1	CHKA	IGKC	NKX6-2	EREG	NDRG4	PGA3	AC004231.3	AL365226.2	PGLYRP4	EEF1B2	QRFPR	H2AFZ	AL845331.2	MAGEA4-AS1	IGKC	TYMS
14	CAPNS2	C15orf62	KRT19	SLC27A5	AC023034.1	CYYR1	HEBP1	CLIC4	FEV	LILRB4	DRAIC	FYB1	GLTP	SELENOM	CNMD	LINC00973	RFPL4A	FRMD1	IQSEC3	PCCA	LEXM	SPOCD1	ZIC1	NPPB	SULT2B1	PCSK1	MKI67	MED1	IGHV3-7	DUSP1	C2	AC004784.1	IGHMBP2	IGKV1-39	AL158206.1	LINC01405	TNFSF11	PDILT	APOBEC3B-AS1	ADA	KLK9	TRIM54	GJA1	LRRC59	AL033384.1	TSPYL6	IGKV1D-17	ASF1B
15	DAPL1	BCL6	TIMP1	RPLP0	AC011313.1	KRT32	CBR1	AMOT	PAM	CCL4L2	PKD2L1	GPR42	PNLIPRP3	RETNLB	AKR1C4	SRPX	LINC01517	GREM2	SPX	CASP1	AC108472.1	ISG15	AJAP1	ZNF350-AS1	CALB1	NSG2	BIRC5	BPIFA2	IGHV3OR16-9	IER2	LAMP5	OLR1	UNC93B1	JCHAIN	HPGD	AC005606.1	DUOXA2	DCHS2	SERPINB13	CIDEB	FAM83A	RPS2	GJB6	NDUFAB1	HILPDA	DSCR8	AP000880.1	CLSPN
16	KRT6C	UBE2H	KLK11	CYC1	AL357146.1	TNC	DHRS11	SLC2A3	CASR	SLAMF8	SLC38A11	HTR3C	AC244153.1	ST6GALNAC1	SFTA2	MMP7	LINC02365	SLC16A7	AP001993.1	LINC02765	PHLDA1	HERC5	AC022784.2	PRR20G	PDZK1IP1	LMCD1	HMGB2	MAGEA6	IGKC	KLF6	FAM3D	HSD3B1	CCND1	MZB1	LINC01133	TGM3	GPCPD1	PGA4	PGLYRP3	UGT1A1	LINC02188	RPL13	THEM5	TIMM17A	MT1M	LINC02109	AC000068.2	HIST1H4F
17	LGALS7B	DHRS9	TNFRSF12A	EIF3K	AMPD1	IL20RB	DGAT1	PROSER2-AS1	GSG1L	LILRB5	WFDC2	AZGP1	CARHSP1	RAB26	FKBP10	AC073210.3	ANKRD33	PTGER3	AL136090.1	PON2	SPRR3	IGKV1OR2-1	CST1	AC092353.2	OAS3	SNTG1	DLGAP5	CTAG2	PHACTR1	PMAIP1	CA4	EFHD1	ANO1	IGHA2	SYTL2	BPGM	TMPRSS11D	AC020656.1	LINC02487	CREB3L3	KLK4	RPS24	UPK1B	PGAM1	C4orf3	LINC00470	DERL3	HIST1H3D
18	KRT6B	RIPK4	ADAM9	RPS19	SCGB2A1	SOX15	SULT1A1	SEMA6D	MIR7-3HG	APOE	CNKSR3	B4GALNT4	VGLL1	REG4	AF127577.3	CLDN6	DDIT3	SIGLEC11	LINC02306	SUPT4H1	MUC21	GBP1	CLDN10	KCNE5	LAMB3	SNAP25	HMMR	LINC02119	SPINK2	ZFP36	ELF5	CCDC80	METRN	UTF1	VILL	KLK5	RAB31	PRR4	HEPHL1	SELENOP	APOBEC3A	RPS3A	AP001207.3	ANXA10	AL022067.1	LINC01198	MEF2C	ATAD2
19	LGALS7	DENND2C	ANXA3	PSMF1	IGHA2	NRG1	PHGR1	AL121820.3	KCNK16	GPR34	VWA5B2	GNAT3	DKK4	FRZB	TNNC1	ISM1	AC008691.1	PRDM16-DT	ERP27	MEGF6	TTC9	IL18BP	GSX1	EZHIP	PRSS3	AGT	GTSE1	C2	IGHV1-2	RHOB	DMBT1	SPARC	TCIRG1	IGKV1-6	ATP2A3	PORCN	AC104411.1	MSMB	SORCS2	SLC15A1	AL161785.1	RPL14	AKR1C2	MRPL3	LINC02621	MAGEA8	AC019077.1	HIST1H3C
20	IVL	TSC22D2	SYT13	CD320	LINC02397	PHYHIP	CRYL1	AL162718.1	SSTR5-AS1	ADORA3	CACNA1A	DKK3	KLK9	MB	QPRT	KRT7	HIST2H4A	CPA2	MAOB	LRP8	LRG1	OASL	LINC02413	GAGE1	PLAUR	WNK3	CENPE	MAGEA3	IGKV2-24	IER3	LCN2	NRK	AP003555.2	CD38	PSAPL1	AC011483.2	KLK5	ETV5	IRX1	AP006216.3	AL160408.6	NOP53	KRT17	XRCC6	MYZAP	RHOXF2B	JSRP1	ZWINT
21	ALDH3B2	ARL4C	EPCAM	RPL36	AC092720.2	THSD4	CHP2	ANGPT1	SCGB1D2	LINC01374	MAGEA1	DCLK2	CXCL6	HEPACAM2	FILIP1	PPP1R14A	MACROD2	HRH2	KIRREL2	SLC5A4-AS1	SPRR1B	IFITM1	C20orf85	PICSAR	DSC2	FFAR3	PRC1	MDK	AC100756.4	NFKBIA	S100A1	FBLN1	C12orf75	KCNA3	GSN	AC005083.1	AMPD3	FUT9	SERPINB4	C3orf85	HAS2	RPS15A	AL732437.1	ATP5F1C	AC087386.1	MAGEC2	BMP6	MYBL2
22	KRT6A	AC011483.2	AHNAK2	RPL18A	MZB1	EFEMP1	TKFC	AC024337.2	SCG5	AL117336.1	NCKAP1L	NPY	KLK12	TMEM61	HSPB6	DMKN	LINC01338	SLC25A4	TRPA1	GBP4	CRCT1	UNC93B1	ANOS1	LINC02154	UPP1	AL032819.3	CCNA2	CSAG2	IGHV1OR16-3	BTG2	HLA-DOA	AC132217.2	ST7	NRROS	MUC1	MARCO	TRIM17	LDB2	LY96	ADIRF	ADGRE2	RPL10A	FABP12	HNRNPA3	NIBAN2	COX8C	PCED1B-AS1	HIST1H3H
23	ANXA8L1	HMOX1	GPC1	RPL28	IGKV2D-28	S1PR5	SLC51A	C1S	RTN1	AC005522.1	DLL3	AVIL	PLAT	GPR153	GSTA3	CGB5	KLHL38	G0S2	PCDHA10	AP000527.1	ZNF365	OAS1	HOXD9	LINC02617	TAP1	CNIH2	CKS2	ULK4	LY96	AREG	CITED4	LINC01387	TPCN2	AC105402.3	GPX3	TNF	SMNDC1	CLU	TIFA	CD36	GBP5	RPL9	USH1G	SSBP1	CSTA	LINC01446	CD27	HELLS
24	CLCA2	KLK8	ANXA2	TOMM7	TSPAN2	NPR3	GNA11	STEAP1B	SCG2	LAPTM5	FGF14	PTGS1	SPRR1A	ATOH1	APBB1IP	CGB3	AL162717.1	AQP4	RAB3C	LGR5	NKAIN1	USP18	TAC1	SUN3	PPP1R14B-AS1	CDK5R2	KPNA2	CLCN4	CD27	BRD2	TCN1	DSCR4	THAP5	MEI1	LGALS9C	KLK7	ERO1A	NPDC1	IL36G	NPC1L1	DNASE1L3	RPL24	KRT6B	DCTPP1	RBP7	AC011840.1	TNFRSF17	CENPM
25	BBOX1	SLC6A14	HEPH	RPS7	JSRP1	BGN	SLC51B	AL390835.1	CHGB	RGS1	PDZRN3	POU2F3	PRDM1	KCNMA1	FOXH1	ADAM19	GPR176	FABP3	P2RY14	HGFAC	SPRR2A	SHANK2	ADAMTS18	AL732372.1	UCA1	PDE8B	AURKA	AP001120.5	IGHV3-72	SOCS3	HLA-DMB	CCIN	LAMB1	FAM49A	CAPN8	SPATA46	CDKN2AIP	TCN1	MTNR1A	ANPEP	RAB31	RPL36A	AC090004.2	TOMM22	RNASE7	AL691420.1	AC034102.5	FEN1
26	SLC39A2	SESN2	CDH1	MRPS26	IGHG4	CDH13	CYBRD1	DEGS1	MS4A8	CCL3L1	MAP1B	KCNQ4	HEPHL1	NEURL1	ITGA9	EDIL3	RMND5A	KLHDC8A	SLC35F3	GSDMA	PORCN	SECTM1	TRH	CTAG1A	RHOC	CDH10	KIF23	TUBB2B	PGLYRP2	HSPA6	OBP2B	MYO16-AS1	CAV2	PIRT	VSIG1	NCCRP1	SPEM2	SPDEF	VWF	LEAP2	SOCS2	RPS14	LPAR3	SSR3	LINC01214	AL139042.1	IGHA1	HIST1H2AG
27	BARX2	KLK6	CEACAM6	CCT6A	CTSW	CH25H	FABP2	ZNF732	HMGCLL1	MPEG1	KIF5C	MATK	ST3GAL4	CHRNA7	LINC01213	QPCT	PNMA5	CCNJL	GFRA3	EPHB2	AC079630.1	GBP4	NFE2	EDN2	FSTL3	AC016999.1	CKAP2	CSF3	TNFRSF4	GADD45B	TMPRSS3	AC117488.1	ZNF706	AC104699.1	B4GALNT3	KLK6	AC016590.2	KIAA1324	FMO2	MPP1	RNF225	RPS6	AC080038.1	C1QBP	ATG9B	LINC02652	SPINK2	HIST2H2AB
28	DSG3	NXN	RNF128	TMEM230	CD79A	TFAP2B	OTC	LINC01960	AK5	HAVCR2	SPOCK1	HOTAIRM1	S100A8	RAP1GAP	KCNC2	LINC02601	SPHK1	KCNQ1	FGL1	PLA2G4A	C5orf66-AS1	BATF3	FMO3	BHMT2	CDKN2A	TMEM132C	CEP55	TMEM176A	MZB1	TENT5A	CST3	NKAIN4	SHANK2	P2RY8	CTSE	CRYM	TXNDC2	C6orf58	SRD5A3	ENPP3	IL1RAP	RPL15	CARD18	TIMM8B	NDUFA4L2	CSAG1	AMPD1	PCNA
29	SERPINB3	LINC01503	GPRC5A	RPS18	VIM	ATP1B3	CES2	HCAR2	RFX6	AP002336.2	JAM3	PLCG2	LINC02448	LINC00261	NES	CD109	AL035425.1	SYNE1	ITGBL1	COL13A1	IL36A	TCIRG1	FGF8	UCA1	IRF7	VGF	KIF2C	AC079760.2	IGKV1-5	IFRD1	OR51B5	TMEM52B	ASPH	LINC01927	GALNT6	UPK3B	AL592429.2	GAMT	FAM157C	TM4SF20	CFB	RPS3	CERNA2	PRDX3	SPINK7	ACTL8	AC012645.3	CDCA5
30	RHOV	VASN	AKAP12	RPL10	IGKC	PRRX1	ALDOB	PSG3	CD52	SPI1	DDC	AP002856.2	SPRR2F	GSN	ALKAL1	AXL	CACNG6	LIFR	MAT1A	MAP3K8	SPRR5	TNFSF10	AL589787.1	LTA	FERMT1	ABCC9	KIF20A	CYP51A1	AC009570.2	FOSL1	LINC01819	LOXL2	ALDH3B1	TNFRSF17	RASEF	SCNN1D	GLIPR1	CLDN2	CEACAM7	MME	LINC00160	LGALS2	AL158071.1	CCT7	LINC02471	TEX41	BRSK1	C21orf58
31	GJB5	CRYM	MVP	RPL30	ABCB4	WNT10A	MEP1A	FOLR1	KCNK3	LY86	ST18	TAS1R3	GLUL	LINC01550	TSTD1	IGHV5-78	LMF1-AS1	TM7SF2	AL158212.5	IL15	CSTB	IFI35	PCP4	MAGEA10	CDC25B	TMIGD1	AURKB	AP000357.2	SRGN	UBC	AC016590.4	ODAPH	AC007325.2	C6orf58	APOL1	KRT16	HS3ST1	EPHB3	RNF149	ATP8B2	SLCO4A1	RPL17	NOTCH3	MRPS35	MGAT1	RFPL4B	AC003965.1	E2F7
32	SBSN	TSPAN10	MGLL	GTF3A	TAGAP	SLC1A3	OAT	PHLDB2	CRYBA2	MS4A4A	CRMP1	ALOX12B	KRT80	SMIM3	SP5	AL391069.1	MAGEB1	APOBEC2	AC126696.1	AXIN2	SPRR2E	MX1	SNORC	H19	PDLIM7	S100A1	DEPDC1	LGSN	AP006621.4	KLF4	CXCL17	WNT7A	FFAR4	DERL3	LGALS9B	AC087749.2	ASCC2	NUCB2	CAPN14	ENPEP	CCN2	RPL39	DSC3	RPSA	GCOM1	MKRN3	TDRD9	ESCO2
33	CLEC2B	CNGB1	CLDN7	EEF1D	CD38	IRX4	TM4SF4	LINC01287	NEUROD1	FCER1G	INSM1	CMYA5	TGFA	TRBV27	WDR72	L1CAM	SHISA8	DNER	COL18A1-AS2	TSPEAR	SPRR2D	UBE2L6	EMX2OS	LINC01764	SEC61G	BHMT	UBE2S	SMPX	TNFRSF13B	CSRNP1	CFB	PSG6	PNPLA8	HTR1E	PLA2G10	SNCG	F3	LRMDA	PI3	CDHR5	MYO1B	RPL12	ZNF750	ATP5MC1	ALDH1A3	UPK2	AF274853.1	TUBB
34	KRT5	NOXO1	TMEM265	RPP21	AC111006.1	CERNA2	MOGAT2	ADAMTSL4	CLTRN	AC011322.1	RETREG1	SDC2	PRSS27	LINC00570	AC106875.1	LUZP2	CEP85	TMEM132B	OR52L1	BMP4	GYS2	ISG20	GJB1	LUCAT1	CDH15	PALLD	PIF1	ARID3C	FAM30A	JUND	PLAAT4	TSPY9P	ADAMTS2	ITGA4	FER1L6	AC012081.2	RIN3	GPER1	STRA6	ASAH2	ANXA1	RPS8	LTB4R	TUFM	SYNPO2L	AL035446.2	MZB1	DUT
35	SERPINB11	LINC01932	SLC16A5	RPLP1	ADGRA1	COL7A1	PTGR1	CSF1R	TSPAN2	AC068831.6	CPB2-AS1	CRTAC1	SLURP2	STXBP5-AS1	RPL39L	TIMP4	ZNF292	IGFBP5	AL035409.1	AL589182.1	SPINK5	TYMP	MEST	AL121827.2	DNTTIP1	CLU	KNSTRN	DHRS2	AC005261.2	PLK2	PRRX2	SLC6A2	CPT1A	PRKAR2B	CLDN18	IL23A	STEAP4	BPIFB1	SLPI	CYP2D6	ICAM1	RPS23	COL5A3	PARK7	AL355512.1	LINC01524	U62317.4	HIST1H3F
36	PERP	PAX9	ABHD2	RPS15	TNFRSF4	FJX1	SLC5A1	PSG9	C1orf127	CCL3	OR51E2	IL25	SLPI	ENTPD8	CLDN3	APOE	COLEC11	GRIA4	NALCN	NET1	CNFN	BATF2	CST2	LY6K	RNF213	GDAP1L1	TROAP	RAMP1	AC068700.2	HBEGF	SAA1	PSG1	IFITM1	DNASE2B	RFLNA	PRSS27	RDH10	ARHGDIG	SERPINB1	SAT2	CXCL8	RPS18	AC019080.1	RANBP1	SLURP1	LINC02672	NELL1	HMGB2
37	FGFBP1	NECTIN4	FA2H	CHCHD2	IGHV3-53	CAV1	MYO1A	GLDC	PRKAR2B	APOC1	HOXD11	PIK3R5	SH3GL3	SPDEF	CTXN1	GPAT2	UAP1L1	SERPINA5	FAM163B	GBP1	KRT78	RSAD2	LINC01817	CERCAM	CLTB	TMEM190	PSRC1	AL133329.1	PTHLH	SLC38A2	MUC4	PSG2	S100A4	LINC01602	SOSTDC1	MDFIC	TCP11L2	CAPN6	AC027811.1	ALDOB	RDH10	RPL37	KRT16	SLC25A3	SLC24A3	AC129926.2	CCDC184	LIG1
38	SFN	ADORA2A	ANXA10	RPL35	GRIA3	CHL1	SMIM24	AC093821.1	KIAA0319	VIM	SDK2	LINC02576	S100A9	LGALS4	CNPY3	FKBP10	METTL27	RAP1GAP	SLC18A1	DDX21	PABPC1	TNFSF13B	AP003400.1	SYCE1	DYNLT3	LINC01811	NDC80	PLEKHB1	SPACA3	DNAJA4	BST2	TENM3	FGF3	BAALC-AS2	SMIM6	GLUL	ICAM1	AC025154.2	AC055807.1	MEP1B	HK2	RPS27	ZNF385A	RHOA	SASH1	LINC02663	AC016738.1	CDC45
39	DSP	FAM78B	C4orf48	THEM6	SMIM41	CYP11A1	PEBP1	CXCR6	PDK3	FPR3	POU4F1	CD300LF	KLK8	AC011523.1	IGF2BP1	AC110285.3	SRGAP3-AS2	RGMB	SV2C	LIF	TMPRSS11E	APOL4	EGFL7	LOXL2	ZBP1	DIRAS1	BUB1	NEUROD2	IGLJ1	AC020916.1	SELENBP1	GJA5	HOXC10	LINC01586	AKR1B10	RHCG	FMO2	PTP4A3	AC005392.3	SLC13A2	SRD5A3-AS1	EEF1G	FAM83C	PHB	TMPRSS11B	DCAF4L2	IGKV1D-33	FANCI
40	PGD	AC012414.5	CTNNA1	RPS21	SCG5	GLI3	ACY1	AC009292.1	KCNK17	AC064807.4	INA	AC069410.1	AC022872.1	ESPNL	PTK7	PMEPA1	AC092384.1	CHST3	SERPINA10	STK38L	SPATA5L1	WARS	UGT2B4	LINC02814	PLEC	SLC30A8	NEK2	TACC1	AL133467.1	DNAJA1	CPVL	AADACL3	CEACAM5	AC078883.1	PLAAT2	PPP1R14C	LRRC32	AC010185.1	TCAF2C	C11orf86	COL8A2	CLDN15	CLCA2	ATP5F1B	CRCT1	PAGE4	BTK	MELK
41	RRAGD	DNAJB6	PPIC	RPL6	CLTRN	HCAR3	FBP1	NLRP2	LINC02106	LINC00900	ST8SIA6-AS1	GRASP	CNFN	HES6	TNNC2	IL13RA2	AC022463.1	SULT2A1	FAM171B	SAA2	CYSRT1	EPSTI1	BAMBI	AC079313.2	TUBA4A	SLC8A1	KIFC1	CACNB1	CD79B	MCL1	PLTP	PSG4	CEACAM6	CD27	ACER2	EMP1	PDP1	AC008641.1	PRDM7	C17orf78	PLAT	SLC25A6	SLC16A6	DANCR	PPL	GPC3	IGHV2-26	MCM7
42	NIPAL4	RASGEF1B	SH3KBP1	RARRES1	SORCS1	PDPN	TMPRSS15	NCF4-AS1	PAUPAR	FOLR2	LINC00355	HMX3	KLK13	RASD2	GPNMB	B3GALNT1	FBXL20	ALKAL2	TCEAL2	CMTM6	GRPEL2	OAS2	WFDC9	FGF21	ETV7	VTN	CDK1	CXCL5	ASB15	MAFF	MUC1	IGF2-AS	LINC02747	HERPUD1	SULT1C2	SLC10A6	DHRS9	SPATA8	FAM83A	ACE2	AC108449.1	RPS29	ELOVL4	ALYREF	TUFT1	LIPC	AL133415.1	ATAD5
43	TPD52L1	ADM	LAMC2	TIMM13	FAM218A	COL18A1	MALL	SLC7A4	KCNT2	OTOA	BEX2	AC022039.1	PTCSC2	WNK4	IFI30	TCEA2	CIART	TBC1D14	CCDC184	AL022316.1	SCEL	TGM2	SLC1A5	VSTM1	HLA-E	SLC12A5	KIF20B	LAPTM4B	LAX1	ZC3H12A	ADRB1	CLDN6	RPS26	LILRB1	SLC5A5	PLAT	AC011483.2	PGA5	TMPRSS11F	PPP1R14D	PTTG1IP	FCGRT	NDN	GAPDH	LPIN1	LINC01205	IKZF3	CDK1
44	RGMA	TP53INP2	SMIM31	GGCT	PRKAR2B	SNAI2	MS4A10	DOCK9	C22orf42	IGSF6	CAMK1D	OR14A16	TEPP	UBTFL1	AC108134.3	LGALS1	JMY	GBGT1	DIRAS3	BIK	ANKRD37	TRIM22	GGH	BMP5	HLA-F	FRMPD4	CDCA3	AC244102.3	FAM49A	TNFSF9	LYRM1	FSTL1	MYEOV	AP002852.1	FAM177B	CPA4	POLB	RGS5	COL8A2	ACY3	SDC1	RPL41	PKP1	VDAC3	SPNS2	AL035446.1	AC010538.1	CENPK
45	KLC3	AMOTL2	CIAO2B	DDRGK1	HERPUD1	SLC27A6	GPD1	IGF2	TRPC4	LINC01857	BEX1	AC018653.4	CYTOR	UGT2B7	AL591501.1	APOBEC3G	MAGEA9B	LRIG1	PAK3	IFITM10	AC005392.2	DDX58	TGFB2	KHDC1L	EPSTI1	PPP1R1A	NUF2	BET1	LRRC8C	INTS6	NPDC1	CSF2RA	DNAJB9	IGHV3-30	CYP2S1	ZNF185	LINC01226	FAM3D	SERPINB11	PLIN2	LINC01932	MPST	STEAP1B	MGST1	LMO2	CHST13	AF213884.3	DHFR
46	TRIM29	SH2D1B	KRT8	ZFAS1	IGHV3-64	CERS3	XPNPEP2	OLR1	LINC01829	IL2RA	DPYSL3	LINC02773	S100A12	CHRM4	AC239799.2	STRA6	AC017002.6	GLOD4	MATN4	KCNQ2	CHAC1	VAMP5	NKD1	AC044810.2	ITGA2	TCEAL2	ANLN	METTL27	TNFRSF18	IER5	CIITA	LINC01356	XBP1	PNOC	AKR1C2	TUBB6	CAB39L	TESC	AL358777.1	CYP4F2	LINC01705	RPL11	ALOX12B	PTMA	CCL17	AC136616.1	IGKV1-8	H2AFX
47	CSRP2	IL36A	BACE2	PRELID1	DRD2	SESN3	SLC7A9	MIR9-3HG	ISL1	AL157834.1	HOXB8	LINC01332	PRSS22	HPCAL1	UPK1A	WDR54	LINC01389	RAB11FIP2	SPATS1	AC092718.6	C18orf25	AL390718.1	IGF1	LILRA2	GSTP1	KCNJ5	ARHGAP11A	AC009283.1	P2RY8	CCNL1	AL359894.1	TGM2	SLC25A1	PIK3CD-AS2	CAPN9	PLIN3	AC113208.5	FXYD4	MPZL2	SULT1A2	CXCL1	RPL7A	LHX6	NPM1	AC004816.1	LINC00221	IGLC1	RECQL4
48	DSC3	BPGM	CES2	NDUFB9	PGLYRP2	WNT4	SLC39A5	C14orf132	TAAR1	AL355881.1	PRUNE2	PTPRT	HSPB8	LINC01238	CERCAM	APCDD1L-DT	MCPH1-AS1	IDH2	AC107067.1	TACR2	SASH1	AL139351.3	TUSC3	ADAMTS3	CEACAM1	SYT4	RACGAP1	DNLZ	RGCC	BTG1	EYA2	AC020914.1	CALB2	CCR1	RAB27A	SPRR2D	CITED2	CTSF	GJB2	LINC02404	TMPRSS11A	RPL18	CHST7	PRDX1	LYPD2	AL118522.1	WAS	RRM1
49	KLF8	GPRC5A	C3orf67	CCDC85B	FCRL2	HLF	SLC6A19	TENM3	SEZ6L	BTK	NOVA1	CORO2B	AIF1L	REP15	EDNRB	LAMC2	AC116351.2	FUT1	AC124242.3	NOD2	SERTAD2	IFNL2	NTRK2	BIRC7	S100A6	HIC1	TUBB4B	PVT1	DDIT4	KDM6B	AC097369.2	POMC	KIAA1549L	PDGFRL	MLPH	TINF2	NDRG2	PTPRZ1	SNTG2	ERICH4	PF4V1	RPL5	RDH12	HSP90AB1	CSTB	AC073878.1	PIK3CD-AS2	EXO1
50	KCNK7	SLURP2	HSPG2	SNHG15	DCX	GJA1	ACE2	PLAC1	ARX	ADAP2	VTN	AL096706.1	MAL	KIF19	SOX18	HIST1H2BK	HLA-F-AS1	IGFBP2	AC022272.1	GLIPR1	TRIP10	SAMD9L	CADM1	PSG5	FTH1	FGFR1	CKAP5	TMEM176B	AEBP1	EGR3	PROCR	ZBED2	RANBP1	IL21R	SLC9A1	LINC02448	PDZD2	SBSPON	SERPINB3	SLC28A1	DUOX2	RACK1	DMKN	GPI	TMEM40	MAGEA10	AL031847.1	TMPO
51	ZNF750	KLK5	ARL6IP5	RPS27A	C19orf81	TP73	MGST3	GRAMD2A	DUSP26	PILRA	LINC01608	C12orf74	LINC02028	DLL1	SPDYC	PLAAT3	KLF11	SH3GL2	ZMAT4	AC148477.4	GNA15	ODF3B	TRAV41	TWIST1	ANXA2	NNMT	SAPCD2	ATP6AP2	TMEM156	SERTAD1	TCEA3	NLRP7	TAF1D	C3AR1	RAB27B	RBMS1	ABCA1	REG3A	SAMD9	GPA33	TACSTD2	RPL13A	TMEM45A	PAICS	CGNL1	FAM178B	AC004687.1	BRCA1
52	PTN	TOB1	RTL1	NOX1	AC016074.2	PRNP	VIL1	SERPINB9	SCGB2A1	FCGR1A	PGM5	AL136140.1	CXCL8	CRACR2A	CARMIL2	CTSZ	TRAV13-2	ETNPPL	INSRR	UBD	PLEKHF1	OAS3	FGF19	SLC2A3	ARHGEF18	GNAO1	HJURP	CDK6	MYL2	TNFAIP3	CTSH	TCF15	TCEA1	CABCOCO1	CTNNBL1	VSIG10L	MARCO	SLC1A2	ATP6V0A4	SLC6A19	AL355482.1	RPS12	KEL	HSPD1	C5orf66-AS1	PLTP	ESR2	MCM4
53	ANXA8	LINC01344	RHOC	ATP5F1D	DERL3	DSC3	SULT1B1	PALM2-AKAP2	KCNJ6	CCDC160	ENO3	SGCG	ARHGAP10	C12orf57	WASHC1	FLNA	ARLNC1	CKMT2	KCNJ8	TSNARE1	LMO2	PPM1J	SLC22A31	SYDE1	SLC52A3	PTPRD-AS1	CKAP2L	AC011313.1	ITGA8	TRIB1	ADRA2A	VIT	TNFRSF11B	TPST2	REP15	PP2D1	RAB9A	CREB3L4	VAMP5	CYP1A1	PXDN	RPS4X	NAALAD2	UQCR10	CPA4	NLGN4X	SPESP1	FAM111B
54	RAET1G	RALGDS	PDLIM2	C19orf48	AL035530.2	AL023754.1	PDZK1	SLC12A3	CPLX2	TMEM213	ETV1	C12orf77	CLIC3	SLC50A1	SEMA3D	CMTM6	POLD4	ADGRD1	RADIL	TST	RASAL2	IFIH1	AL359504.2	EFNA1	STK17A	MMRN1	KIF4A	LINC02527	IGKV2D-24	NFKBIZ	HLA-B	MFAP5	FUT4	RNF150	FXYD3	F3	AL355512.1	MIA	AC133919.2	ALDOC	LEMD1	RPL36	HOXA7	OSTC	CCNG2	PIGT	CCR10	E2F8
55	FAM83C	APOBEC3B	CD59	YIF1A	C4B	NTRK2	TMEM256	PSG7	KCNMA1	EVI2A	ANK2	PSTPIP2	SPRR1B	SH3BGRL3	FGF13	ITGB1	HEIH	ESRRB	KIF1A	KCTD17	DKK1	PML	FGF3	COL1A2	IRF1	DIRAS2	CDCA2	AC012366.1	CD79A	ARL14	HMCN2	FBLN2	PRODH	SRGN	UPK1B	ATP6V0A4	FOXC1	SLC12A2	TMPRSS11A	FABP2	PDZK1IP1	RPL22	C10orf99	TKT	GRHL1	AC107419.1	IGFLR1	KIF11
56	SUSD4	AVPI1	MUC17	SRM	FCRL5	MRC2	AC007877.1	PSG4	SMIM41	A2M	SV2B	PLCB2	NOXO1	CDC42EP5	MYBPHL	COL6A2	APOBEC3B	CLCNKA	AZGP1	SET	IL1RN	CMPK2	PPP2R2C	DCAF12L2	TNFRSF6B	RTL5	TNFAIP8L1	CSAG3	TGFB1	ERRFI1	SELENOM	TSPY1	SFTA2	CGA	RASSF6	SLURP2	TSPAN6	COLCA1	SBSN	TM4SF5	TRIM17	RPS25	GJB2	PGK1	ZNF365	OSER1	CHST15	TCF19
57	HSPB1	TUBB6	PLEC	SNRPB	IL10RA	BNC1	MALRD1	LINC00370	PCSK1	LINC02125	LINC01014	AC007952.4	CHAC1	GNE	PTPRG-AS1	CGB7	NR1D1	AC008268.1	ECE2	NOS2	PPL	AC090912.2	CTNNA2	AC061975.4	LINC02582	APLP1	GPSM2	NEIL2	WIPF1	DNAJB4	ASPHD1	HEG1	PES1	FAM163A	PKIB	ST3GAL4	HEPHL1	COLGALT2	ARRDC4	GLTPD2	LCN2	EEF1A1	AC125611.3	NDUFB8	EPS8L1	BCAS4	ZXDB	CENPU
58	WNT5A-AS1	TP53BP2	SPINT2	PPP1R14B	PCSK1N	RNF165	REEP6	LINC02724	AC008808.2	SRGN	BCAM	LINC01248	KLK6	SCGB1C2	AC100793.2	LAMA4	OSER1	PDGFD	NPW	CARD16	MXD1	APOL2	TNFRSF19	TMEM252-DT	KRT7	ARC	KIF11	FDFT1	TENT5C	ZFAND2A	CD47	CALD1	TMEM176A	TTC23L	EFHD2	CUL4A	KYNU	HPN	RHCG	FBXO2	C15orf48	RPS19	KRT6A	SHMT2	A2ML1	AC093515.1	FGF20	FBXO5
59	FRMD6	HES4	MYL12B	TXN	AP000553.2	SULF1	C2orf88	AL596211.1	GRPR	KCNK2	HES6	AC016168.2	SPRR2E	URAD	LINC01146	FAM216A	CENPM	CPM	VSTM2L	NOLC1	SPNS2	H1F0	AC009139.1	TFPI2	AHNAK2	SERPINA6	SGO2	ANKIB1	FCRL5	HEXIM1	MYL9	CHI3L2	CCDC190	Z93930.3	SYTL5	PLK3	KLK7	SERPINA1	KRT24	AQP11	HES2	RPL38	AC129926.1	RBX1	EMP1	AC004949.1	ARMCX2	NSD2
60	NSG1	KRT17	HTR2B	REG1B	IGHV3-21	DST	PEPD	AC005703.4	AC097625.1	TREM1	OPRD1	CHAD	LINC02395	KLK15	EVX1	UBASH3B	HECW2	CYFIP2	ALDH1A1	RAB11FIP1	SPRR2F	LAMC1-AS1	PON3	AC002480.1	STAT1	SRRM4	TTK	AL121974.1	AC008105.3	NR4A2	CMTM7	MXRA7	DAB2	AC004825.2	B3GNT6	CXCL8	HIST1H1C	CD74	SRD5A3-AS1	FAM13A	HEG1	RPL27A	AC019080.4	NDUFC1	H3F3B	AC002351.1	LOH12CR2	CDT1
61	ENDOU	ECHDC3	B2M	RPL12	SASH3	CCDC3	RGS2	AC007014.2	CRYGD	LRRC25	NOL4	KIT	TMEM173	AC009432.2	ERVMER61-1	EVA1B	TCERG1L	SLC2A12	MTUS2	SNHG6	RNF222	TAP1	ATP6AP2	IGFL1	CAPG	DSCAML1	ARL6IP1	NEUROG3	SFMBT2	CBX4	PBXIP1	OLFML3	LINC01300	FAM13C	PAQR8	TMPRSS11E	SPDYE9P	KCNK2	KLK12	TMEM220	TGM2	RPLP1	ABCA13	HNRNPA1	H2AFJ	AC010197.1	IL16	KIFC1
62	ZNF385A	DUSP5	ACAA2	REEP5	PNOC	CARD17	CDHR5	AL139002.1	TUBA1A	IFI30	ELOVL2	AC117500.6	PITX1	HOXB13	BX276092.9	TSPAN4	AL590617.2	TFR2	LRRTM4	CCL20	PRSS27	RIPK3	SYNPR	GAGE2A	UBR4	ATRNL1	PHF19	AP002852.1	TRGV5	ETS2	LY6E	DACT2	LMTK3	CPE	SPATS2L	SEPTIN9-DT	HSPB8	TFF2	AL592430.2	SLC5A1	SAT1	RPS13	DLX5	ANXA5	TNFSF11	AL157886.1	CYTH4	RAD54L
63	FAT2	PMAIP1	ITGB4	NOP56	AC079949.1	CCN1	CMBL	C1orf105	SVOP	PLA2G7	RIMBP2	ITPRID1	ANXA1	SNHG18	AL139002.1	FOXS1	AL590550.1	GPC3	SMOC1	SMIM3	STEAP4	IFITM3	CHL1	GATA3	ALPG	HELT	SPAG5	TEX13C	AC120193.1	HSP90AA1	AC025154.2	ACKR2	COMT	LINC02384	FSIP2	LINC01269	HIF1A-AS3	GNMT	TGM5	MUC17	TPM4	RPL31	RAB38	BCCIP	NDRG2	AC107886.1	FAM30A	DNMT1
64	JUP	LINC02026	CD63	POLD2	RADX	CSRP2	SLC2A2	PSG2	GPR142	PDE6G	RIMS2	ZNF804B	CITED2	AC006207.1	AC087857.1	TBCB	LINC00967	AC069228.1	MARCH11	TMSB10	CLDN17	IFI16	APCDD1	GJC1	PSMB8	AC008808.1	TACC3	GPR161	DNAAF1	ITPKC	UPK1A	IGF2	NMB	TXNDC5	SPTSSB	TPRG1	CSNK1E	HOMER2	VSIG10L	TREH	KRT16	RPL37A	ALDH3B2	NUDC	TPD52L2	IZUMO3	ITM2A	NCAPG
65	GRHL3	TMPRSS11E	AC009133.1	RPS23	IL21R	GEM	MME	GATA3	MRLN	FCGR2A	GRIN2C	GABRA4	C6orf132	CHRNA5	TBX18	CHST11	AC138207.4	AL158847.1	GALNT16	SOD2	PPP1R3C	SLC15A3	SMOC2	AL161431.1	SELENOS	PTCHD4	BUB1B	TMEM74B	IGF1	OVOL1	PYCR2	THSD7A	S100A13	IGHG3	ABCC5	CYSRT1	ADGRF1	SERTAD4-AS1	CERS3	SLC30A10	AL021328.1	RPS26	PERM1	SEC13	SPRR5	CTXND1	XBP1	HIST1H2AJ
66	LINC00958	ZFAND2A	GDPD3	LSM5	TMEM196	SCPEP1	MAOA	NEURL1	PLCXD3	AC123768.4	SLCO3A1	LRCH2	CYP27C1	CORO1A	PAK5	RSPO4	HIST1H4H	SMIM38	SYN1	CTNNB1	MGAT1	PCDHGA7	EMID1	HS3ST3A1	KRT18	LINC00261	KNL1	CXCL2	ARSB	CLDN4	CALHM2	SAA1	RERGL	LINC01934	SGSM3	AL354766.2	DEFB4B	HLA-DMA	NOD2	ACE	BCAP29	QTRT1	TENM2	ALDH2	LCE3E	LINC02055	IGLV1-40	RAD51AP1
67	CYP4B1	TIMP2	SERPINB6	POLR2I	XKR4	THBS2	SULT1E1	TGFBR3	PEMT	ARHGAP15	ARHGEF7	ADAMDEC1	RDH10	LINC01913	HOXA11-AS	PFN2	ATP6V1C1	AL162511.1	SEC14L6	HUNK	HIF1A-AS1	SERPING1	CES5A	SPARC	SH3BGRL3	SYT5	NCAPD2	TRIM31	AL355377.4	SOCS1	RILPL2	LGALS14	EIF3H	IGHG1	TSPAN1	SMILR	AL353653.1	FBP2	TGM1	ACY1	AC226101.1	RPL21	DSP	GNPNAT1	FTH1	TSPAN18	IGHV2OR16-5	UBE2T
68	PTGS1	RIOK3	S100A6	IDH3B	LINC00200	KRT5	TMEM253	RAB6C	AC055872.2	SDS	SERPINF1	PDE2A	SORCS2	DYRK4	CPVL	ADAM8	CCR5AS	SIK2	FBLN7	ASB4	HCG22	HAPLN3	RTL9	CEACAM21	RHOF	SLC22A17	HMGN2	PSORS1C2	NLGN2	LDLR	AC004130.2	SLC2A3	FOXL1	DUSP26	IFI27	MUC21	TEDDM1	FAM107B	SLC10A6	MUC13	TSPAN10	RPL10	LGALS7B	MRPL51	MT1E	DIPK1B	IGHV4-59	CDC6
69	GJB6	RND3	MUC20	RPLP2	AC109446.3	TSLP	ACAA1	ANKRD33B	BAIAP3	ST3GAL6-AS1	PEG10	OGDHL	SORBS2	NPDC1	CASC15	HMGA2	KLF15	HPN	KCNK3	MRPL50	TPRG1	IGFBP4	FSCN1	PALM2-AKAP2	IL32	SYT14	HP1BP3	GRID1	LINC02362	CCN1	LINGO1	SERPING1	MIF	AC069404.1	COL17A1	WTAP	SLC12A6	P3H3	TMPRSS11D	FADS6	PRRX2	SLC39A5	NSG1	TXNL4A	HES4	GAL	JCHAIN	MNS1
70	NECTIN1	EREG	LRP10	LSM7	LINC01353	CCL2	ABCG2	RASGRF1	RALYL	ACP5	NUPR1	AC106795.5	PRICKLE4	CREB3L1	GAD1	PCDHA12	ZFPM2-AS1	KCNJ16	CORIN	RGS12	NDUFA4L2	LAP3	RCN2	AC110619.1	CD55	RAPGEF4	TUBA1C	ELF3	CCDC39	PARD6G-AS1	SPINK1	DSCR4-IT1	BIK	FFAR3	SMIM14	AL391863.1	B4GALT1	SERPINA3	HS3ST1	LAMA1	GPCPD1	PFDN5	GBP6	MANF	AC006333.2	AC064875.1	MT1F	UHRF1
71	CALML5	LYPD2	EMX1	CD81	KCNA3	PLCD4	CDH17	AC124861.1	TMEM190	DOCK2	TNNT1	AC107896.1	HS3ST1	FAM3D	GRN	EIF4EBP1	AGPAT5	PXMP2	TPH1	SNHG5	S100A9	DYNLT1	ZIC4	NXNL2	ALPP	APBB1	CENPW	TMED10	MSMB	PLK3	AC104653.1	GLDC	FUOM	IGKV1D-16	PLXNB2	ITSN2	GK	SERPINA4	CSGALNACT1	TMPRSS15	TGFB1	RPS11	ANKRD35	DBI	LINC01820	FCHO1	LYZ	HIST1H2AB
72	RHCG	CAPN14	REEP3	EXOSC5	TAAR1	PKIA	SLC22A18	AC074281.2	GNG2	AP1S2	BEX4	AP002954.2	MAB21L4	TBX10	PCAT19	AC110597.3	LINC00882	ZNF385B	LZTS1	ASS1	PRICKLE4	RFPL1	SIX2	NOG	HIST1H2AC	AC093330.3	CDC25C	HTRA1	AC141424.1	EIF4A3	AC005162.1	AL161431.1	BID	AC010547.1	CACFD1	LINC02028	HEG1	SSR4	TNFSF10	MAF	CHI3L2	COX4I1	KCNK7	UBE2N	PADI1	CCDC34	LINC02362	HIST2H2AC
73	TENT5B	TSPAN6	DSG2	SNRPD2	SHC4	LTB4R2	FAM3C	AC015522.1	FAM13C	ITGAX	CGB2	DGKI	DEFB4A	PRPH2	TPM2	PGAM4	CDYL	HACD1	AC026774.1	EIF1AY	MAL	PSMB9	AC136475.2	B4GALNT1	MDFI	AC004832.1	KIF14	IRF2BP2	FAM92B	CDKN1C	DLGAP1-AS1	ATP1A4	ARHGAP4	AL133467.1	SMIM22	SPRR2A	ATP6V0A4	COL11A2	TGFA	PMP22	PYGL	RPL18A	FOXN1	HSP90AA1	VAV1	CPVL	IGLV1-50	GINS2
74	FOXN1	MB	CXCL16	RPS13	AC004540.2	EDNRA	OTOP3	AC013549.4	AL133343.2	TCF21	HOXB5	PLPP4	SPRR2A	TIGIT	MGMT	OLFML3	ALOXE3	CDH2	SRSF12	ITGA6	SH3BGRL2	AP005233.2	LINC01549	SH3GL3	WARS	C4A	NUCKS1	C11orf97	STAT4	NUFIP2	GSTM3	TDRD12	TMEM123	SLC6A17	GALNT5	EPHX3	AC073288.1	ZNF503	PEA15	IL32	AC073323.1	RPS28	KLC3	MRPL17	DUSP5	MAGEA6	SSR4	STMN1
75	AC008556.1	EHF	NQO1	FAM174C	C6orf58	KRT31	ADH4	LINC01162	TMPRSS6	PYGO1	RBM38	AC024022.1	VAV1	DNAJC10	SYNGR4	TWSG1	RBM20	CLCNKB	LINC00602	SAA1	AIF1L	FBXO6	GPR37	SAA1	OAS1	PGAM2	NCAPG	GUK1	AL035530.2	CLK1	BPIFB1	ADAMTSL4	TTYH3	GFRA1	SLC7A8	GNL3	ANXA9	FAM240C	EPHX3	CDKN2B-AS1	TEX101	RPS7	HLF	HSP90B1	LINC01983	GPR1-AS	MEF2B	HIST1H2BF
76	NOTCH3	ICAM1	SERINC2	FAU	FOXP3	IQCJ-SCHIP1	ANPEP	SLC1A3	NKX2-2	LAIR1	KCTD12	AC013565.1	RGS10	PTGDR2	RAB34	TEPP	LAMA4	ZNF710-AS1	CHRNB2	APBB2	CGNL1	GRIN3A	RCN1	ATP6V0A4	LGALS3	WNT4	TUBA1B	AC011287.2	SLAMF7	SNHG12	AC068774.1	BASP1	SCD	TRAT1	SLC44A4	IL36G	GRPEL2	ITM2A	DUOXA1	ABCG2	FSTL1	SNHG8	CYP4F22	SNU13	ZNF185	ORM1	DGCR6	HIST1H4D
77	ARHGAP23	SERPINB13	CD55	LAGE3	AC131011.1	WNT5A	TDP2	LINC01615	RGS4	LY96	PRR18	LIPG	ECHDC3	TTC39A	DYDC2	CAPG	HIST2H4B	MYO18B	RUNX1T1	VDAC2	MARCH5	SOCS1	EVA1A	AC008395.1	TAX1BP1	INHBA	SMC4	GTF3A	ZRANB2-AS2	MAFB	PDZK1IP1	NLRP2	ENY2	GSTM5	OSBPL7	LINC01503	DUOX2	PRSS54	GJB6	SLC3A1	OSMR	RPS21	GSTA4	NCL	MAP1LC3A	LIN28B	AC025154.2	PDPN
78	S100A14	KRT16	AC093817.2	NACA	GABRG2	BST2	C11orf86	SLC15A2	GP1BB	HTRA4	CMIP	PTPRC	SLC49A3	C3orf70	DNAH11	AC017002.6	ABCA13	CYB5R1	CDHR3	PLAUR	METRNL	CFH	FBXO17	GABARAPL1	AGTRAP	CNTN4	MAD2L1	NENF	PPP1R16B	AC023157.3	AC130456.2	MYCT1	COL17A1	TAAR1	AHNAK	SOWAHC	HIST3H2A	CIRBP	A2ML1	SLC2A5	SERPINB1	RPLP0	BCL11B	HNRNPA2B1	DIO2	ASGR2	SIK1	WDR34
79	BTBD11	CRADD	TMEM45B	COX6C	EMP3	ZNF331	LIPA	TFRC	BMERB1	MMP19	LINC01413	AC079447.1	GNA15	NXPE1	REC8	TFPI2	FBXO32	FGG	DOK6	HBA2	TMEM40	ZBP1	OTOG	HOXC13-AS	IFITM3	BTBD17	LMNB1	PIFO	TRG-AS1	PPP1R10	SIPA1	MAGEA4	S100A6	PAM	XAF1	MAB21L4	DEFB4A	GP2	RHD	NAALADL1	DKK4	CDX1	AC008897.3	CACYBP	KAZN	AC026320.1	CYP27B1	ORC6
80	DUOXA1	LRG1	AK1	RPL18	SLCO4C1	OLFM2	TTC36	TMEM52B	SPTBN4	COLEC12	BHLHE22	ANKRD20A2	AC243967.2	APOBR	NOTUM	VAT1	WDR81	HSPB7	SLC8A2	PUM3	MACO1	SEPTIN4	GPR50	EPOP	RAC1	SLC16A12	FOXM1	AL592043.1	MMRN1	UBB	AL353801.2	TIMP3	CEMIP	JSRP1	CEACAM5	PLAU	GSEC	DZIP1L	S100A7	SUSD2	SMILR	ALKBH7	KLHL13	RAN	ABLIM3	AL929288.1	IGHV1-18	BRCA2
81	MIR205HG	CYSRT1	EFHD2	KRTCAP2	ARMC4	FST	ANKRD40CL	ATP10A	ISLR2	LINC01331	LINC02500	LINC01170	SPRR2D	NXPE2	AC011287.1	CRTAP	GPSM1	BMPR1B	GRIA2	OSBPL5	PLAC8	TRAFD1	SLIT3	PNMA8A	SP100	MAP6	ARHGEF39	SUB1	GXYLT2	BCL3	SAA2	CAVIN1	GUK1	CLTRN	SYTL4	AIF1L	CLCA4	ST6GALNAC3	AC011483.2	MGAM	SWAP70	RPS15	AC007336.1	HNRNPF	MAB21L4	AC079384.1	PDK1	ANLN
82	ALOX15B	MAP3K4	XRCC4	MRPL4	AL133415.1	AC129507.1	SLC25A37	EDNRB	UCN3	GPR146	SGCE	C11orf53	ZNF426	ITM2C	CAMP	TDRD1	KLHL21	DOCK2	NPHS1	LINC01678	SNX9	MX2	SALL1	MAGEA4-AS1	UBD	NALCN	SPC25	AKR1C4	PIM2	ZFP36L1	ADCY5	EBI3	STEAP1	TMEM270	LINC00520	CD177	YPEL4	ENAH	IL36RN	MEP1A	POLB	RAMP1	PERP	ERH	IDI1	SULF2	CAHM	DDX11
83	MPZL2	DUSP14	HLA-A	RACK1	SYT14	GSDMC	AKR7A3	ZIM2	C5orf49	AC008752.2	FGF9	TNN	HEG1	DMPK	FAM189A1	RBP1	KCNK9	GUCA1C	AC006364.1	STK32C	SPRR1A	AC009119.1	TWIST1	CYP26A1	ITGB4	NR4A3	KIF18A	LINC02577	CD48	KLF2	C1R	CSF1R	ARPC1B	TOGARAM2	MTRNR2L12	NTHL1	MAPK10	LINC00261	PLAT	ACHE	SAA2	CDC42EP5	EDDM13	TUBA1B	EPHA2	AC022809.1	LY9	RFC2
84	SYNGR1	FAM89B	CTSB	RPL23A	SSR4	CDHR1	CREB3L3	PTGES	SSTR5	ITGB2	AMACR	AC064805.2	RAB31	CCDC60	LINC00665	LAMA3	CSAG2	SCPEP1	NTRK1	ARID5B	VASN	NEXN	SDC2	AL137001.2	DNAJB2	NKX2-2	MIS18BP1	CLDN4	IGKV1-16	KCNQ1OT1	TPM2	CT45A10	UBE2L3	AC055839.2	CYP3A5	LMO2	SMS	CDC42EP1	CYP27C1	SSUH2	CYP2A6	RPSA	SBSN	ENO1	HOPX	HS6ST2	AC139887.2	KIF22
85	NMU	AP002851.1	CTSE	EBNA1BP2	IGHGP	CX3CL1	UGT2B17	AC110619.1	SEPTIN5	CSF2RA	CBFA2T2	AC092979.1	KRT23	RAB15	RAMP2	DLGAP3	ROPN1B	AC108488.1	GDF7	ATP1B1	PSMC6	LY6E	CPB2	PROSER2	IFI35	ASGR1	RAD21	AC016723.1	ZAP70	CD55	VSIG2	PSG9	COTL1	AC004231.1	FAM102A	SH2D3A	DLL4	SCTR	AC007298.1	OTOP3	COX6B2	EEF2	NTRK2	HNRNPM	NAMPT	CT55	IGKV2-28	HIST1H4A
86	PITX1	HIST1H2BC	S100A16	RPS16	RPL34-AS1	CAVIN1	C3orf85	DUBR	PBX3	HCG9	SCN3A	TRBVB	GABRP	CYP2A7	OSR2	FCER2	IGF2R	TPD52L1	AL451080.1	EIF3A	AP001610.3	SPATS2L	HOXD10	AC116025.2	S100A11	LINC02532	PRR11	KCNMB2-AS1	IGKV1-8	RASD1	SLC27A1	COL4A2	DESI1	COL24A1	B3GALT5	FAM83A	A4GALT	SCUBE2	NCOA7	SMLR1	CDH3	EIF3L	PTPRZ1	MRPS34	LINC02487	CTSF	AC010997.5	EZH2
87	DSC2	LINC01705	TAX1BP3	PSMA2	AC073475.1	FZD10	SCP2	KCNH5	GPC6	AL138995.1	USP41	AC021860.1	AC100791.1	BCAS1	AC022182.1	PSENEN	TXNIP	SEPTIN6	CAVIN3	BUB3	ZNF92	TNS4	TGFB2-AS1	SLIT2	PINK1	PBXIP1	CCNF	ZDHHC24	CLCA4-AS1	RSRP1	ARMCX6	TFPI2	CHCHD10	SCGB2A1	CYSTM1	SRPX2	HHIPL1	PLTP	SH3PXD2B	MTTP	FAM20C	RPL6	CLEC2B	SRPRB	RBPMS-AS1	LINC02335	GMFG	BARD1
88	CXCR2	HSPB8	LINC01559	RPS8	FBLN7	COL17A1	MOGAT3	OPRK1	SAMD11	TREM2	ADGRD1-AS1	CLEC17A	LINC01269	SMIM33	C3orf14	DKK3	LINC00346	PLCXD3	CERS4	SLC28A3	WWTR1	CFB	LKAAEAR1	AL353689.2	IFIH1	CAMK2B	IQGAP3	NDUFC2	LINC02688	TUBB2A	MUC20	CHRD	SELENOH	TMEM130	RAB37	ALOX15B	MARCKS	AC011389.2	S100A12	AQP7	LINC01605	GSTK1	ELAC2	NME2	CYTOR	POU6F2-AS1	VIM	HIST1H2AE
89	UGT1A7	PORCN	ARPC1B	RPL11	TENT5C	IFFO2	SMLR1	NLGN4Y	LINC00290	FZD2	TMEM255B	MELTF	AC111149.2	ATP2C2	ZFPM2-AS1	STAC	LBX2-AS1	GABARAPL1	MMP16	PSAT1	LNX1	MSRB1	LHX1	GJA4	NUDT14	SERPINA10	NCAPH	CCL20	THEMIS2	THUMPD3-AS1	F5	GATA3	LINC02300	SLAMF6	TRANK1	AC003965.2	LPIN1	LARGE2	KLK8	MYO15B	FAM83D	IMPDH2	AC124852.1	GINS2	AL139393.2	LINC00383	GSTM2	BRIP1
90	GJB2	EVC2	ITGB1	RPL41	SLAMF7	PTPN13	DHRS1	LINC00379	TPST2	FYB1	CDKN2C	ALKBH3-AS1	UPK3B	AP006565.1	SPEG	LINC01638	FP325318.1	MPC1	SLC8A3	AC069120.1	NDFIP2	IRF7	LINC02223	TPTE	SNX8	PLEKHO1	BUB3	AMACR	LINC02166	SGK1	TMSB4X	CORO6	UQCR10	CCR10	MMP28	CCL20	TTC22	TMED6	AL354766.2	SLC6A8	TNFRSF6B	ZFAS1	ATP1B3	CYSTM1	SRPX2	HTRA1	DLGAP1-AS5	HJURP
91	PDLIM4	YOD1	CYBA	DCXR	TCEAL2	MCC	APOBEC1	ZNF257	DTNA	AC137630.2	BEST3	AC007906.2	NIBAN2	CHST5	TGFBR3L	C11orf72	TPP1	AC096576.6	EBF1	TASOR2	GRPEL2-AS1	LAMP3	AC026336.3	SLC6A15	YKT6	MAP2	INCENP	C6orf226	AOC2	NEAT1	LRRTM1	LINC01194	TRPS1	TMEM204	GALNT7	PTPN13	AL353803.2	C12orf57	AC008114.1	ANKRD9	CEACAM1	DMBT1	AL121917.1	SRSF3	TGM3	CSAG3	ANKRD28	PBK
92	CYP4F22	ZNF426	ANXA13	RPL39	CSDC2	RGMA	GLRX	LINC00708	SCGB1D1	GIMAP5	TOX	CCSER1	KRT24	TOX	ISYNA1	SERPINE2	ZNF341-AS1	DUSP4	IFI6	CDX1	EPHX3	ETV7	AP000431.1	GATA3-AS1	IFI27	DEPP1	ECT2	MRGPRG	TSC22D3	MYADM	RNASET2	MAGEB1	EPN1	CHRNB2	LINC00365	DAPP1	JMY	NR2F2	AL021026.1	S100G	RAB42	C12orf57	HOXC13	HNRNPAB	PPDPF	FKBP10	AL139220.2	POLQ
93	DSG1-AS1	B3GNT6	RHOF	LSM4	AC002511.2	ARL4D	EPB41L3	AC103996.3	LHFPL3	CTSZ	MTMR7	LINC01331	IL36RN	ITLN2	KRTAP3-3	BEX3	ZNF727	TMED6	BSN	FGFRL1	C6orf132	LIF	PON2	DPPA2	SEC61B	CPE	SGO1	AC099517.1	GABRB1	ID2	RPS27	AC063944.1	SNU13	CNIH2	PLCXD1	CEACAM7	CCDC69	GPRC5C	CXCL6	MYO7B	GRAMD2B	SNHG5	PLA2G3	MCM5	SAT1	LRRD1	PALMD	DIAPH3
94	IL20RB	SLCO4A1	PCDH1	TMEM179B	VNN2	NCS1	ADIRF	LINC02201	DPP6	KRT36	DNAJC6	NRGN	FSTL1	SMIM31	ROBO2	THBS1	CBLL1	LDHB	SLC26A4-AS1	CYB5B	ITPRIP	AC010680.2	AL445985.1	NOCT	KRT8	STXBP5L	OIP5	MAGEB5	ITGA4	PFKFB3	AC015712.1	CDH19	STUB1	SCG5	CCDC68	SPINK7	RAB42	STK32B	TPRG1	CD68	SPINT1	NACA	LINC02803	PPIB	ARHGAP10	SALL4	AC087289.5	DSCC1
95	FO681492.1	PLSCR1	RRAS	MRPS17	RGS4	SMO	SULT1A2	AC092943.2	ST8SIA5	KCNJ5	EPHA7	ELFN2	MYLK4	IFI27L2	MATN2	ITGB6	LINC01260	EGR2	DPP6	VSNL1	A2ML1	LINC02701	LINC01116	SERPINB9	HES4	SEPTIN5	PIMREG	ERICH3	CHST2	IER5L	CCL28	AP001596.1	ZYX	PAIP2B	FMN1	SPRR3	SNX18	CHRM3	LRG1	DPP4	CTSB	RPL30	MYCBP2	HNRNPK	SCEL	AL606500.1	IGKV2-4	MCM3
96	AL159158.1	P2RY1	PYCARD	UQCR11	LY96	LAMP3	GDA	AL138885.2	LINC00907	AC009948.2	NEB	OBP2A	C15orf62	AC108482.1	ARF3	TUBB	AC244102.4	FGD4	CLDN10	PTCH1	ABHD5	CTSS	KREMEN1	PSG3	EGFR	MAMLD1	H2AFX	CEBPD	C6orf15	ELF3	GATM	HSD17B1	HDHD5	FAM92B	CCL28	B4GALT1	PLAT	ACSM5	MBOAT2	TM6SF2	TMPRSS2	RPL28	DLX3	AKR1B10	MAPK8	AC244102.4	MYCN	MCM10
97	CSTA	B3GNT5	MFGE8	ASCL2	TNFRSF13C	CALD1	CYP27A1	AC093890.2	AC069404.1	RNASE6	MMP9	AC110285.4	KAZN	TMEM210	LIMD2	ISYNA1	AP5Z1	AC022424.2	SLC7A2	STAT1	LINC02621	AL450344.3	FLT4	LYNX1	AL162582.1	UNC80	PBK	GNG10	FKBP11	CHORDC1	RFX5	SAP25	EIF4EBP1	CD3D	CREB3L1	TMPRSS11B	RBMS2	NFIC	KRT7-AS	B3GNT8	VAMP5	TPT1	CERS3	PSMA3	ZNF426	FLRT3	OLFM4	NCAPD3
98	TMEM79	IL4R	CD82	KRTCAP3	TMEM156	NR4A2	LGALS4	LAMC1	C1QL1	SLC40A1	AKT3	GFI1B	AL049552.2	CBFA2T3	CPA6	BMP6	LCN2	RPRM	PDE10A	SLC12A2	KIFC3	MCUB	AC096645.1	CLIC4	HSPA5	Z84468.2	DEPDC1B	MCUR1	AC007384.1	ZC3HAV1	ADAM15	ARHGAP29	CCDC85B	TNFRSF13B	MYRF	RAET1L	SAT1	GPT2	ADGRF1	RAB30	SORCS2	RPL23A	SCUBE3	APEH	CCDC69	AC010601.1	TET1	POLA2
99	DYNAP	AL132857.1	CYSTM1	PRDX4	GYPC	MPPED2	AADAC	AC022150.4	ECRG4	AL592183.1	SYT2	LRRN2	KLK7	PROZ	CCND2	MSN	AC100802.1	NCAM1	PTPRN	TPGS1	MAB21L4	PCDHB7	IGFBP5	AC011632.1	CCL15	SCG3	DBF4	SPESP1	CCDC160	PIK3R3	HLA-C	RIPOR2	ARPC1A	MAGI2-AS3	SPINK1	AC008149.1	TMEM86A	CYP4X1	P2RY6	GLRX	ELOVL4	ATP5MC2	AL356019.2	LSM3	USP6NL	SERPING1	TUSC8	DNAJC9

### Sheet: Epithelial_F2
	pEpi1_FU2 (shared, B)	pEpi2_FU2 (unique)	pEpi3_FU2 (shared)	contaminant	pEpi5_FU2 (shared, adhesion, CD9, RHOC)	pEpi6_FU2 (shared, parietal: ATP4A, ATP4B)	pEpi7_FU2 (unique)	pEpi8_FU2 (shared, histone)	pEpi9_FU2 (shared, B)	contaminant	pEpi11_FU2 (unique, MED1)	pEpi12_FU2 (shared, FU1)	pEpi13_FU2 (shared, gastric mucosal)	pEpi14_FU2 (unique)	contaminant	pEpi16_FU2 (shared)	pEpi17_FU2 (shared, chief: PGA3-5)	pEpi18_FU2 (shared, enteroendocrine)	contaminant	pEpi20_FU2 (unique)	pEpi21_FU2 (unique)	contaminant	pEpi23_FU2 (unique)	pEpi24_FU2 (shared)	pEpi25_FU2 (shared, squamoid: KRT13, KRT4)	pEpi26_FU2 (shared, proliferation)	pEpi27_FU2 (unique)	pEpi28_FU2 (shared, metaplasia: TFF1, MUC5AC)	pEpi29_FU2 (shared, NFkB)	pEpi30_FU2 (shared, enteroendocrine)	pEpi31_FU2 (shared, FU1: FAP, MUC2, TFF3)	pEpi32_FU2 (unique)	pEpi33_FU2 (unique)	pEpi34_FU2 (shared)	pEpi35_FU2 (shared, parietal)	pEpi36_FU2 (unique)	pEpi37_FU2 (shared)	pEpi38_FU2 (shared, B)	pEpi39_FU2 (unique)	pEpi40_FU2 (shared)	pEpi41_FU2 (shared, ISG)	pEpi42_FU2 (unique, histone)	pEpi43_FU2 (shared)	pEpi44_FU2 (unique)	pEpi45_FU2 (shared, FU1: NME1)	pEpi46_FU2 (shared, normal)	pEpi47_FU2 (unique: KRT31, FGF3)	pEpi48_FU2 (shared, mesenchymal, ANKRD2, IL6)
0	HBD	HSPB2	RBP2	C22orf42	FERMT1	CBLIF	C20orf204	PKMYT1	JUP	IGLV3-27	MED1	BMX	LINC02688	PSORS1C2	IGKV2D-40	IGFBP3	PGA3	HDC	HTN3	AFP	ADAM18	AC009292.2	PAX4	SNHG7	KRT13	CCNB1	FLNC	GKN2	HSPA1B	GC	FAP	SERPINA3	AC004817.3	APOA1	LINC02410	SKIL	PEG3	STEAP4	RELN	CA1	WARS	HIST1H2BK	AC005550.2	CA7	C1QBP	RPS4Y1	KRT31	ANKRD2
1	ALAS2	ADGB	CCL25	CALY	CD9	TRIM50	SNCAIP	ATAD2	KRT23	AL031733.2	KANSL1-AS1	HTR3E	MUC6	S100A3	NAV2-IT1	BIRC7	PGA5	SLC18A2	AC079949.3	TTR	MAGEC2	AC233755.2	ENPP2	RPS5	TMPRSS11D	CENPF	AC010894.4	GKN1	DNAJB1	FEV	C1QL2	SERPINA1	KRT84	APOC3	ADAM21	ODAM	PTN	CEMIP	CLEC3A	KRT20	GBP4	HIST1H1C	KIF26A	BEST4	NME1	RPL32	AC069410.1	MFAP5
2	AHSP	CRYAB	SLC51B	PCSK2	LAMC2	ATP4A	AGT	RRM2	APOD	IGHV3OR16-15	KANSL1	LRMP	C16orf89	KRT38	IGKV2-40	PLIN2	PGA4	ACSL1	TRBV19	VTN	AC114485.1	IGKV3-20	NEUROG3	REG1A	CRNN	CDC20	PSG4	MUCL3	EGR1	CHGA	CCDC83	PDLIM4	SAA2	AQP10	AP000844.2	GPR160	LRP2	SPRR1B	AP000238.1	FABP1	GBP1	HIST1H3G	SULT1B1	GUCA2A	NPM1	ADH1C	FGF3	IL6
3	IFIT1B	RNF187	KHK	SORCS1	ACTB	CPA2	SULT1C4	MCM7	UBE2R2	IGHV3-66	MIEN1	SH2D6	FMOD	AC132217.2	IGHV4-39	FSTL3	LIPF	LHX5-AS1	CLEC2A	SERPINC1	MAGEB16	IGHV3-20	HEPACAM2	RPLP0	IL36A	PLK1	AL137026.3	PSCA	PPP1R15A	ADH1B	GAU1	DUOXA2	AC008760.2	ENPP7	CCDC172	LEFTY1	MIR205HG	C15orf48	AC018685.2	PHGR1	CXCL11	HIST1H2BJ	ACAA2	ADGRG4	HSPD1	RPL29	PRR9	SBSPON
4	HEMGN	ACTC1	CLDN15	RNF150	ANXA2	ATP4B	FAM162B	HIST1H4C	KRT10	CORO1A	AC009283.1	HCK	AQP5	LRRC15	IGHG1	BNIP3	MT1F	CAMK2B	FOXP3	AP002754.2	AL157778.1	IGHV3-43	INSM1	RPS19	KRT4	TPX2	LINC02697	TFF1	HSPA1A	C7	KRT40	WFDC2	SAA1	SLC15A1	AL357146.1	CCND2	OPRK1	SPRR1A	AC007493.1	TMPRSS15	IDO1	HIST1H4H	XIST	OTOP2	RAN	RGS5	TRH	HEG1
5	EPB42	XAGE3	HEBP1	GAST	S100A16	SLC16A7	HOXD11	HELLS	PSMD3	CD27	ERBB2	GNAT3	CLDN2	VSIG8	IGHG4	HILPDA	MT1M	KCNK3	LIX1	LGALS14	AC109635.7	IGHA1	ST18	RPS18	SPRR2B	NUSAP1	DMRT1	MUC5AC	FOSB	C8G	CALML5	LCN2	IL17C	APOA4	AC078950.1	GDF15	ERVH48-1	DSG3	C1QTNF3	SLC28A2	CXCL10	SNRPD1	AADAC	SPIB	NDUFAB1	RPL26	LY6G6D	PSG3
6	HBB	FOXE3	C17orf78	CPA5	TM4SF1	KCNE2	OLFML3	ASF1B	SMARCE1	CCR10	PGAP3	TRPM5	C6orf58	AIRE	IGKC	LEP	GPER1	GHRL	HOXD8	GDF1	AC064869.1	TNFRSF17	GPRC6A	RPL6	AC133485.2	ASPM	AL138828.1	RNASE1	HSPH1	PAPPA2	AC069549.1	PRSS2	IL1RAPL1	APOB	POU6F2-AS1	TRIB1	ATP6V1C2	MUC20	RSPO3	MALL	IL18BP	HIST2H2AA4	HMGCS2	GUCA2B	EIF4A1	RPL34	NELL2	ALPP
7	HBA1	LIN28A	ERICH4	RGS4	FLNB	GPR155	NES	TYMS	PRSS3	MZB1	AC015712.7	HPGDS	A4GNT	CHI3L1	IGHV4-59	LY6K	MT1G	FGF14	LINC01549	GPR158-AS1	TKTL1	ASIC5	RIMBP2	EEF1G	HCG22	UBE2C	AL137078.1	LGALS9B	JUN	TPH1	AL021920.3	LY6D	SLC26A4	ALPI	LINC00671	CEL	BCAT1	FAM25A	STRA6	ANPEP	IL32	CRABP1	METRN	CORIN	CYCS	RPS15A	MUCL1	PTGES
8	SNCA	HAND1	DPEP1	HAP1	SH3BGRL3	MFSD4A	HOXD13	TK1	NT5C3B	TMEM156	ARL17A	HTR3C	LYZ	SBSN	IGHV4-55	SERPINE1	CHIA	SRRM4	NKD1	PLG	CTCFL	IGHV3-23	OR51E1	RPLP1	KRT78	KPNA2	CD300E	S100P	BAG3	MYH8	MUC2	CP	AHSG	CYP3A4	AC116407.1	KLF10	FADS1	AC090192.2	PCP4	HPGD	ISG15	HIST1H2AE	AKR1B10	CFTR	CCT6A	ALDH3A1	GPR83	OLR1
9	SLC4A1	MAGEA1	DMBT1	EGR4	JPT1	IGFBP5	FBLN2	CLSPN	PPP1R1B	LINC00877	ARL17B	RGS13	CLU	MT4	LINC00582	NOG	LEPR	MBOAT4	CTLA4	F2	GTSF1	JCHAIN	KCNB2	DDRGK1	SPRR2D	PTTG1	AC079411.1	NKX6-2	ATF3	SCGN	AC068544.2	REG3A	SELE	SLC6A19	ITIH5	SMOC2	DPPA3	TM4SF1	NOTUM	GPA33	STAT1	AL451070.1	MSLN	GFI1B	CCT2	TESC	CD36	CALHM3
10	HBG1	HIST3H2A	FABP2	PCSK1N	ISG20	SLC25A4	ST8SIA6-AS1	PCNA	THRA	IGHV3-7	AC011824.1	AVIL	CTSF	KRT86	PNOC	COL12A1	PGC	GFRA3	APCDD1	DIO1	FABP7	RGS1	CADPS	ZFAS1	TMPRSS11B	MKI67	AC015922.2	UPK1B	ZFP36	DIRAS3	AF127577.3	BPIFB1	ATP12A	MEP1B	AL162511.1	PRKCI	SYCE1	SOD2	SP9	LINC02404	TAP1	HIST1H2BC	C4orf48	BDNF	EIF5A	RPS24	AL159156.1	PSG5
11	HBM	MYL9	CBR1	CASR	RHOC	APOBEC2	TGFBI	HIST1H1B	GRB7	VIM	STARD3	SH2D7	PGC	CST2	PECAM1	INHA	MT1E	SSTR2	MYH7B	APOA2	DLGAP1-AS3	IGLJ1	PRUNE2	RPL18A	SPRR2E	CENPA	MAG	PLAAT2	IER2	SCG2	PRAC1	MMP1	AC008063.2	SLC28A1	HSPB7	GEM	SLC12A3	CEACAM1	LINC01481	ADH4	TYMP	HIST1H2AC	RAB27B	NEURL1	PPIA	HLA-DMA	BSX	GJA5
12	HBA2	EZHIP	NLRP6	LY6H	CD59	FGA	VCAN	PCLAF	CASC3	LSP1	CPS1	GNG13	PRR4	CST1	MZB1	SOX15	MT2A	CFC1	EMX2	AC026355.2	LINC01193	IGHV3-16	THEG	RPL10	KRT24	KIF20A	AC010183.1	BCAS1	ZFAND2A	TGFB1	PLPPR1	DUOX2	ACKR3	ACY3	TDRG1	NR4A3	CFAP300	STRIP2	LINC02470	SI	UBD	RBBP8	PLA2G10	CEACAM3	ATP5F1B	CD74	COX4I2	CALD1
13	GYPC	MSX1	NR1H4	CPE	S100A11	CLIC6	OBSCN	CDT1	GSDMB	IGLC2	AL109920.1	AC016168.2	LTF	MYL3	PIM2	AC134312.1	PDILT	SYT4	PTPRC	LINC00578	LINC01419	FCRL5	SLC38A11	TMEM176A	A2ML1	HMMR	Z97192.2	PSAPL1	JUNB	FBN1	SPINK4	PDZK1IP1	C3	SLC52A1	FNDC5	ERRFI1	KANK4	PRDM1	USP41	MEP1A	EPSTI1	HES4	TST	EDN3	PTGES3	RPS28	AC093523.1	SCHIP1
14	HBG2	EFHD1	SLC51A	PTPRN	KRT7	G0S2	PTP4A3	CENPM	QPRT	TNFRSF13B	PRSS21	TAS1R3	ZG16B	LY6G6D	BEND4	EFNA1	TMED6	KIRREL2	AC023825.2	CUBN	AC131094.1	CD79A	OTULINL	RPL8	CALML3	DLGAP5	AC005808.1	LGALS9C	IER3	F10	LRRC26	SLC16A3	CCL2	SLC5A1	FGB	TNIK	CTAG2	LINC00520	AC092143.2	ACE2	IFIT3	MCM5	ANXA10	AL512356.4	PRDX1	HLA-DRA	DLX3	PSG6
15	GYPB	RBP7	GSTM4	TMEM59L	SERPINB1	CKB	BAMBI	MYBL2	STARD3	CD79A	HOXD12	IL25	NUCB2	ECEL1	AP002852.1	NPPB	MT1X	NSG2	IL2RB	ASGR2	FAM224B	CD38	CIB4	RPL36	S100A8	AURKA	AC007922.2	VSIG2	FOS	TM4SF5	TFF3	MUC5B	NPIPB2	ACE	AL049838.1	RPS4Y1	FBLN1	CST6	LIPC	CDKN2B-AS1	RNF213	SYCE1L	AC092902.4	NOTCH2	PSMA2	SERF2	AC016642.1	FSTL1
16	TRIM58	VGLL2	CRYL1	CES1	DSG2	CKM	IGF2BP1	HIST1H1D	P3H4	TENT5C	UBQLN3	AL359762.2	GP2	KRT81	AC130343.1	GPR146	ADIPOQ-AS1	VSTM2L	WIF1	SOAT2	AC090282.1	AL365361.1	LINC02717	RPS8	MAL	CDCA8	EEF1A2	SMIM6	NR4A1	LALBA	AC063952.4	CRIP2	CEACAM7	NAALADL1	DNER	LGR5	GATA2	FST	GABRA3	GPT	PSMB9	AP2S1	MDK	ENHO	PSMB2	HLA-DRB1	ZNF385D	AC009269.4
17	PAGE2B	IL36RN	TKFC	NEUROD1	DSC2	PTGER3	FCER1G	HIST1H1E	SMIM27	PNOC	CDK12	DKK2	DCHS2	STRIT1	AC104024.1	NRN1	AC117509.1	AL355376.1	FGF20	KIRREL1-IT1	PRR20G	AC009570.2	LYPD8	RACK1	MUC21	GTSE1	L1CAM	CAPN8	NRARP	MS4A8	AC007780.1	EGLN3	AF124730.1	SLC2A5	PLCXD3	RPL22L1	SLC1A3	U62317.1	A2M	CES2	OR2I1P	CHCHD5	NAPRT	ADCY5	HSP90AB1	CYSTM1	LOXL4	AC055764.1
18	CR1L	MAGEA12	HAAO	SCG5	CLTB	ALKAL2	CD7	GINS2	ORMDL3	RHOH	TRIM54	LINC02576	MSMB	TRH	FCGR2B	P4HA1	MT1H	PTPRN	IL2RA	CA4	THSD7A	AC104024.1	MS4A8	RPL5	SPRR2A	KIF23	JPH3	SYTL2	HBEGF	CHGB	GALNT8	PRSS1	CHRNA1	CDHR5	CHRM3-AS2	CCN1	GLDC	COL6A1	CES1	MUC3A	PLAAT4	MRPL57	AOC1	KRT73	TOMM22	RPL35A	AMBN	POMC
19	MFSD2B	RAB31	FOLH1	AC055839.2	CALB2	GREM2	IGF2	FEN1	EIF1	P2RY8	FTL	ANKRD20A2	AC020656.1	CLSTN2	KLHL6	SLC2A3	AZGP1	MAP6	IGF2	AC007326.5	CHODL	ADAM19	AC021915.1	TRABD2A	SPRR3	CCNB2	PSG9	TFF2	HSPA6	FAM181B	ITLN1	ZG16B	AC087683.2	AP006216.3	KCNMB2	PHC3	PLAC9	CLDN18	LINC01549	TM4SF20	PARP14	HSPA6	C1QTNF12	AL033384.1	MGST1	LIME1	GGH	SLC18A3
20	AP001056.2	TUBB2B	PRAP1	PCSK1	SFN	TFR2	THPO	CDC45	CDK12	SLAMF7	AC103833.2	FCRL2	HPN	GGH	AC084724.1	AL121904.2	CCKAR	ITGBL1	AC022706.1	AGXT2	PADI3	RHOH	CHRNA7	RPL28	PRSS27	KIF2C	ANKRD30BL	LINC01133	DUSP1	SLC18A1	CLCA1	MSN	KEL	CDHR2	RGCC	OLFM2	SIGLEC6	SERPINB7	TTYH1	HSD17B2	BIRC3	TMEM238	CYP2S1	KRT72	RANBP1	RPL41	AC104078.1	AKAP12
21	HBQ1	HIST3H2BB	PCK2	LINC01863	OCIAD2	SYNE1	SGCG	DNMT1	TMEM99	ASB2	AC010255.1	POU2F3	CREB3L4	MUCL1	THEMIS2	CSF3R	LINC01625	SNAP25	SIRPG	AP002954.2	AC093821.1	IFNG-AS1	MYT1	RPL12	ECM1	CCNA2	AC114776.1	B4GALNT3	NFKBIA	ADCY2	UGT2B7	ITGB6	TRDN	ALDOB	SPOCK1	TSPAN8	LINC01356	ADGRF1	AC021683.2	MUC13	APOL1	SNRPD3	ETFB	MT1H	HNRNPC	RPL36	DYNC1I1	JAKMIP2-AS1
22	SLC25A37	CT45A10	MTTP	KCNK16	EMP1	AQP4	RAMP2	BRCA1	CREB3	AL133467.1	CLU	FYB1	PDIA2	CST7	LY96	LOXL2	POPDC3	OR52N5	LRRC3B	TMEM207	LINC02564	AL589787.1	CDKAL1	RPS15	SCEL	DEPDC1	AC007846.1	SLC5A5	TENT5A	TMEM190	LINC02527	C3	CAMP	MME	AC092681.3	NR4A1	UCHL1	SDR16C5	LMX1A	CHP2	UBE2L6	SNRPG	ACY1	HES4	CACYBP	RPS3A	AC027288.3	LAMC1
23	GMPR	GCSH	DHRS11	CPLX2	SDR16C5	SIGLEC11	DES	UHRF1	RARA	SRGN	ARMC9	ALOX5	ETV5	ANXA9	AC067930.2	TMEM40	PAIP2B	OR52N1	CD28	APOC1	MAGEA4-AS1	RBP4	PKHD1L1	RPL23A	AL731684.1	CDKN3	SLC7A10	DDX60	GADD45B	CRYBA2	AC079949.2	FAIM2	EREG	NOS2	GRIA4	GADD45A	TMEM52B	LAMB3	SEMA3A	SLC13A2	RSAD2	AL021807.1	AFG3L2	HEPACAM2	CCT5	RPS21	APCDD1	ATP1A2
24	NFE2	ANKRD1	GSTA1	TMEM196	S100A6	PRDM16-DT	AC132217.1	DUT	CNP	P2RY10	ADAM9	IL37	CD74	PRR9	P2RY8	C20orf141	C5orf38	CLEC4G	PCDH18	CPN2	LINC02223	IGLC1	DPP4	RPS14	CRCT1	NEK2	LINC02365	SCGB2A1	UBC	AC092675.1	CBWD5	VWA1	DEFB129	CREB3L3	NFE2L2	AC139769.2	TP63	AL591518.1	LINC01622	ALDOB	CX3CL1	LPL	CHCHD10	VAV1	SLC25A5	NPDC1	DNAJC5B	LOXL2
25	BPGM	DPPA2	TMEM253	KCNMA1	CEACAM6	FABP3	TMPRSS11E	MCM4	KRT15	PTPN7	SULT1A3	AZGP1	FAM3D	DPYSL3	ADA2	NXN	MKX	RBPJL	DGKI	LINC02732	MAGEA1	IGKC	VWA5B2	RPL30	TMPRSS11A	PRC1	OXTR	AL158206.1	DNAJA4	AC069404.1	DNAJC7	CA9	CCL20	SLC30A10	OXCT1	EDN1	DOCK9	MMP12	TGFB2	C11orf86	CXCL9	HIST1H3H	GSN	MTNR1A	PARK7	TSPO	DLX4	MSRB3
26	THEM5	CT45A1	DNASE1	SUCNR1	PDLIM7	KCNQ1	LAPTM4B	ZWINT	PGAP3	P2RX5	C4orf48	HOTAIRM1	SELENOM	EFHD1	CD38	HSD17B1	SCUBE2	NALCN	LINC02706	SUSD2	SUN3	CCR10	C2CD4C	C20orf27	TGM3	HMGB2	MARCO	VILL	RHOB	SCG3	FCGBP	HLA-DRB5	ICAM1	PRAP1	KLHL5	BTG2	XAGE2	TACSTD2	ZNF648	SULT1A1	OAS3	HMGN2	AGR3	AC007879.3	CCT7	RPS10	CPA6	NPPB
27	CU633906.2	C10orf82	PPP1R14D	JAKMIP2	DHRS9	ESRRG	ACSS3	LIG1	SMU1	CD38	TRBV7-6	CPB1	SPDEF	RNF182	SLAMF7	ADM	GAMT	DUSP26	PCP4	LINC00501	LINC01249	CXorf21	AL445644.1	RPL11	SPINK5	TROAP	IGDCC4	MUC1	KLF4	SCG5	AC091544.5	TCN1	CD7	FADS6	CCN5	LCN15	MYCN	LBH	PDZRN3	LINC02826	LAP3	SAP18	ZBTB7C	CITED1	ATP5PB	SNHG29	LRRC3B	ADGRE1
28	MPP1	LHX2	ADA	ST6GALNAC5	IL1R2	HRH2	ALPK3	MCM3	ERBB2	GMFG	LINC02205	DKK3	MIA	AC022706.1	KIF19	ITGA5	AC012464.1	PCSK1	RBP1	AC010680.1	MARCH10	MZB1	PROX1	EPB41L4A-AS1	RNASE7	CKAP2	BEX1	FAM177B	ANKRD37	CPE	CATSPER4	ERO1A	AC132217.1	C3orf85	LIFR	TCIM	SH3BP5	METTL27	IGF2	CREB3L3	MX1	ZNF749	SULT1C2	HOXD3	LSM4	PPDPF	OC90	CLEC2L
29	EIF1AY	BEX4	SMIM24	PAX6	LAMA3	KCNJ16	ASGR2	RAD51	ACLY	IGHV3-64	GAL	AC013565.1	SEZ6L2	HOXC-AS1	FCRLA	LINC-ROR	HTR1E	ABCC8	LTA	BPIFA1	AARD	BCAR4	APOC2	GAS5	CRISP3	CENPE	KCNV1	CAPN9	MCL1	SMOC1	RAB26	SPAG4	SULT1C4	SULT1A2	GHR	RHOB	MAGEA4	ATG9B	SDC2	OTOP3	ETV7	SKA3	HOXC10	MT1G	PSMA5	RPL12	KCNN1	WNT7A
30	BNIP3L	CSRP2	REEP6	MAP1B	SDCBP2	RELL1	PAH	UBE2T	TMEM141	DERL3	CRIP1	CORO2B	SERPINA5	LRRC43	NCAN	EBI3	AF131216.3	ECE2	STRIT1	LRTM2	AC098484.2	LINC01484	SOX4	RPL19	SERPINB13	BUB1	KAZN-AS1	B3GNT6	MAFF	SLC29A4	LINC00535	CFB	LINC02188	SLC46A1	AC091544.5	LINGO1-AS1	CLDN6	DHRS9	PLCL1	TMEM54	TGM2	UBE2S	GABRP	DOCK8	STOML2	HLA-DPA1	CST1	CSF2RA
31	RHCE	TNNT1	PIGR	ECRG4	RALA	CYB5R1	LDHB	FAM111B	APTX	LAX1	GPX2	PTGS1	KIAA1324	AL589765.7	AC011815.2	ZNF350-AS1	NUPR1	DEPP1	TNFRSF4	AC092651.3	TRO	P2RX1	AC010641.2	TMEM176B	SLURP1	CEP55	AL353709.1	SOSTDC1	AC020916.1	ADORA2A	FETUB	DOC2B	FOLR3	CIDEB	ALDH1A1	ZNF703	BEX3	TYMP	SYT1	CAMK2N1	APOL2	HMGXB4	HSPG2	CASP5	HSPE1	RPS12	AL359915.1	ZNF114
32	Z93943.1	L1TD1	SULT1A2	ADAMTS12	PLEC	DUSP4	PRAC1	TCF19	NDUFB6	JCHAIN	FAM215B	GNB3	S100A1	DYSF	AL359834.1	OLR1	CCDC110	SLC22A17	TNFRSF18	AC025839.1	CTNND2	SLAMF7	FRG2B	RPS3	C5orf66-AS1	BIRC5	LINC02817	IFI27	BRD2	CALCR	AP003498.1	PMEPA1	CEBPD	MS4A10	GUCA1C	SEC62	LINC00958	ANXA1	AC011445.1	DHRS11	ICAM1	NDUFA3	BLVRB	CDK18	TXNL4A	RPL13	NXPH3	AKR1D1
33	LINC02739	HOXA7	FABP1	AL049646.1	CGB8	COL2A1	FXYD2	CENPU	TLN1	ARHGDIB	EIF2S3B	PIK3CG	HLA-DPA1	IGF2	BHLHA15	SLC43A2	TCEAL2	RIMS2	CCR7	AC114550.1	DPEP3	AL589702.1	AC122694.1	EIF3K	FMO2	CKS2	AC007952.7	ATP2A3	KLF6	TM4SF4	STK31	MMP7	AC020916.2	S100G	RAP1GAP	ID3	IFI6	ITGA2	AP002907.1	C3orf85	PSMB10	SYMPK	GDPD3	AL355102.4	STRAP	HLA-DPB1	WNT6	LVRN
34	MKRN1	FSCN1	SLC39A5	CHGB	GJB4	GBGT1	FKBP10	RAD51AP1	CYP2W1	IGHA1	G6PD	GABRA4	HLA-DRB1	CD36	AC243960.3	ENO2	AC087477.2	RPRML	CCR5	PCP4L1	AL139002.1	CLECL1	NTS	REG1B	RHCG	PIF1	AC068279.2	RASEF	SERTAD1	MMP16	CCL24	SLURP2	CHI3L1	MGAM	FAM131C	SELENOW	CT45A1	AL365226.2	AC132217.1	ETHE1	IRF1	TMEM160	HOXB7	AC023830.3	H2AFZ	RPL24	TMEM59L	AC244153.1
35	LINC01909	NSG1	PYCARD	AC010335.1	TUBA4A	FRMD1	LINC00665	DHFR	IGFBP4	DYSF	VSIG1	PLCG2	AC025154.2	RASGRF1	CFAP58-DT	FEZ1	NDST3	LY6H	PTPN7	GPC3	DCDC1	NTM	PCLO	ITPA	KLK12	ARHGAP11A	MAGEA8-AS1	FER1L6	PARD6G-AS1	AL133343.2	REG4	CA12	AL096706.1	NPC1L1	HRH2	MYADM	H19	PIK3IP1	CTNNA2	TM6SF2	GBP5	POLR1B	ACADVL	HRCT1	UQCRFS1	CXCL17	DPEP1	ALPL
36	SLC25A39	SALL3	ADIRF	MMRN1	GPRC5A	IGFBP2	SLC39A2	DTL	WIPF2	ITGB7	MGST1	GRASP	SRARP	FOXH1	TLR10	COL5A1	PDIA2	PTF1A	GLUL	LINC00393	AL139124.1	AL161938.1	MLN	RPS23	LYPD2	KNSTRN	CLIP3	VSIG1	JUND	AL365394.1	OSGEPL1-AS1	SLC6A14	AP003559.1	ACE2	ARRDC4	LRRC31	LIN28B	LAMC2	STRIT1	SHD	IFI35	CABIN1	CYBA	CCL23	SNRPE	NUDT8	NOTUM	FBLN2
37	HSD17B3	GABARAPL1	TMEM82	GNG4	ITGB4	IDH2	AC093001.2	CDC6	MSL1	IGHV2-70	NEXN-AS1	ANKRD20A1	FUT9	UPK2	AC131025.3	PSG5	AC005332.2	S100A1	CD3G	SARDH	PKIA	LINC00707	AC013448.2	RPL35	S100A9	NDC80	LINC00987	SPTSSB	SOCS3	AL731557.1	RAB3C	OSMR	LINC00862	ABCC2	RBPMS2	ETS2	LINC01287	CHAC1	PGM5	CHST5	TAP2	HIST1H2BH	AL365226.2	CCNYL1	PSMB3	SPINK1	WNT10A	COL4A1
38	DCAF12	FERMT2	SULT2A1	FAM13C	VAMP8	NID1	CTNND2	WDR34	UPK3A	HCST	AC010761.2	HMX3	LDB2	HSPB6	PDE4B	RRAGD	AL591501.1	MAOB	ANKRD34B	PPP1R14A	ANKRD7	LINC02362	DACH1	C19orf48	TMEM40	AURKB	CPA4	HPGD	PMAIP1	FGF14	AC026367.2	NDUFA4L2	AC245014.3	ADA	MFSD4A	PADI2	ELOVL5	PLA2G2F	COL9A3	CDHR5	AC022034.1	ZC3H8	SPNS2	MT2A	EIF3I	RPL9	ADAMTS18	DLK2
39	CNTNAP3B	STMN1	TM6SF2	PEX5L	RHOF	HACD1	CHST13	ORC6	KRT19	CD48	NQO1	DCLK2	HLA-DPB1	CES1	AC007365.1	SIGLEC6	B4GALNT2	RAB3C	HS3ST4	AC008609.1	TENM1	BTLA	ITGB8	RPL7A	PADI1	KIFC1	PRR20G	CA2	CITED2	KCTD12	AL451064.1	HAS3	DES	ABCG5	CKMT2	RBPMS	OBSL1	GABRP	LARGE2	SLC4A7	XAF1	HIST1H2BD	ELOB	RHOV	POMP	HLA-DRB5	PCOLCE2	DEGS1
40	LINC02560	YWHAQ	CHP2	SCG3	CLDN14	CPM	CPN1	RFC2	FIBCD1	TCF4	SLC19A3	KIT	PRSS23	ITM2B	LINC00539	STC2	GNMT	SLC38A3	CXCR6	APOE	ELOVL4	EYA1	LFNG	RPS13	NCCRP1	RACGAP1	CALHM5	ABCC5	INTS6	VSTM2L	RPS29	TIMP1	EBF4	MTTP	KCNJ16	HMGCS2	BASP1	SPNS2	HOXD3	RGS2	ZBP1	ABHD3	REPS2	PRKG2	YBX1	RPL39	BAMBI	PSG2
41	ADIPOR1	TMEM52B	URAD	TUSC3	LAMB3	SMIM38	CSAG3	CDCA5	UNC13B	SIT1	GSR	PSTPIP2	CST3	SLC22A31	RFLNB	BICRA-AS1	DUOX1	STMN2	CD3D	CHST9	CRH	AC007569.1	ETV1	NACA	SBSN	ANLN	GOLGA8M	ANKRD36C	IER5	NKX2-2	ZG16	MUC4	LRG1	SLC5A9	ESRRG	KCNN4	MUC15	AL355312.4	ZNRF3-IT1	ESPN	CXCL5	GUCD1	CCDC198	PIK3AP1	MRPL3	MZT2A	DMRT2	LARGE2
42	RHEBL1	MAGEA3	PEBP1	NECAB2	SERPINB5	AC008268.1	SP5	FANCI	DNAJA1	LINC00891	AK1	FOXI1	VIM	FKBP10	DUSP5	MMD2	SEMA3B-AS1	SCG3	CNTN5	GSTA2	CLCNKB	AC008406.3	TBPL1	RPL4	AC087386.1	PSRC1	SOX15	PLCXD1	SLC38A2	REG4	REP15	HIF1A	S100A9	TREH	GLUL	APP	ADAMTSL4	TGM2	AC010275.1	TMEM253	SAMD9L	PAX8-AS1	MVP	NAPSA	MDH2	RPS26	BGN	AC020913.1
43	GLRX5	GDF6	UGT2A3	TMEM132D	MYL12B	LIFR	CPA6	RECQL4	CHMP5	LPXN	TKT	PLCB2	CXCL17	KRT31	AC064836.4	AC092078.2	RARRES2	KIF5C	CD247	TFPI	TEX41	LINC00683	AC023300.2	ATP1A1	AC074033.1	CDCA3	CST7	RFLNA	DNAJA1	CGA	EIF3E	ITIH4	TNFAIP2	DHDH	EIF5A2	THBS1	TENM3	ABHD11	CHST15	GCNT3	CIITA	ESCO1	LGALS3	OR2S2	FABP5	RPS9	FZD10-AS1	C1orf158
44	AP001972.3	POMC	SLC5A1	KCNT2	TIMP1	RGMB	EVX1	HIST1H3B	MIEN1	SELPLG	AC004832.5	CALHM1	AC079298.1	CRYAB	AC012645.3	SLC2A1	CXCL17	DACH2	ASPSCR1	SERPINH1	COL23A1	AC011700.1	ANXA13	EEF2	SPRR5	KIF20B	RAB39B	LINC00342	PPP1R10	VGF	FFAR2	ANGPTL4	ALPK3	CYP2D6	ADGRD1	ATF3	P2RY6	PDZK1IP1	DRD2	BTNL8	IFI44L	MIB1	AC008397.1	TMEM26	MTCH2	MZT2B	TRDC	MEST
45	DCST1-AS1	RRAS2	PPP1R16A	GPR179	RRAS	RAP1GAP	GNG4	MCM6	PGGHG	CSF2RB	AC005670.3	AC002456.1	TMEM98	CLEC2L	C16orf54	FGF11	DCXR	BEX1	C3AR1	AL139042.1	LIMS2	LAX1	PAM	RPL18	ZNF365	SGO2	ENTPD1	EFHD2	NFKBIZ	TMSB15B	AC011503.2	CAVIN3	MYBPHL	ASPDH	LINC02640	DUSP4	CAV1	HLA-E	AC099792.1	REG4	IFIT1	AC020915.2	SUCNR1	FAM13A	ATP5F1C	NME2	CADM1	VGLL1
46	STRADB	MYLPF	SLC13A2	AL138478.1	CEACAM5	APLP1	ARID3A	HIST1H2AH	MED24	MEF2C	SLC22A18AS	LINC01792	COL11A2	TPD52L1	KCNN3	AC003093.1	C11orf21	INA	SPN	PLTP	LINC02726	CLEC7A	IL13RA1	RPL10A	CAPN14	TOP2A	ANGPTL7	SYTL5	CLK1	BRS3	URAD	KRT16	OBSCN	MYO15B	AC108488.1	LEFTY2	SMTNL2	LMO7	LINC00621	CDH17	BATF2	ZNF593	ZNHIT1	EXD3	SLC25A3	RPL22L1	SP9	AC008753.2
47	AC139795.2	PGAM1	SFRP5	MIR7-3HG	CAV2	CKMT2	UPK1A	HIST1H4F	CYB5B	CYTIP	AC087491.1	CRYM	SHISA6	AL354740.1	Z97832.2	CYP11A1	DEFB131B	RBP1	ABCB1	TMIGD1	WASF1	PIM2	HOPX	RPS12	CNFN	KIF14	CLGN	FSIP2	BTG2	PDK4	ST6GALNAC1	MIR210HG	GPR132	ENPP3	ATP4B	BBC3	AL139023.1	PLAU	LINC02418	LINC00668	TRIM31	SELENOW	CFD	PDCD4-AS1	EBNA1BP2	DEGS2	AC019068.1	LINC-ROR
48	LINC01224	TAGLN	FCGRT	ATXN8OS	S100A10	SLC2A12	MEF2C	C21orf58	NOL6	ST8SIA4	TNNI3K	OR14A16	SNTB1	TNNC1	KLF7-IT1	LDHA	AC108861.1	WNK3	LAPTM5	IDH1	CERS3	ITGB7	AL589702.1	RBCK1	SRPX2	NUF2	TIMP2	GALNT6	SOCS1	AL161941.1	AL121906.2	CLIC3	AL031666.2	SI	FAM155B	RASSF4	PCAT14	IRAK2	FXYD2	MEP1B	TNFSF10	ZNF580	LGALS4	TMEM176A	PSMB1	RPL14	AC093894.2	GCK
49	RBM38	PFN2	OTC	GP1BB	KRT8	GLUL	DBN1	MCM10	AKR1C3	LINC02384	COTL1	ITPRID1	STK32B	AC073210.3	AIM2	PALM2-AKAP2	S100A1	CPLX2	LINC01801	ELFN1	GABARAPL1	GFRA3	SLCO5A1	RPL21	AL121933.2	KIF4A	AL135784.1	OASL	IFRD1	MYH13	AC022217.3	SAT1	AC018953.1	ADIRF	KIT	AC007906.2	PRAME	RAB3B	SCUBE3	MYO7B	HLA-F	CD109	BLOC1S1	LINC02826	PPP1R14B	TMEM238	AGTR1	TCERG1L
50	CR1	SKP2	MPST	IGSF10	IL32	SCPEP1	HOXD10	DEK	CYP2B6	FAM49A	CD24	B4GALNT4	GMPR	VAT1	AC093307.1	C1S	CIRBP	TRPC4	CCR4	PEG10	AC010745.2	DUSP5	TNFRSF11B	NOP53	AIF1L	HJURP	DRD2	PPARD	BCL3	GNG2	AC022182.1	CXCL17	CHRD	C2orf88	TRPM3	ZFP36L1	CLDN19	TP53INP2	GABRB2	GDPD2	HLA-E	TMSB10	SYT8	TMEM176B	PPA1	RPS23	SORCS3	CADM1
51	YPEL1	DPPA3	HSD17B2	PAM	RAC1	ANGPTL3	EPHA6	DSCC1	HINT2	PTPRCAP	AC253572.1	CACNA2D2	HLA-DMA	KCNMA1	FCRL5	AC020934.1	PEBP4	CCKBR	IL7R	NKAIN1	DBX1	TSKS	GUCY2C	RPS9	TTYH1	UBE2S	KLK5	REP15	DNAJB4	CNIH2	TATDN1	COL18A1	AGT	GK	SLC2A12	CAPN12	TFAP2C	RAB11FIP1	HS3ST4	TM4SF4	SECTM1	MICOS10	NOS3	CD40	PGK1	STARD10	LINC01241	XAGE2
52	LRRC2	GOLGA6B	MALRD1	DUSP26	ANXA5	CCNJL	DSCR8	MND1	NFX1	GYPC	MRPL23	CD300LF	GLP1R	GPX3	HS3ST3B1	HEG1	SLC22A31	PDE8B	FZD10	AC093388.1	LINC01194	TXNDC5	TUBA1A	RPS7	SPINK7	CKAP2L	CIDEA	AKR1C2	TNFSF9	INHBA	KRTAP3-3	PPP2R2C	SPRR2A	CEACAM20	ATP4A	PLEKHS1	CHST14	GPRC5A	CLSTN2	PCK2	CMPK2	FMC1	ASL	GPA33	PRMT1	FXYD3	CALCB	SAP25
53	FAM210B	AC012508.3	CYBRD1	GNAO1	IFNGR2	ESRRB	ID1	CENPX	TOPORS	SP140	LRIT3	MELTF	SSR4	DPEP1	JCHAIN	PICSAR	AC012409.1	GDAP1L1	NCKAP1L	AC096589.2	AC021087.1	BMP6	CACNA1H	NOX1	PPL	TACC3	CNN1	SGSM3	HSP90AA1	PCYT1B	AL442636.1	GNA15	AC124276.2	C8G	CLIC6	CDK6	ANXA8L1	PRSS8	FKBP10	SMIM24	TNFAIP2	NOSIP	IGFBP4	DNASE2	VDAC1	H2AFJ	AC073283.2	AC011284.1
54	ABCA9	SSTR3	SLC35G1	ANK2	MYL12A	PXMP2	MFAP2	HIST1H3D	CLDN3	CD52	SQSTM1	DCC	CLDN10	NES	TAGAP	PSG2	PIFO	NOVA1	IL10	KCNJ13	NUDT10	EAF2	HIST1H2AC	RPS25	CSTA	CDK1	TUBA1A	RAB27A	KCNQ1OT1	VWA5B2	LINC02163	PDIA2	AL121990.1	C11orf86	ARMH4	IER5L	APOE	UPP1	EVA1A	SLC6A19	IFITM3	CYTOR	RPL17	CHP2	ALYREF	RPL13A	TSPAN11	ADAMTSL4
55	C8orf37	TJP1	MME	BTBD17	ITGA2	ETNPPL	XCL1	EXO1	MRLN	IKZF1	AKR1C3	PCDHA8	SERPINA4	PTK7	C22orf24	ADGRE1	B3GAT1	LINC02648	LINC01116	COL5A2	ZNF382	C16orf54	WNT4	EEF1A1	PAX9	KIF11	CAPN3	FAM102A	CBX4	EMC10	CCDC192	HLA-DRB1	NENF	AL360169.3	ETNPPL	EGR3	LY6E	DEFB103A	CFI	DGAT1	IFIT2	HIST3H2A	MLPH	CNTFR	MRPS35	RPS6	SOX14	KLRG2
56	ZNF709	BEX3	OAT	AMER3	ANXA1	FUT1	LBX2	RRM1	GCC2	WIPF1	AC016866.1	NPY	TESC	FAM92A	JSRP1	ART4	HOPX	SH3RF3-AS1	TOX2	SLC37A2	ADAM23	PPM1E	APOL4	RPL36A	AC019349.1	KNL1	AL158832.2	SMIM5	PLK2	AC005323.1	ATOH1	NNMT	LYPD2	ANPEP	KIAA1191	CCN2	PDIA6	IL1F10	AMACR	ACAA1	TRIM22	HSPB1	TP53TG1	ALMS1-IT1	PSMA3	POLR2L	AL163872.1	SERPINE1
57	DCHS1	CALD1	METTL7B	RTN1	IL2RG	CYFIP2	LINC01414	MCM2	IFITM1	SEPTIN1	VDAC1	PIK3R5	EPHB3	COL4A1	XBP1	HK2	IRX3	FFAR3	LTB	AC090192.2	BAAT	AC012360.1	SCG2	ANXA13	ANXA9	TTK	AC006452.1	SLC9A3R2	ZC3H12A	RIIAD1	TPSG1	LTC4S	GABRE	UGT1A1	SLC2A4	PDLIM1	MYH10	RND1	FZD10	TTC36	GBP2	CDKN3	DPP7	CCNJL	EEF1E1	MGST2	AP003110.1	BASP1
58	ACTRT3	HOXA4	GPD1	KCNN3	ANXA3	TM7SF2	RAB34	MCM5	WDR24	RECK	LINC02331	MAPK10	SCGB3A1	CASTOR1	ST8SIA4	HCAR2	FOLR1	PCSK1N	UBD	SELENOP	IGDCC3	TSC22D3	TMEM200A	RPS4X	GCHFR	FAM83D	ANKRD33	EPS8L1	CHORDC1	CNGA3	KRT10	RARRES2	HP	SMLR1	CNTD1	ENC1	FSTL1	CD59	AC064856.1	MUC17	IFIH1	FTL	TSPAN8	CASP1	HSPA8	ORM2	CYP1B1-AS1	AL161431.1
59	TSPO2	NMRK2	FUOM	KCNJ6	CAP1	FXYD4	AC004556.3	RFC4	POFUT1	CD53	TNFSF11	AL139339.1	NPDC1	ZNF385A	IGHG3	S100A7A	SBSPON	AC106864.1	F13A1	UPK3A	ACTC1	ITGB2	PTCH1	ALKBH7	CD200R1	TNFAIP8L1	DPEP3	B3GALT5	HEXIM1	IL13RA2	RAB5C	TRNP1	BNIP5	GDA	APLP1	AC023490.2	MXRA7	TMPRSS2	BMPR1B	ADIRF	OAS2	OR2B6	TSPAN1	MT1X	SLIRP	RPS14	OLFML3	NMRK2
60	RIBC2	EIF2S1	ANKRD40CL	BEX1	S100A14	LRIG1	AL391361.2	ESCO2	PROCR	CD79B	FAM162A	AC079447.1	FGFRL1	GRN	CCDC102B	EPOP	AC012574.2	AC105271.1	LEF1	CD7	SLC27A6	KCNA3	GDAP1	BST2	FCGR1B	SPAG5	RASGEF1C	LIPH	HSPB1	MIR7-3HG	LINC00616	MXRA5	IL23A	FABP2	CYP7B1	JDP2	STEAP1B	NTHL1	LGR5	LGALS4	HAPLN3	ROMO1	CTSS	PPP1R14D	ERH	RPL18A	FREM2	LINC02359
61	PIP4K2A	LINC00958	GSTA2	SPRED3	CDA	CLCNKA	C2	CENPK	KRTAP4-1	MEI1	DHRS7	LINC02690	SLC12A2	HOMER3	NR4A1	RGS10	PLTP	CLPS	LINC01622	MYL3	SLC6A11	PDZRN3	POU6F2-AS2	RPL41	TTC9	INCENP	FMNL1	IGSF9	ZC3HAV1	CELF3	EIF1	VSIG1	VPS9D1	ATP8B2	AC061958.1	GABRP	TUBB6	FAXDC2	GREB1	GDA	HLA-DPA1	TTL	ABCB8	VIPR1	NHP2	RPS13	AC073517.1	AL031767.1
62	RFESD	SAMD11	TTC36	TSPAN2	F3	KLK11	ITGA9	ATAD5	RARA-AS1	IRF4	MTDH	C12orf74	LMCD1	SHISA4	TGFBR3	AEBP1	GUCY2D	ACTL6B	ARHGAP31	LCT	AC008556.1	CYTIP	ALDH1A2	RPLP2	LINC01895	CDCA2	AC015853.2	CTNNBL1	RASD1	WNT4	RPL37	HLA-DQB1	TNFSF14	MYO7B	LARGE-AS1	PRAG1	ISYNA1	LHFPL2	ZNF471	GPAT3	VAMP5	STMN1	LAD1	CDH23	PSMA6	RPL31	ALK	OR56A3
63	AC016396.1	C8orf31	SMLR1	NAP1L2	PLEK2	ADGRD1	ADAMTS19	E2F1	MSRB2	ENTPD1	SH3KBP1	TNN	COLGALT2	ST8SIA6-AS1	AC008105.3	SH3GL3	GSTA4	TRBV14	TRAV30	SOGA3	DUXAP8	AL513534.2	KCNH6	RPS11	SPRR1B	BUB1B	COL25A1	RASSF6	EGR2	SLC12A5	KLK1	PKM	KIRREL1	CD36	EGFL6	FHL2	TUSC3	CD163L1	LINC02413	MYO15B	APOL6	BOLA3	CALML4	APOBR	TOMM6	UQCRQ	FGF18	CHST14
64	MYL4	C16orf87	MOGAT2	SLC35G2	FA2H	SYNGR1	FGB	E2F7	PTK7	PRKCB	KLK13	NRROS	GADD45B	KLK12	DERL3	CSF1R	PLA2G1B	MARCH4	AC017002.3	TFEC	LINC02476	MEX3B	KCTD12	RPS27A	RAD9B	ARL6IP1	MIR3659HG	ACER2	CSRNP1	AK5	TCEAL3-AS1	GPRC5A	AC007325.4	FGL2	VLDLR	WNK4	CPVL	APOL1	NFIA-AS2	AKR1C1	SP110	RAMP1	GSTK1	APOC2	PTMA	RPL3	MSX2	AC009558.2
65	TLCD4	MAGEA4	CDC42EP5	DSCAML1	CSTB	RAB11FIP2	GPC6	CARHSP1	RGP1	ACVRL1	MTUS1	DEPDC7	THBS1	NSMF	NLRC3	PHACTR1	DM1-AS	CDK5R2	ICOS	PROCR	NLGN4Y	TAGAP	SLC25A27	CDX1	PORCN	CKAP5	ARSI	GSN	ID2	RAMP1	C17orf113	BMERB1	AC129507.4	SUSD2	CDH2	UPK3B	TGFBR1	UBE2H	MYBPC2	PEPD	CFB	CDC42EP5	FIS1	OTOP3	BTF3	TPM2	CD8B	LINC01988
66	FECH	DKK3	DGAT1	VWA5B2	SULT2B1	RBPMS2	FADS2	DNAJC9	RTL8A	BEST3	AKR1C2	RFPL1S	KCNN4	CSAG1	AC125616.1	MT3	LINC00261	GPR42	WNT6	UNC13A	AL589740.1	XBP1	PPFIA2	RPL37	HOTAIRM1	CENPW	AL645608.8	SLC9A1	CCNL1	DDC	KRT20	CD5	TAC3	PMP22	HESX1	RAB11FIP1	NSG1	RDH10	DLK1	DHDH	CD274	DPM3	IL1R2	EREG	TCP1	OST4	NKD1	AC026358.1
67	AC073210.3	PYGL	PTGR1	QPCT	ITGB1	TRIM74	GLIPR1	HMGB2	BCAP31	NCF4	STK39	PCDHB2	P3H3	PABPC1	KLK4	ANKRD1	AC008736.1	TRAV4	SRARP	FMO1	EVC2	AC026329.1	CACNA1A	GSTM1	SYNPO2L	SMC4	CPXM1	SPATS2L	KDM6B	CACNA1A	DLL1	C1R	ZBTB46	AVP	GUCA2B	LMCD1	STC2	PTAFR	SLC45A2	TMEM82	PDCD1LG2	AC040169.1	AHNAK2	MAB21L4	CCT8	PLA2G10	AC136475.5	COL9A3
68	E2F1	GNAS	LGALS4	ARX	GDPD3	ENOX1	DEFB129	HIST1H3C	EFNA4	MDGA1	AC007879.3	GRIK1	FAM3B	ZFAND4	MIXL1	WNT11	RNLS	KLK11	LCP1	HPN	IGSF1	ABCB4	RFX6	ARHGAP4	CLCA4	NCAPD2	NLRP5	CYP3A5	SNHG12	LINGO2	LINC00476	SLC40A1	B4GALNT4	MUC3A	ST8SIA1	HOXA9	AC020914.1	GH1	ARL11	SERPINB6	HELZ2	AC015871.1	KRT7	MT1E	ATP5F1A	GSTP1	ATOH8	AC245041.2
69	AL031005.1	CLIC4	SULT1A1	SLC7A14	ECE1	CDH2	SALL4	POLD1	KRTCAP2	LINC01914	YWHAH	AC025048.4	HLA-DRA	LINC00616	PLS3-AS1	TIMP3	ALOX15B	AQP8	SLAMF1	ERVV-2	SCML2	PIK3R5	VPS13A	RPS6	EMP1	SAPCD2	PSG2	SLPI	BTG1	THBS2	CCDC60	PLOD2	EDIL3	XPNPEP2	GSDME	EPHB2	ZIC1	SLC6A14	AC104958.1	NAPRT	IFITM1	SNRPE	ONECUT2	CLCN1	PSMA7	C12orf57	MYH7B	PICSAR
70	PTPRG-AS1	GPN3	CARD16	CACNA1A	CKLF	ATP1B1	SOX18	NASP	PID1	LINC01353	PNMA6A	FGF8	IFI6	SAPCD1	RCSD1	VTCN1	TIFA	NRSN1	LEF1-AS1	GLUD1	ADGRL3	TMEM158	RBP3	RPS28	IL1RN	NCAPG	MAP1B	BICDL1	PLK3	LINC01811	PGM5	CD24	AL136962.1	MYO1A	STX12	ALDH1L1	GATA3	FBXO32	ETNK2	ANKRD40CL	SAMHD1	RPP21	BRI3	MEIS1-AS2	NCL	RPS27L	FZD10	ANKRD1
71	ZNF2	AIF1L	CES2	TMEM190	KRT19	LINC01679	HOXB13	EZH2	FXYD5	SUB1	TMA7	AC006116.9	TMED3	CYSRT1	SLC8A1	SLC2A1-AS1	EFEMP1	LHX5	SYT11	ADORA2A-AS1	TTC23L	TNFRSF13B	COL4A4	VPS51	KRT16	TUBB4B	GH2	FA2H	MYADM	TMEM86B	LINC01414	TNFRSF6B	CFB	ABCG2	AL022162.1	LINC01120	L1TD1	IL36B	CPN1	GNA11	PARP9	SEM1	GPX2	KRT2	PRELID1	MGMT	LMO2	FOLR1
72	POMGNT2	ZNF667-AS1	SLC22A18	CACNB2	MMP28	RGN	LINC01980	CHAF1B	NUDT3	TNFRSF17	AKR7A3	CHAD	SERTAD4-AS1	GDNF	SLC9A9	CAVIN1	ANKRD65	AC012213.1	CD3E	S100Z	LINC01518	DERL3	LINC01811	CCNB1IP1	MGAT1	GPSM2	DIRAS1	LINC01559	DNAJB6	CACNA2D3	CBWD6	NUPR1	IL4I1	TBX10	LINC02762	RETREG1	VIT	LINC02608	KCNJ10	PPP1R14D	DDX60	EEF1E1	SUCLG2	FYB2	TIMM17A	WDR83OS	GPR132	ATP6V0A4
73	PRR19	PRDX6	SAT2	AF279873.3	MYL6	CPEB4	CKB	MNS1	QPCT	EMP3	LEMD1	LRRN2	VWA1	AL035446.1	LINC02362	PFKFB4	CGNL1	BOC	PCDHB12	ZNF716	CCBE1	AL354733.1	KCNH2	CCL15	LCE3E	TUBA1C	IQCA1	CSTA	RSRP1	LINC01445	AL022151.1	TMC5	PARM1	MPP1	G0S2	EPHB1	BEX4	AC008875.3	AL117335.1	SLC9A3R1	HLA-B	GALK1	NARS	KRT20	TPI1	SYTL1	KLF14	LY6K
74	U47924.2	ACP1	AC007877.1	AK5	AHNAK2	CHST3	AC004080.1	TMPO	PLAAT3	NUGGC	ANXA4	AP004147.1	PALMD	COMMD9	AC100771.2	CRH	SEC62	KCNJ6	P2RY10	SGCE	MAGEA11	WNT9A	AC022893.2	LINC02582	CEACAM7	LMNB1	SLC35G2	DUOX2	MIR22HG	CBY3	SBSPON	SELENOM	CXCL2	CYP4F2	ALPK2	DPYSL2	MEST	IGFN1	NTM	AOC1	TAPBP	LINC02830	GRN	ADAMTS14	ENO1	MRPS21	GJA1	GDF6
75	TEDC2	CT45A5	CTSZ	TRPC4	CLIC1	TBC1D14	CEBPD	TUBB	KIF5B	WAS	ATP5ME	AC007749.2	LINC00261	AC069410.1	PHACTR3	SORCS2	GPRC5C	SYT5	LCP2	MFGE8	MAGEB1	PECAM1	GRIN2C	PSMF1	SERPINB3	FOXM1	AC133785.1	RAB37	ZFP36L1	SLC6A5	PERM1	MUC1	TRIM31	DGAT1	SEMA3B-AS1	ID1	AC245041.2	ICAM1	AL121917.2	CLCA4	OAS1	CD177	CD63	SLC30A4	SNRPF	SNHG8	AL645608.6	CLDN6
76	HSF4	AC125618.1	PLA2G12B	AC008808.2	TPM4	INSIG1	HIST1H1E	SIVA1	FBXL20	RUNX3	HSP90AA1	ZNF804B	HLA-DRB5	FGF3	AC107081.2	TRIML2	KLK11	MC4R	NDP	AP000944.1	CT45A10	UBE2J1	FSD1L	PLEKHJ1	NIBAN2	CDC25C	LINC01615	GPX3	TSPYL2	ASGR1	AC026254.2	MPZL2	DSCAML1	SECTM1	NR4A3	ARRB2	ZFP42	KRT6A	SMOC2	VIL1	NLRC5	MRPL33	SQSTM1	C2	HMGA1	PNKD	AC022706.1	SLC13A3
77	FBXO7	TUBB6	NAGS	SLC35F3	CST6	SLC26A9	PKIA	POLA2	ICA1	TBC1D10C	RPL38	TEX26-AS1	C2CD4B	UPK3B	HIST2H2BF	EGLN3	CELA3A	PPP1R1A	SPOCK2	SCG3	JAKMIP2	HCN2	SYT13	RAMP1	SPRR2F	KIF18A	ZNF835	KLF2	ITPKC	PAK3	FRZB	LINC00342	KISS1	LEAP2	FRMD1	TRAPPC6A	PPT1	CARHSP1	AL359504.2	CDHR2	PSMB8	HIST2H2BE	CSTB	NBPF14	SRM	PPIB	GABRA3	CAVIN1
78	SLC22A4	NELFCD	TMEM256	BAALC-AS2	RAB5IF	PDGFD	H1FX	RNASEH2A	VAV3	SH2B2	PARVB	SELPLG	GADD45G	PLA2G4A	NCF4	MTSS2	ANAPC16	HMX1	AC090709.1	MSR1	PDPN	KCNK17	NAAA	EEF1B2	CHST4	PHF19	IL31RA	C1orf116	HSPA2	DNAJC12	AC092142.1	MUC5AC	KNG1	C1orf115	NEGR1	SOX9	SALL4	PITX1	CCN2	CYBRD1	PSME2	TTC39C	SMIM22	AL078621.4	PFN1	HLA-DQB1	ACKR3	AP005210.1
79	TCP11L2	AC079460.2	FBP1	PAUPAR	ANTXR2	CCKBR	PCBP1	BARD1	HMGCS2	CD19	RPS29	SDC2	REG3A	NOMO2	CCDC69	CLIC4	SCTR	P2RY14	ASB4	DLGAP4-AS1	MIMT1	PIK3CG	AC112482.2	GPX4	LINC02303	KIF22	AC010247.1	FAM3B	SLC5A3	AIDA	TPM1-AS	BACE2	TNIP3	CDKN2B-AS1	PDGFD	DUSP2	KCNG1	ERO1A	CERS4	ACSL5	NUB1	SUB1	AC023090.1	CPA2	PRDX3	ATP5MC2	LYPD1	SEMA5A
80	CFAP65	PRAME	ALDOB	AL133415.1	ACSL5	CTIF	RPL23	GINS1	SPSB3	HCLS1	AC011586.2	ABI3BP	VKORC1	LYPLA1	STARD13-AS	AMOTL2	CELA3B	CHGA	TMEM47	AC108690.1	APBA2	AP001994.2	NR2F1	SLC25A6	PHLDA1	PRR11	AL590235.1	ANKRD29	FOSL1	SNAP25	RSPH4A	SEMA3B	PTGS2	HNF4A-AS1	MYRIP	NR4A2	UGT3A1	CDKN2B	LRRC3B	MOGAT2	HLA-DRA	LSM7	C19orf33	BEND5	TXN	FAU	RPL34-AS1	AC009139.1
81	AC008035.1	BASP1	AKR7A2	NKX2-2	SQOR	VEGFB	ERP27	RAD54L	CCDC107	NRIR	FAHD1	PTPN18	TNFRSF19	NELL2	TNFRSF17	GATA3	CYP2C8	PSD	BAMBI	SMLR1	ARMCX2	TENT5C	CHGB	RARRES1	CYSRT1	PBK	AC010531.5	UNC5B-AS1	MIDN	PRCP	NKIRAS2	TFF2	CASP5	MAF	Z82198.2	EPHA2	TDRD12	LINC01517	AL391883.1	GSTA1	OASL	MAGOH	ADAP1	BTK	ACTG1	RPL36A	AC091806.1	AC002480.2
82	TBC1D22B	AMOTL2	SLC2A2	BAIAP3	GJB3	FGG	SLC19A3	CHAF1A	SESN1	IGKV4-1	PSMD1	AC092384.1	CFB	AC106858.1	ZNF391	SH2B2	GPHA2	PDZRN3	PITX2	PGLYRP2	ZNF614	PCED1B	MATN2	RPS16	AL121761.1	IQGAP3	POM121L2	SYTL4	ARL14	NFASC	AC156455.1	BHLHE40	CHST13	OR51C1P	IDH2	CCND1	TENM3-AS1	KLK6	TBC1D4	LEAP2	IFI27	RPL18	CBLC	PPP1R14C	ATP5MC3	GMDS	SERPING1	ADAM23
83	AC016394.1	PRKAR2B	BTNL3	ADAMTS18	YWHAZ	A4GALT	EVA1A	POLQ	TOMM6	GSEC	KLK10	LHFPL3	COL18A1	GRAMD1A	A1BG	FUT11	BEX5	INSRR	GPR174	LHFPL3-AS2	GRIP1	TUBA1A	SLC25A29	UQCRH	KRT6A	SGO1	LINC01639	CCL28	JMJD6	DRAIC	MB	OLFM4	PGGHG	SLC1A7	SIGLEC11	CYP4X1	SEMA4C	CFLAR	FREM2	SLC22A18	JAK2	NPC1	APRT	PLAC8	RHOA	DDT	ROBO2	GATA3
84	AL929091.1	SAP25	GSTK1	ERO1B	LMO7	SIK2	RBM15B	HIST1H2AL	ARPC1B	ITGA8	PRELID1	SCN5A	CD81	USP5	AL138724.1	PDCD1LG2	AL589935.1	RFPL2	JAK3	CAMK2A	DNAJC5B	MIXL1	RUNDC3A	RPL27A	FBXO32	CCNF	AC004784.1	SCNN1B	CD83	LINC01927	SPDEF	LAMB3	SLC52A3	TMEM236	AC091965.1	FOSL1	CACNG4	CEACAM5	SP8	MYO1A	SDC4	HIST1H2BO	S100A6	AC022893.1	MICOS10	RPS27	GLYATL3	AC207130.1
85	MARCH2	GNG10	CYP27A1	LINC01014	PLIN3	SLC4A2	HAGLROS	ZNF367	MEA1	IGHV4-34	SDCBP	TMEM108	GAA	NUDT16L1	IRF4	ATP6V1C1	ARHGDIG	GUCY1B1	CERS3	NDUFB5	ZDBF2	SRGN	LINC02823	PSME1	CSTB	PIMREG	MORN3	MGLL	HSPA8	SH3RF3	COLCA2	ITGA2	FKBP10	CYBRD1	GPC3	ZNF581	SLC18A3	RNF213	AP002754.1	CTSZ	TNFRSF6B	MINCR	CA2	CARD16	LSM5	CTSH	HOXD11	LINC01895
86	CCNDBP1	DLX2	GFER	SSTR5-AS1	CGB5	CADM2	COL4A1	SPC25	PTP4A3	RAC2	AC126544.2	CALCA	CLUL1	APOD	FP236383.3	PTGIS	AC096537.1	NPW	GPR25	PCOLCE	AC027682.6	LINC02609	SLC29A4	EIF3F	RAB9A	MAD2L1	AL589743.4	LINC00365	LDLR	QDPR	HES2	GOLM1	LINC01738	ERICH4	AL031726.1	KRT80	IGF2BP1	CTSL	FAM182B	CBR1	CD74	TOM1	HAGHL	PRR15L	BZW2	TMEM258	ZNF385B	SLC12A3
87	AC004477.1	USP44	TMEM25	BAALC	PHLDA2	LDHB	DPEP1	FANCA	GAL3ST4	AL135924.2	SERPINA4	LINC01484	NAAA	ATP6V0E2	BRAF	AP000763.4	NR2F2	MORN5	PCOLCE2	PTGIS	KLRC2	FCGR2B	TM4SF4	RPS27	S100A12	RAD21	ZNF679	P3H2	TOB1	C1orf127	AC113143.3	HLA-DQA2	FGF12-AS2	AQP7	PREX1	AL390774.2	LOXL2	CPM	NKD1	OTC	DEFB4A	ERVK3-1	CTSE	NBPF26	LDHA	RPS2	FGF19	PLAC9
88	ALG10	LINC01375	PSME2	ELAVL4	TMEM265	TPD52L1	TMPRSS13	HIST1H3H	HOXA13	MYO1G	AC010967.1	DIRC3-AS1	ID2	FAM149B1	MYCBPAP	MIR100HG	LRRC17	GABBR2	ITPRIP-AS1	CCDC65	LINC01967	AC006064.2	MDK	ESRRA	HSPB8	ARHGEF39	FAXC	ABLIM1	CDKN1C	LINC00261	ABCA4	AQP3	AC005021.1	ACHE	CKB	AC089985.1	TNNT3	IL1RN	AC138696.2	PDZD3	SOD2	MRPL20	SH3BGRL3	PDE3A	PSMA4	ATP5F1E	TMEM47	JPH2
89	NLRX1	AC122710.1	APOC2	MARCH4	CD63	FILIP1L	NENF	BRCA2	GLO1	DOCK2	MGAT4B	CHST2	PTPRZ1	PLOD2	CTHRC1	HPCAL1	NIBAN1	SCN3A	IL1R1	FKBP11	ZNF804A	TSPAN32	DBN1	RPL22	AP001347.1	REEP4	AC073578.1	PSD3	AC023157.3	PYY	AC103957.2	ENO2	AC099314.1	GIP	LINC01917	AC003087.1	RHOBTB3	AC027045.2	RAMP2-AS1	PMP22	AC109460.4	AC138466.3	POLD4	PROX1-AS1	SNRPG	UQCC2	CES1	GAS7
90	FAM153CP	CTAG2	SLC25A37	NAP1L3	CLDN7	HPN	SLIT1	CDC25A	B4GALT1	MAP4K1	COX7C	NRG3	HTRA1	AL023553.1	MUC12	APOE	GABARAP	VWA5B2	GLIPR1	MXRA8	PLAAT5	CADM1	RTBDN	AQP1	MXD1	MIS18BP1	AC008517.1	RALGPS2	CDKN1A	MS4A15	AL138902.1	NPDC1	MXRA8	PCK1	ZNF385B	RPL3	FAM178B	CD9	C5orf66	MISP	HLA-A	RMC1	LIMA1	GSN	TOMM5	RPL11	ZNF280A	DPPA2
91	PITPNC1	E2F5	MS4A18	COL22A1	BZW1	ALDH1A1	GPX3	E2F8	EDNRB	AP003469.4	S100A14	TLR9	LAMP2	RHOQ	ZIK1	DNAH11	ZBTB16	RAPGEF4	CTNNA2	TNNT1	UBE2E2	ANKDD1A	F10	RPL39	SASH1	SPC25	TUBB3	ADGRF1	UBB	AL096854.1	CDH11	SHC2	CXCL1	GLRX	ECI2	ZIC2	LAMC1	PLAUR	C2CD4D-AS1	CIDEB	STAT2	RPL28	NDUFB2	MT1M	RPS17	DANCR	TMPRSS11E	CCDC80
92	PRR22	TRO	MOGAT3	SYT4	TNFRSF12A	UBE2QL1	FOLR3	RANBP1	ASCL2	USP51	CTSB	NMU	CGREF1	GBE1	AC090469.1	CPVL	HPN	AL032819.3	SP5	AC024230.1	LINC01205	IGHV3-69-1	LRTM1	FTH1	GZF1	CIT	TAC1	SMIM14	NUFIP2	AL136528.1	SELENOM	CAPN12	TNFAIP3	TMPRSS15	DIRC3	NFATC1	COL5A2	KIFC3	GABRB1	ACY1	BNIP5	SNRPD2	CTSA	AOC1	SNRPC	RPL15	CD1D	FLNA
93	CNFN	LGALS1	CST3	GUCY1A2	ETS2	GRIA4	SYN3	NSD2	METTL26	APOBEC3B	CHCHD10	AC007497.1	FKBP11	KCNU1	PPP1R16B	AC110619.1	AC061975.1	MIR670HG	AL135818.1	AL359644.1	CECR2	RASGRP3	ASCL1	AIG1	NDRG2	ECT2	TCEAL7	FMN1	CXCL3	GPC5-AS1	AL138701.2	MKNK2	LINC01942	CIDEC	APOBEC2	IMPDH2	NLRP7	HK2	AC188616.1	KHK	HLA-DMB	AC010531.6	NDUFS7	CCNG2	SERBP1	DPM3	TCHHL1	SLC39A1
94	NECTIN3-AS1	MYT1L	SLC37A4	SMIM41	LMTK3	LAMB4	GUCY1A1	HIST2H2AB	SLPI	ATP6V1G2	COX6C	LINC02122	CPD	NIPSNAP1	NR4A2	AL121827.2	NUCB2	RGS17	ITGB2	SLC16A4	SLC12A4	JSRP1	TSPAN7	EBPL	CCDC69	CDC25B	GRID1	VSIR	ADM	SMIM41	ASPH	ACTN1	AC253572.2	ASAH2	MITF	PNRC1	SERPINB9	CXCL5	GAD1	MT1M	ADAR	CR1L	ANXA4	OR2A7	MRPL13	MIA	AC231759.2	L1CAM
95	PAQR5	Z99943.1	FAM234A	LINC01927	COL17A1	DUSP19	PRSS23	TIMELESS	RAB25	TRPV2	ACMSD	TECTA	TMPRSS3	LYPLA2	AL731702.1	ATG9B	GLUL	BAALC	PHYHIPL	COL6A2	TDRD9	MEI1	KRTAP5-5	IDH3B	CHI3L2	TMPO	BNC1	MLPH	TAF4B	NPY1R	CRACR2A	C4orf3	APOL1	SULT1A1	ITPRIP	PABPC1	MYCT1	AC138304.1	TMEM63C	XPNPEP2	ZNFX1	PSMA7	CIAO2B	ITM2C	TALDO1	CYB5A	LINC01260	TUBB2B
96	LINC00672	RASSF2	ATP5MPL	KCNK17	ARPC1A	MPC1	AMACR	CHEK1	EFNA3	CELF2	GSPT2	AC096645.1	LRMDA	AC008641.1	AC092053.4	CEBPB	GSTM3	APLP1	PGM5	PAH	TCF7L1	AC005041.4	MANEAL	LETMD1	ARHGEF26-AS1	HP1BP3	AC011632.1	GIPR	CCN1	SCAMP5	RPL13	AC079163.2	AC080023.1	KIFC3	ESRRB	MARCKSL1	AC110619.1	AC023202.1	RBP1	SLC26A3	DUOX2	COPS9	RALBP1	VSIR	HNRNPK	HIGD2A	ABCC9	MYH15
97	TLR5	CFL2	DDT	DEPP1	MET	SULT2A1	CA8	TUBG1	FDPS	POU2AF1	AC107027.3	MATK	SLC39A8	FRAS1	GYPC	AC051635.1	AC087392.1	SPTBN4	GABRR1	HOGA1	AC078881.1	LINC01014	C2CD4B	RPL31	ABLIM3	LBR	CD79B	SLC7A8	NXF1	NR0B2	KRTAP4-1	SERPINB1	C4BPA	TM4SF20	AL121990.1	CHMP1B	AC073210.3	OVAAL	DLGAP1	C1orf115	BST2	METTL26	REG4	ONECUT2	MRPL36	AGR2	GDNF	NSG1
98	TMEM65	TDRP	CASP1	YPEL4	NPSR1	REXO2	TSPAN18	RBL1	SMIM29	ACAP1	UQCRB	AL109809.5	PRDX4	DPY30	BRSK1	AL590644.1	TENT5C	LMCD1	BMP5	LINC00479	AC027601.2	PTPRCAP	ERV3-1	PKDCC	EPHX3	DBF4	CFHR3	CACFD1	PER2	LINC01586	RPL30	TMEM163	RGS7	SSUH2	MPC1	ACSM3	AIF1L	OCLN	ANKRD34B	LGALS3	HLA-DQA1	RAD51C	MGLL	ATP8B4	SSR3	IFI27L2	ADAMTS10	TUBB6
99	BRICD5	LAYN	EPHX2	LINC01152	RAB10	EIF5A2	AP000757.1	MELK	TNNC2	AL929091.1	AC022087.1	LINC01231	ARHGDIG	PLS3	TXNDC5	AC006398.1	EPHA5	CACNB2	FLI1	ADGRD1	NRSN2	HUS1B	AL450311.1	POU6F2	AP000424.1	BORA	AC114971.1	APOL1	DEDD2	MYH4	AL353693.1	SEMA4B	CA4	SLC26A3	TPD52L1	AC011611.3	TINCR	KLK10	ELN	FMO5	HLA-DRB1	CCDC124	AURKAIP1	GUCY2C	UCHL3	NOP53	RASSF8-AS1	ZFP57

### Sheet: Epithelial_normal
	pEpi1_N	pEpi2_N	pEpi3_N	pEpi4_N	pEpi5_N	contaminant	contaminant	pEpi8_N	pEpi9_N	pEpi10_N	pEpi11_N	pEpi12_N	pEpi13_N	pEpi14_N	pEpi15_N	pEpi16_N	pEpi17_N	pEpi18_N
0	APOC3	PGA3	MAGI1	ACSL1	RPS18	COL15A1	S100A9	HMGB2	S100A2	HSPA1B	TFF1	ATP4B	SV2C	LYZ	GSTA1	SCG5	TMEM147	REG4
1	APOA4	PGC	MECOM	TMEM132C	RPL12	COL6A2	SPRR3	UBE2C	LY6D	NR4A1	S100P	ATP4A	SLC18A2	ZG16B	CBR1	PCSK1N	GLIPR1	CEACAM6
2	APOA1	LIPF	CDK14	PDE8B	RPL32	DCN	CSTB	TOP2A	KRT5	PPP1R15A	GKN2	MFSD4A	CHGA	AQP5	GSTA2	CPE	KRT7	S100A6
3	AQP10	CXCL17	CHRM3	AP002518.2	RPL36	COL1A2	S100A8	NUSAP1	DAPL1	HSPA1A	CA2	CKB	HDC	MUC6	MGST3	QPCT	PRMT1	TSPAN1
4	ENPP7	GPER1	FNDC3B	AC012494.1	RPS15A	PTGDS	CRNN	CCNB1	AQP3	DNAJB1	GKN1	KCNE2	RAB3C	LINC02688	RBP2	PAX6	KRT18	HPGD
5	C8G	AZGP1	DDR2	AL591501.1	RPS12	SPARC	SPRR1A	MKI67	FABP5	JUN	MUCL3	SLC25A4	GFRA3	C6orf58	FABP1	AC055839.2	GAL	CEACAM5
6	SLC15A1	PGA4	PDE4C	LINC01811	RPL36A	DPT	SLURP2	PTTG1	DSC3	FOSB	VSIG1	CBLIF	NRG1	SERPINA3	KHK	PCSK2	RPS5	LINC02826
7	PRAP1	PLTP	PDE4D	NSG2	RPL13	MFAP4	CYSRT1	PLK1	ADH7	EGR1	CLDN18	CLIC6	MAOB	A4GNT	PEBP1	CLTRN	TOMM40	MUC3A
8	CYP2D6	NUCB2	ZSWIM6	GHRL	RPS8	A2M	CSTA	TPX2	PKP1	ATF3	MUC5AC	IDH2	PAPPA2	FMOD	TKFC	CALY	FTL	MGLL
9	CDA	LEPR	LARGE1	NPAS3	RPS23	PDGFRA	SLURP1	CDC20	CLCA2	JUNB	CAPN8	GPR155	RBPJL	CLU	HSD17B2	SUCNR1	EXOSC5	FXYD3
10	C3orf85	PDILT	NAALADL2	AC084361.1	RPL26	LAMA4	TGM3	CENPF	DSG3	FOS	TFF2	KCNQ1	LHX5-AS1	CLDN2	PTGR1	GAST	C19orf48	PLA2G10
11	ALPI	PGA5	LAMA2	SRRM4	RPS21	SPARCL1	MUC21	ASPM	GBP6	HSPH1	NKX6-2	NDUFA4	DACH2	AC020656.1	PCK2	CES1	SPINT2	MDK
12	SLC46A1	CHIA	LRRC23	MBOAT4	RPS15	MMP2	SBSN	CCNB2	LGALS7B	ZFP36	ALDH3A1	TRIM50	AC092957.1	LTF	HEBP1	PAM	RPL8	PHGR1
13	SELENOP	C5orf38	LINC00910	CNTN4-AS2	RPS14	CXCL12	TGM1	CDKN3	LYPD3	DUSP1	RNASE1	CPA2	FGF14	MIA	SLC51B	SCGB2A1	CYC1	KRT20
14	TM4SF20	PAIP2B	LINC01876	AL592043.1	RPL29	FBLN1	NDUFA4L2	TUBA1B	TRIM29	IER2	TAGLN2	LINC00671	STXBP5L	LDB2	FBP1	HAP1	SLC27A5	TMEM54
15	PMP22	SSR4	AL078604.4	AC079117.1	RPL34	VCAN	CNFN	HMMR	KRT13	DNAJA1	SPTSSB	FXYD4	ITGBL1	C16orf89	MTTP	SCG3	GPI	GSN
16	IL32	NUPR1	FGF13	AC117435.1	RPS24	PLVAP	MAL	BIRC5	CRABP2	BAG3	SOSTDC1	PXMP2	KCNH7	SELENOM	AADAC	KCNK16	HMGA1	POLD4
17	GCHFR	PRDX4	ZBTB20	LINC02112	RPS2	COL3A1	CRCT1	CCNA2	ANXA8L1	IER3	BCAS1	SLC4A2	ERP27	LCN2	UGT2A3	SHISAL2B	OLFM2	TSPAN3
18	HLA-DRA	C16orf89	PTPRK	GPC5-AS2	RPS28	CD34	IVL	CDK1	PTN	HBEGF	LGALS9B	ATP1B1	FAM171B	NPDC1	OAT	SCGN	BAX	PLAAT2
19	SERPINA1	SBSPON	C4orf47	AC099788.1	RPL37	PLAC9	ALOX12	PRC1	PERP	UBC	RFLNA	GLUL	PDZRN3	PRR4	ATP1A1	TSPAN2	MRPS12	SH3BGRL3
20	APOB	GAMT	TMTC2	AC016650.1	RPL35A	COL5A1	SPRR2A	AURKB	LGALS7	MCL1	PSAPL1	RAP1GAP	LHX5	SPDEF	PEPD	MAP1B	PSMD8	TIMP2
21	ACY3	TMED6	KCTD8	GPR119	RPL31	TMEM119	S100A12	KPNA2	PITX1	HSP90AA1	ANXA10	G0S2	RIMS2	VWA1	CHP2	TAGLN3	C1QBP	CAMK2N1
22	HLA-DRB1	PDIA2	FUT9	NNMT	RPL18A	CXCL14	NCCRP1	CENPW	RHCG	ANKRD37	SLC5A5	MPC1	IFI6	GOLM1	CRYL1	PRKAR2B	SPCS1	TPM1
23	CYP3A4	FKBP11	CATSPERB	DIRAS2	RPL41	FLT1	ANXA1	CENPA	TACSTD2	NFKBIA	LINC01133	SLC2A12	CDHR3	CREB3L4	PIGR	CACNA1A	HSPBP1	IFI27
24	CIDEB	UGT2B15	TESK2	GDAP1L1	RPLP1	ISLR	SULT2B1	TUBB	AC019349.1	CCN1	SPINK1	AQP4	DTNA	BPIFB1	SI	DNAJC12	THEM6	GCNT3
25	GLRX	NBPF12	KIAA0319	LRRTM4	RPL28	APOD	SPRR1B	CKS2	MIR205HG	RHOB	SYTL2	CYFIP2	FAM163A	WFDC2	ANXA13	TMEM190	RBPMS	MUC17
26	DPEP1	DCXR	RFX2	AGBL4	RPL35	ABCA8	CLIC3	GTSE1	SOX15	GADD45B	MUC1	HRH2	KCNK3	FAM3D	CES2	SSTR2	AP2S1	AOC1
27	CREB3L3	MT1F	PPP3CC	KIRREL3	RPS3	PECAM1	EPGN	TROAP	CAPNS2	PMAIP1	AKR1B10	REXO2	PTF1A	TESC	DGAT1	ERO1B	CFD	PLAC8
28	SAT2	SEC62	TEX14	GPC5	RPL22	PPP1R14A	IGFL1	KIFC1	CALML3	BTG2	TESC	COX7A2	NALCN	TFF2	MAOA	TUSC3	KDELR1	VILL
29	SUSD2	IGFALS	LINC01619	LINC02440	RPS27	RAMP3	DYNAP	CENPE	FAT2	NRARP	KLF2	IGFBP2	KCNB2	ETV5	FABP2	PDK3	SRM	EFHD2
30	ENPEP	GNMT	CCDC200	SNTG1	RPS13	CALD1	SPINK7	KIF23	RHOV	CITED2	NQO1	SERPINA5	CDH6	CFB	GSTM4	CHGB	PKM	C19orf33
31	C2orf88	RARRES2	KANSL1L	GALNT17	RPL39	EMILIN1	TMEM40	STMN1	TP63	JUND	REP15	LDHB	NLGN1	AC025154.2	VIL1	SCG2	RPL7	PRSS3
32	AQP11	HERPUD1	POU2F2	CACNA1B	RPL30	GNG11	IL1RN	CEP55	ZNF750	SOCS3	ANKRD36C	DUSP4	INSRR	DCHS2	REEP6	MS4A8	FXYD5	RHOC
33	UGT1A1	PHGDH	FBXL18	SLC5A8	RPS19	LGALS1	PRSS27	CDCA8	VSNL1	ZFAND2A	LINC00342	PSCA	ST18	CXCL2	DHRS11	NKX6-3	RPL18	MUC13
34	ENPP3	CA9	AL691403.1	SNAP25	RPL11	COL4A1	SERPINB3	HMGN2	NOTCH3	SERTAD1	FAM177B	PSAP	CACNB2	THBS1	KRT20	C1orf127	NME1	TM4SF4
35	AQP7	B3GAT1	LINC01331	FAM135B	RPL17	SERPINF1	CALML3	DLGAP5	NSG1	MAFF	RASEF	CYB5R1	CCKBR	AGR2	AKR1B10	CASR	FBL	MALL
36	DHDH	CCKAR	HOMER1	CFC1	RPLP2	VWF	KRT4	DTYMK	SFN	HSPA6	AGR2	SLC16A7	AL139815.1	CGREF1	ACSL5	FEV	TRIM28	MT1H
37	CIDEC	LRRC26	BTK	NKX2-2	EEF1B2	PLAT	KRT6B	ANLN	KRT15	CSRNP1	BICDL1	UQCRB	GALNT13	ANXA5	SLC51A	TUBA1A	LSR	GRN
38	AP006216.3	MT1G	LINC01004	STMN2	RPL10A	EDIL3	S100A14	TACC3	CSRP2	KLF4	DDX60	ISCU	DOK6	SRARP	CALM1	KCNT2	RUVBL2	CCDC68
39	CDHR2	SCUBE2	LINGO2	PTPRT	RPS9	TCF21	CALB2	KIF2C	GJA1	H3F3B	CTSE	DNER	MTUS2	TMPRSS3	SMIM24	VGF	SELENOW	MT2A
40	TM4SF5	LINC00261	PNLDC1	MMRN1	RPL19	ADGRL4	SPRR2B	DEPDC1	CD9	DNAJB4	CAPN9	PTGER3	KLK11	LINC00632	SLC35G1	AK5	RABAC1	COL17A1
41	SECTM1	CIRBP	CDKL3	LY6H	RPS25	LUM	TPRG1	RRM2	CLEC2B	BRD2	SOX21	FRMD1	HTRA1	COLGALT2	SLC37A4	PEMT	PHB	CDHR2
42	CYP4F2	AF131216.3	ROR1	SMOC1	RPL24	MGP	KLK13	HMGB1	HSPB1	DNAJA4	OASL	PRSS23	SDK1	CTSF	CFL1	MIR7-3HG	TIMM50	ADH4
43	MPP1	XBP1	ARIH1	VSTM2L	RPL7A	CYGB	KRT6A	H2AFZ	SERPINB13	HSPA8	LGALS9C	GABARAPL1	SAMD3	CD74	SLC39A5	HMGCLL1	ETHE1	IL2RG
44	ADIRF	SERP1	SEMA4A	PPP1R1A	RPL37A	CALCRL	IGFL2-AS1	KIF20B	SPINK5	HSPA2	MLPH	UQCRQ	ANO3	CAPN6	GNA11	NKX2-2	HAGHL	QSOX1
45	SLC2A5	MT1X	SNTB1	BHMT	RPL14	VIM	HOPX	MAD2L1	FGFBP1	BCL3	TMSB4X	TM7SF2	TAFA5	FAIM2	MME	RFX6	EIF3H	LINC02404
46	SSUH2	MT2A	TEAD1	WNK3	RPS27A	EPHA3	CAPN14	CKAP2	A2ML1	KLF6	ATP2A3	TPD52L1	DPP6	COL11A2	MYO1A	FFAR1	EIF3K	MUC1
47	MGAM	TENT5C	FHIT	INA	RACK1	AEBP1	AC019349.1	SMC4	DEFB1	HSP90AB1	SMIM6	RBPMS2	UNC79	HPN	SLC5A1	GNG2	MRPL13	CHST5
48	B2M	DERL3	HS3ST4	AF279873.3	FAU	FBLN5	HCG22	BUB1	FRMD6	ZC3H12A	VSIG2	TBC1D14	AC008852.1	HLA-DPB1	CYP27A1	LINC01829	UPK3B	SLPI
49	RNF186	SEC61B	INTS6	S100A1	RPL10	FXYD6	ASPG	TUBA1C	TP53AIP1	MYLIP	UPK1B	ATP5F1A	AC109466.1	CST3	SUCLG1	TAAR1	ECH1	MALAT1
50	ALDOB	PTP4A3	SORBS1	SYT4	RPS6	EMCN	CIDEA	NEK2	RGMA	FOSL1	UNC5B-AS1	EIF5A2	CLSTN2	NOTUM	CYBRD1	C12orf75	BOP1	CTSE
51	HLA-C	LINC02381	LRMDA	RBP1	RPL23A	KLHL4	KRT13	TUBB4B	KRT16	RASD1	ABCC5	RAB11FIP2	SCG3	CD81	GPD1	SOGA3	CD81	MMP28
52	SLC7A7	MT1E	SMIM41	RTN1	RPS7	CLEC3B	KRTDAP	KIF11	THBD	EIF4A3	ABLIM1	KIAA1191	ADGRV1	CXCL3	HADHA	PTPRN	NPM1	MT1M
53	ERICH4	BHLHA15	AL356124.1	AC079760.1	RPS3A	CFH	SCEL	ARHGAP11A	IL20RB	BTG1	CYSTM1	VEGFB	KIRREL2	SNCA	XDH	NEUROD1	PPP2R1A	HIST1H1C
54	SLC28A1	GSTA4	CEMIP2	SNAP25-AS1	RPL13A	RAMP2	TMPRSS11B	PCLAF	EMP1	EGR2	IL1R2	CKMT2	CNTN4	TMEM98	PSME2	CRMP1	KLK10	GPA33
55	MDK	RNLS	SIK3	NR4A3	RPL27A	CYYR1	GJB2	RACGAP1	ANXA1	PLK2	RAB27A	AC108488.1	BEX1	SEZ6L2	SULT1A1	GPR142	PPA1	ENTPD8
56	SULT1A2	SCTR	GPRC5D-AS1	VWA5B2	RPL21	FENDRR	GLTP	NDC80	GPNMB	GEM	SLPI	PRDM16-DT	KHDRBS2	NUCB2	CYB5A	VWA5B2	PUF60	ACHE
57	ADA	BNIP3	AC005355.1	SLC16A12	SNHG29	HAPLN1	RHCG	LMNB1	DSP	CCNL1	FER1L6	LIFR	CAMK2B	HLA-DMA	METTL7B	GNG4	NHP2	GPT
58	LEAP2	POPDC3	QKI	SLC8A1	RPL3	SCARA5	GJB6	NCAPG	KRT6B	DUSP2	EPS8L1	POU6F2-AS1	VSTM2L	SERTAD4-AS1	DDC	CD52	MRPL15	LRP10
59	ACE	IRX3	LINGO1	AOX1	RPL15	COL1A1	TMPRSS11E	SGO2	TINCR	PPP1R10	TRNP1	SIGLEC11	NOVA1	SERPINA4	CDH17	DIRAS3	UBE2M	KRT19
60	SLC6A19	DUOX1	TRIM72	SUSD5	RPL27	LTBP2	SERPINB11	KIF20A	SERPINB2	NFKBIZ	SULT1C2	AC116407.1	KIF1A	BACE2	TMEM253	ELAVL4	GSTP1	TRIM31
61	SLC5A1	NR2F2	FOXP1	MARCH11	RPS29	TMEM100	ENDOU	CKS1B	BBOX1	IFRD1	SGSM3	FNDC5	P2RY14	DBR1	LGALS3	KCTD12	TUFM	SHD
62	TREH	CELA3B	CACNG7	DSCAML1	RPLP0	CCL11	S100A11	HJURP	TXN	ZFAND5	TCEAL9	SCPEP1	CERS4	CD44	ACY1	INSM1	AHCY	TST
63	ACY1	VKORC1	AL157371.2	ROBO2	NACA	POSTN	S100A16	NUF2	KRT4	SNHG12	GALNT6	LRIG1	SLC38A3	KIAA1324	HAAO	KCNK17	EEF1D	CDHR5
64	XPNPEP2	PSAT1	RASGEF1B	TRPC4	RPL23	JAM2	FAM25A	PBK	ZNF385A	ETS2	FSIP2	PBXIP1	KSR2	REG3A	DNASE1	MYH10	MTDH	B3GALT5
65	S100G	GSTM3	EFNA5	PCSK1	RPL5	CDH11	UMLILO	TMPO	C10orf99	HEXIM1	GALE	ACAT1	PDE10A	ATP6V1G1	SLC2A2	BAIAP3	LAPTM4B	TSPAN8
66	FABP2	ACP5	AC244453.3	LINC01445	RPL9	ADAMTS5	ALDH3B2	KNL1	KLC3	ELF3	AL158206.1	NNT	PCBP3	HLA-DRB5	AKR1C3	SYT5	SYNGR2	LGALS3
67	AL365226.2	LRRC17	AC084816.1	AC012513.1	LSM7	EDNRB	C4orf3	KNSTRN	TMPRSS11A	NCOA7	LYPD6B	PRDX5	AKT3	TMEM45A	CLDN15	PCSK1	GAPDH	OAS1
68	PPP1R14D	IRX2	TTC6	NOL4L-DT	EEF1G	CLEC14A	ANXA8	NCAPD2	CERS3	CD83	B4GALNT3	ZNF710-AS1	SMOC1	STEAP1	OTC	SEZ6L	IMPDH2	SCNN1A
69	CD74	KRTCAP2	PCDH9	LMCD1	RPS4X	BHLHE22	KRT78	FOXM1	TMEM40	TNFAIP3	AKR1C2	NFE2L2	ECRG4	PDZK1IP1	SLC7A9	RTN1	PGK1	CRIP1
70	CDHR5	ACSM3	C7orf50	GC	GAS5	NPFFR2	AC106045.1	CDCA2	ALDH3B2	RSRP1	ANO1	APOBEC2	SLC2A14	TNFRSF19	ALDOB	LY6H	EIF4EBP1	MYO7B
71	GPX4	SEC11C	PIK3C2G	KIF5C	ZFAS1	MEF2C	AC121764.1	NCAPH	TUBB6	ERRFI1	FOXQ1	AKR7A3	PARVB	HLA-DPA1	GSTO1	SYT4	LY6E	ONECUT2
72	ISG20	PLPP5	MCU	ANKS1B	RPL38	KDR	AC073210.3	ARL6IP1	S100A11	CD55	LIME1	GHITM	SLC44A5	PDIA2	EPHX2	TMOD1	GPX2	SMIM31
73	HLA-B	GPRC5C	NAV3	FBN1	RPL6	BARX1	PAX1	AURKA	KEL	ZFP36L1	FA2H	SLC25A5	GABRA1	PDIA5	SLC22A18	UCN3	ANXA2	MT1G
74	CEACAM20	FMOD	SLC8A2	KLHL1	NME2	MXRA8	SPINK8	TTK	RND3	ACTG1	AKAP13	GPC3	MAGI2	TFPT	MOGAT2	CNIH2	TBCB	CCL28
75	PLAAT4	SSR3	PRKCG	SERPINA10	RPL18	COL12A1	KRT6C	KIF14	SERPINB5	CBX4	RAB27B	ALDH1A1	GABBR2	KANK4	SLC13A2	PDK4	CCT3	MYO15B
76	HLA-A	REEP5	SLC26A3	ZNF331	UBA52	CD93	DIO2	KIF4A	KCNK7	NR4A2	GPX2	OXCT1	CAVIN3	SOX9	PPP1R16A	CELF3	UQCRFS1	MISP
77	NAALADL1	SLC9A3R2	AC106897.1	CDK5R2	SLC25A6	RCSD1	PADI1	PIF1	LINC00958	KDM6B	CLIC3	COX7B	SLC35F3	CAPN12	SCP2	SYT1	PCBD1	LINC01559
78	NPC1L1	SPCS2	IQCN	AC104123.1	RPS11	ROBO4	CALML5	CKAP2L	C5orf66-AS1	TRIB1	AHNAK	BOLA3	CRTAC1	ITM2A	CALML4	SEC11C	SLCO1B3	FMO5
79	ASAH2	CRNDE	ARHGAP24	CACNB2	APRT	GGT5	FAM25C	ZWINT	CD109	SLC38A2	ANO7	TBCA	AC026774.1	REM1	BDH2	LINC02106	PPIA	SPATS2L
80	AL360169.3	HTR1E	MBNL2	SCGN	PFDN5	TIE1	SDR9C7	BUB1B	AC245041.2	ZFP36L2	CYP2S1	KCNJ16	PAK3	C3	TMEM256	PFN2	ATF7IP2	H2AFJ
81	SLC39A4	CLPTM1L	PLCB1	RGS17	RPS17	C1S	LY6G6C	KIF22	PGD	CXCL2	SFTA2	MRPL41	ANK2	TSPAN13	CMBL	CRYGD	STOML2	NMUR2
82	CD36	GABARAP	AP001922.5	EPHA5	TMEM238	HTRA3	SPRR2D	SGO1	AOPEP	ID2	BLVRB	GBGT1	FAM163B	CLDN10	KRT8	ISL1	PRDX1	MEP1A
83	ATP8B2	PDIA6	C1S	BGN	RPS16	CNRIP1	SPRR2E	GPSM2	MRC2	ADM	CCND1	SIK2	ECE2	SLPI	AC007877.1	VTN	AL136379.1	TFF3
84	MUC13	SRPRA	PARD6G-AS1	RAPGEF4	SNHG8	ECSCR	LINC01697	PSRC1	ANXA8	DDX5	PLXNB2	MDH1	RGS7	PTPRZ1	SULT1E1	KIAA0408	PABPC1	SERINC2
85	TMEM37	POU2AF1	IGF1R	PGAM2	NOP53	TRAV36DV7	CRABP2	IQGAP3	KLRG2	DNAJB6	P3H2	ATP5F1B	FAM78B	CADM1	IDH1	TIMP1	PAFAH1B3	CLDN7
86	MYO15B	CST3	PCCA	CADM2	RPS26	TWIST1	RAET1E	UBE2T	KRT6A	ODC1	TENT5A	SLC26A9	CTNND2	GP2	PYCARD	CRYBA2	EIF3E	SULT1A1
87	MME	CCPG1	LINC01090	SLC12A5	RPS4Y1	RBP7	LGALS7B	CKAP5	KLK8	IRF1	BASP1	CHST3	AC008687.4	MAGED1	ARPC1B	KIF1A	SLC52A2	HOXB7
88	FADS6	ATP6V1G1	AL358232.2	PTPRN	RPL22L1	ENG	CRISP3	SAPCD2	KRT6C	UBB	APOL1	PDHA1	DUSP26	C12orf57	LGALS4	RIIAD1	TSTA3	MSLN
89	ACE2	TMEM97	HS6ST3	KCNMA1	SNRPD2	SHANK3	CTNNBIP1	SPAG5	SLC39A2	MYADM	AMTN	ATP5MD	SLIT3	SUMF2	AGPAT2	NFASC	NDUFB9	SPPL2A
90	C11orf86	AC004982.2	ITGAM	EYA4	RPSA	ERG	IL1A	CENPM	DSG1-AS1	AREG	SLC44A2	CD59	SH3RF3	MPZL1	FCGRT	SYT11	EXOSC4	DSC2
91	GK	CRELD2	SAMD4A	SDK1	ATP5MC2	LIMS2	LINC02621	MYBL2	MPZL2	RND3	CTNNBL1	SYNGR1	GDAP1	ANKRD22	MTCH2	NSG2	EIF4A1	AC005550.2
92	ANPEP	TMEM59	AFF3	AL606534.2	RPL8	CAV1	KLK8	NUCKS1	GPR87	IER5	TFCP2L1	COX17	GUCY1A1	PDIA3	GSTK1	MAP6	DANCR	EPCAM
93	ANKRD9	PEBP4	AC091887.1	RIMS2	PTRHD1	AL133415.1	PITX1	H2AFV	GYPC	IER5L	AL627171.2	PALM2-AKAP2	FSTL4	CITED4	GLYCTK	AC004862.1	TRAP1	GPX3
94	SMLR1	ALDH1L2	CHST8	PDE10A	TRIM54	BICC1	DSG1-AS1	HMGB3	PAX9	PHLDA2	EEF1A2	ECHDC3	AC016642.1	NPC2	MALL	IDS	PRKDC	TIMP1
95	CYP2C9	NUPR2	GULP1	TMOD1	PPP1R1B	PLA2G5	FMO2	RAD21	ARHGAP23	EGR3	LAMB3	NDUFB2	RADIL	EPHB3	BTNL8	SPOCK3	PSMC4	HEPH
96	CDKN2B-AS1	SYTL1	UBE2H	ABCC9	RPL4	TM4SF18	EHD3	OIP5	GRHL3	TSC22D1	FAM20A	ATP5PF	KCND3	MSMB	MOGAT3	AL133343.2	NPSR1	ITM2C
97	RHOF	WDR86	JAZF1	AC013269.2	TOMM7	LHFPL6	SPINK5	CCNF	LINC02006	CLK1	OSBPL7	ETNPPL	PLD5	ST6GAL1	PDZK1	SYT7	ISOC2	SMIM22
98	TNFRSF1A	SLC1A2	AC105052.4	VWC2L	DNPH1	PODN	LINC00536	HIST1H4C	CA12	TENT5A	LGALS9	COX5A	FMN2	SHC2	MAP2K2	ARX	PLBD1	PDZD3
99	DNASE1	SPCS3	AC105052.5	AP001596.1	RAMP1	OLFML1	AC011407.1	TK1	ZNF185	CHORDC1	PKIB	C18orf32	JAM3	KCNN4	MGAT4B	RGS4	VDAC3	MXD1

### Sheet: Myeloid_B
	contaminant	pM2_B (shared, IL1)	pM3_B (shared, cDC)	pM4_B (shared, mast)	pM5_B (shared, neutrophil)	pM6_B (shared, pDC)	pM7_B (shared, proliferation)	pM8_B (shared, mregDC)	pM9_B (shared, C1Q macs)
0	SLC9B2	FTH1	COTL1	CPA3	IFITM2	LILRA4	MKI67	FSCN1	PLD3
1	CTSK	SOD2	HLA-DPA1	TPSB2	HCAR3	SCT	TYMS	LAMP3	CTSD
2	AK5	C15orf48	HLA-DPB1	TPSAB1	PLEK	CLIC3	STMN1	CCR7	C1QB
3	PKNOX2	ANXA5	HLA-DQB1	SLC18A2	HCAR2	CLEC4C	HMGB2	LAD1	C1QA
4	ZNF474	IL1B	CORO1A	VWA5A	PDE4B	LRRC26	CENPM	BIRC3	PSAP
5	COL27A1	CSTB	CPVL	MS4A2	G0S2	TCF4	TPX2	TXN	CD68
6	LINC02725	CD44	NRARP	TPSD1	SOCS3	SHD	BIRC5	NUB1	LGMN
7	SPARC	FLT1	HLA-DRA	HDC	IFITM1	MZB1	RRM2	ANXA6	C1QC
8	HSPB7	SERPINA1	CD74	HPGDS	ZFP36	TSPAN13	NUSAP1	LY75	FCGRT
9	TCIRG1	CCL3	JAML	KIT	AQP9	PTPRS	CDK1	EBI3	ASAH1
10	JDP2	IL1A	HLA-DRB1	CLU	OSM	TLR9	TUBB	CD200	CTSC
11	CREG2	INHBA	RPL18A	LTC4S	PROK2	IRF7	H2AFZ	TBC1D4	CTSB
12	RBAKDN	TIMP1	SAMHD1	IL1RL1	AC015912.3	SMPD3	PCLAF	RAB9A	APOE
13	RUFY4	CXCL3	HLA-DQA1	GATA2	CSF3R	CXCR3	TOP2A	CRIP1	CTSA
14	REM1	TNIP1	RPS3A	BACE2	TAGAP	GZMB	CKS1B	CCL22	CREG1
15	ACP5	CCL20	EEF1B2	SLC24A3	FCGR3B	ZFAT	UBE2C	IDO1	CTSZ
16	TNFRSF11A	AK4	RPS18	MAOB	LCP2	SLC15A4	HMGN2	IL32	PLA2G7
17	DGKI	NINJ1	RPL8	SIGLEC6	RHOH	PACSIN1	TK1	GRSF1	GPNMB
18	AC092484.1	S100A10	RPS14	RHEX	NAMPT	DRD4	FOXM1	SINHCAF	LIPA
19	HYAL1	ATP13A3	CST3	MLPH	ACSL1	TRAF4	AURKB	SYNPO	CD81
20	ANKH	TNIP3	RPL19	PTGS1	IVNS1ABP	PPP1R14B	ZWINT	MARCKSL1	TIMP2
21	SLC37A2	SLC11A1	RPS23	AL157895.1	PPIF	TPM2	CCNA2	KIF2A	GRN
22	DPP4	CLEC5A	LGALS2	ATP6V0A2	CMTM2	LIME1	TUBA1B	GPR157	TMEM176B
23	AKAP6	GSTO1	RPS13	LAT	FPR2	IRF4	HMGB1	KDM2B	FTL
24	KIAA0040	FLNA	RPS6	RAB27B	S100A8	C12orf75	PRC1	DAPP1	NPC2
25	COL5A1	BNIP3	NAPSA	ANXA1	GCA	MAP1A	PKMYT1	LSP1	C2
26	DNM1	PLIN2	RPS5	SLC45A3	AC005050.3	DERL3	TMEM106C	CCL19	TYROBP
27	IGFBP6	IRAK2	CD1C	ADRB2	AC007032.1	NIBAN3	ASPM	RFTN1	MS4A4A
28	RAI14	TNFRSF1B	RPS24	GRAP2	ALPL	IL3RA	GTSE1	ALDH2	CTSS
29	SUCNR1	PID1	RPL10A	RGS13	CXCR2	APP	DTYMK	ACHE	ITM2B
30	WWC1	RAB13	RPL3	NTRK1	TRIB1	PTCRA	CDCA3	ANKRD33B	A2M
31	HTRA3	C1orf122	HLA-DRB5	CD69	SELL	TCL1A	UBE2T	TVP23A	SLCO2B1
32	RAP1GAP	SDC2	PTP4A2	ACSL4	PLAU	SPIB	TMPO	RAMP1	MS4A7
33	PICART1	CCL3L1	RPL26	NR4A1	AC023157.3	ITM2C	CENPF	NDE1	TSPAN4
34	AL353795.2	ALDOA	ARPC1B	LAX1	FFAR2	PTGDS	CCNB2	IL15	HEXA
35	AC060234.3	GAPDH	RPL4	ITM2A	MNDA	KRT5	CDC20	FNBP1	LAMP1
36	VPS33B-DT	PDE4DIP	RPS19	RAC2	PFKFB3	SEL1L3	ANLN	TRIP10	GLMP
37	AL603832.1	ANPEP	BTF3	FOSB	LUCAT1	WNT10A	CEP55	CDKN1A	SCARB2
38	RIMBP3	BCAT1	PKIB	SMYD3	S100P	EGLN3	GGH	SYNGR2	DAB2
39	PAGE2	TNFAIP6	RPS7	CD82	LINC01001	AC007381.1	H2AFV	CD70	FOLR2
40	CRMP1	BNIP3L	RPLP0	GCSAML	SAT1	VASH2	MAD2L1	LIMCH1	RNF130
41	AC073651.1	DRAM1	RPS4X	TNIK	S100A9	PLD4	NCAPH	CST7	IFI30
42	MYO1B	CCL4	RPL13	LEO1	TREM1	LDLRAD4	CDKN3	STK4	TREM2
43	EHD2	EREG	RPS16	KLRG1	IL1RN	SCAMP5	KIF2C	HMSD	APOC1
44	THOP1	NDRG1	RPS8	RHOBTB3	FPR1	PHEX	KNL1	TRAFD1	PLTP
45	FNBP1L	UPP1	RPS15A	DLC1	NEAT1	PLXNA4	ESCO2	CLIC2	TCN2
46	NDUFS8	C4orf3	RPL11	SKAP1	CDA	RAB11FIP1	NCAPG	RASSF4	HEXB
47	GPR68	PNRC1	RPL29	MAST4	ADGRG3	NR3C1	FEN1	CERS6	BRI3
48	CRABP2	MTF1	CLEC10A	TESPA1	IFITM3	SLC32A1	KIF11	SLCO5A1	NPL
49	VWA1	PLAUR	RPL28	STXBP6	AC026333.3	SEC61B	CCNB1	POGLUT1	CD163
50	MAP1A	CXCL8	RPS2	ARHGEF6	IFIT2	SLA2	HMMR	DUSP5	SLC40A1
51	SP6	FNDC3B	CNN2	PPP1R15A	LITAF	TTC24	DHFR	TSPAN33	PRDX1
52	NFATC1	WTAP	RPL15	SYTL2	VNN2	AC097375.1	DUT	GCSAM	CD63
53	PKN3	CXCL2	RPL32	LIF	VPS9D1	AEBP1	PLK1	SIAH2	TMEM176A
54	IGSF21	SLAMF9	EEF1G	NDFIP2	VNN3	FCHSD2	MYBL2	RAB30	ABHD12
55	MMP9	SLC39A8	FAM110A	FOXP1	TRIM25	OPN3	ASF1B	CD86	TMEM37
56	STEAP1	CD300E	RPS3	AHR	MX2	EPHB1	NCAPD2	RAB8B	CFD
57	RGS10	SLC7A11	HIC1	NFKBIZ	BCL2A1	PTPRCAP	CARHSP1	PLEKHG1	ATP6V0C
58	ITGB3	CD48	ASB2	INTS6	RSAD2	KCNK10	SMC2	MAP3K14	DNASE2
59	AC005041.3	SLC25A37	RPS12	WASHC1	ADM	CPLX1	UHRF1	MGLL	ADAMDEC1
60	AL133367.1	CLEC4E	RPS9	PALM2-AKAP2	LIMK2	POLB	NUF2	CSF2RA	MFSD1
61	FAM20C	MIF	ACTG1	IDS	PELI1	CCDC50	CENPW	EEF1A1	AKR1A1
62	SLC4A2	GK	RPS15	TENT5A	TMEM71	MYMX	DIAPH3	RHOF	MSR1
63	SYNGR4	KYNU	BCL3	MYADM	MIR3945HG	LINC02812	KIF4A	NRP2	SCPEP1
64	NDRG4	SEC61G	RPSA	AHNAK	SMCHD1	UGCG	DLGAP5	CCDC28B	GAA
65	B4GALNT3	MT2A	GLIPR1	CALB2	RNF19B	AC011893.1	MCM7	MREG	GM2A
66	PLXNA2	ERO1A	RPL23A	ZNRF1	CXCR1	GAS6	CDCA5	CD83	EPHX1
67	HSD3B7	CXCL5	CD1E	ARMH1	VMP1	CDH1	CKAP2L	PTPN1	LRPAP1
68	ATP6V1G1	VCAN	RPL6	EGR1	CD55	SERPINF1	PCNA	PLAAT3	HLA-DMB
69	ACO2	SMIM25	NME2	ST8SIA6	XPO6	P2RY6	CENPK	NAA25	LAPTM5
70	AL158212.5	TPI1	RPL18	GMPR	CYP4F3	HERPUD1	CDCA8	ADORA2A	AKR1B1
71	AHNAK2	SPHK1	GDI2	CNRIP1	AL356417.3	FUZ	RAD51AP1	MYO1G	LAIR1
72	GLCCI1	BEST1	RPL27	JUN	NFKBIA	PMEPA1	KIFC1	PPA1	GAL3ST4
73	F2R	TNFSF15	RPL5	LMNA	SLC25A37	EZR	SHCBP1	RELB	ACP2
74	BDH1	PTPN12	ACTB	SVOPL	KLF2	CYFIP2	TCF19	AOC1	MGST3
75	SNX10	IL1R1	RPL30	P2RX1	MME	ZBTB18	RACGAP1	NMRK1	CYBA
76	PPIC	TLR2	TMSB4X	COL18A1	KCNJ15	SLC20A1	AC011603.2	YWHAQ	CAPG
77	LINC01169	IL1RN	RPL7A	CTSW	PGS1	PLP2	SIVA1	BASP1	SELENOP
78	ASAP3	MFSD2A	FAU	DUSP10	IFIT3	JCHAIN	CENPA	CDK2	CTSL
79	OXCT1	HK2	GPAT3	HEG1	RGL4	BCL11A	RANBP1	TBC1D8	BCAP31
80	SCD5	PIK3AP1	CFL1	PBX1	CXCL8	LTB	ARHGAP11A	CD40	MS4A6A
81	S100A4	PGK1	PRELID1	LAPTM4A	ATP2B1-AS1	AZIN2	KIF23	ACTB	IDH1
82	AC097448.1	ATP2B1	RPLP2	CADPS	AC136475.5	LTK	NDC80	RPS27L	TTYH3
83	LINC01600	PTGS2	SNX3	HS6ST1	LINC01506	SELL	MND1	CYB5A	LAMP2
84	C17orf113	SLC16A10	APRT	DUSP6	GTPBP1	CIB2	RRM1	CEP350	HLA-DMA
85	AC100835.2	SLC2A3	PSME2	RSRP1	TNFRSF10C	AL513493.1	CIT	FLT3	UNC93B1
86	SH3GL2	FCER1G	RPS21	CAVIN2	H3F3B	ZFAT-AS1	PHF19	PRRG4	LY96
87	SHC3	SLCO4A1	RPS11	HPGD	NFKBIZ	SIDT1	RPA3	SLC5A6	LGALS3
88	AL079338.1	SPP1	LCP1	ADAM12	MXD1	CYB561A3	ATAD2	ARNTL2	DPP7
89	AC127496.1	GCH1	H2AFY	NSMCE1	SORL1	CRYM	FANCI	GPX4	MERTK
90	NAT14	HIF1A	PLAC8	BTK	IRF1	CD2AP	HIST1H4C	KCNN1	FUCA1
91	PTPN22	ITGB8	PFN1	BTG2	AC011472.2	AC073111.4	SPC25	TMSB10	C3AR1
92	MCRIP2	BCL2A1	PYCARD	ALOX5	IL1R2	PPM1K	CENPE	DSG2	ATP6V1F
93	SPR	EPB41L3	RPL10	EMID1	NFIL3	MMRN1	ORC6	ARHGAP10	LGALS3BP
94	STRADB	NT5E	C1QBP	ABCC4	S100A12	NLRP7	NEK2	HLA-DOB	MPP1
95	AP002807.1	MAP2K1	SPINT2	AC020916.1	ZFP36L1	AJAP1	TROAP	C17orf49	KCNMA1
96	UNC5B-AS1	LDHA	WDFY4	FER	RNF149	TMIGD2	CLSPN	FAM118A	STAB1
97	EIF3G	SERPINB9	RPL14	ENPP3	ALDH1A2	SLC35F3	CDCA2	INSM1	PMP22
98	FADS1	TRGC1	AVPI1	DNAJA1	LINC00211	RGS7	IDH2	OSTF1	IGSF6
99	ST6GALNAC3	MCEMP1	RPL22	PLAT	AL034397.3	HSP90B1	WDR34	SPRED2	LILRB4

### Sheet: Myeloid_F1
	pM1_FU1 (shared)	pM2_FU1 (shared, proliferation)	pM3_FU1 (shared, C1Q macs)	pM4_FU1 (shared, pDC)	pM5_FU1 (unique)	contaminant	pM7_FU1 (shared, neutrophil)	pM8_FU1 (shared, CLEC9A+ XCR1+ DC)	contaminant	pM10_FU1 (shared, inflammatory)	pM11_FU1 (shared, mast)	contaminant	pM13_FU1 (shared, FCN1, CXCL10/11)	pM14_FU1 (shared, metallothioneins)	pM15_FU1 (TREM2)	contaminant	pM17_FU1 (shared, mregDC)	pM18_FU1 (shared, CLEC10A+ CD1C+ DC)
0	BNIP3	UBE2C	C1QC	LILRA4	CCDC33	SP6	IFITM2	CLEC9A	CELF2-AS2	IL1A	CPA3	AL669841.1	FCN1	TMEM176B	TREM2	TRBV16	FSCN1	CD1C
1	BNIP3L	NUSAP1	SELENOP	SMPD3	ISLR	PAGE2	FCGR3B	CPVL	LINC01484	CCL4	VWA5A	SOWAHA	CXCL10	MT1F	CD9	AC092645.2	LAMP3	COTL1
2	SDC2	TPX2	C1QB	CLIC3	SERPINB7	AL136298.1	CSF3R	CPNE3	AC104248.1	CCL3	MS4A2	LINC02303	WARS	MT2A	FBP1	TXNDC12-AS1	BIRC3	PKIB
3	GAPDH	CDC20	SLC40A1	CLEC4C	DLL4	FIBCD1	TAGAP	WDFY4	COL4A3	IL6	TPSB2	AP003032.2	GBP4	FCER1G	CYP27A1	PKHD1	ANKRD33B	GPAT3
4	HK2	HMMR	C1QA	GZMB	STRA6	PTN	IFITM1	CCND1	IGHG1	IL1B	KIT	AL589182.1	ACOD1	MT1M	GCHFR	IL2RB	TBC1D4	CD1E
5	ERO1A	PLK1	A2M	SCT	PRAME	LINC02725	PDE4B	TACSTD2	IGKV2D-28	TNFAIP6	SLC18A2	AC148477.2	CXCL11	MT1X	DBI	FOXP3	LAD1	JAML
6	SLAMF9	ASPM	FUCA1	PTPRS	MIR155HG	AC016027.3	HCAR3	C1orf54	IGHG3	NBN	TPSAB1	SAA2	APOBEC3A	ATOX1	VAT1	HLF	SINHCAF	CLEC10A
7	SLC2A3	TROAP	FOLR2	TCF4	AC099342.1	CTSK	SELL	CADM1	IGHG4	CCL4L2	HPGDS	MYCNOS	GBP1	MT1G	APOC1	CD3D	CCR7	PLD4
8	NDRG1	CCNB1	EPHX1	TSPAN13	CABP1	AK5	TNFRSF10C	NAAA	IGHV2-5	CCL3L1	HDC	PLPPR1	LAP3	TMEM176A	GM2A	LINC01550	ANXA6	HIC1
9	BCAT1	CENPF	PLD3	MAP1A	PLAAT3	COL6A2	IFIT3	XCR1	IGHGP	PTGS2	CLU	AL390071.1	GBP5	MT1H	TSPO	HIST1H3G	KDM2B	RPS3A
10	MIF	CCNA2	SLCO2B1	LRRC26	MAATS1	HTRA3	GCA	DBN1	AC012236.1	DRAM1	GATA2	GRK1	PRNP	MT1E	LTA4H	HIST1H2AL	RAB9A	RPS19
11	PID1	CCNB2	C2	LDLRAD4	KCNQ4	MMP9	FFAR2	CST3	IGKC	SOD2	IL1RL1	SP5	YBX3	CTSH	MGST3	CTLA4	LY75	CORO1A
12	LDHA	CDKN3	FCGRT	CXCR3	CKB	SDC1	CXCR2	ENPP1	IGKV2-28	C15orf48	BACE2	AC116345.1	CYTOR	LILRB4	CHI3L1	TRBC2	TXN	RPS6
13	SLCO4A1	AURKB	AKR1B1	TLR9	PERP	HSPB7	IFIT2	NAPSA	MZB1	TNF	TPSD1	PLA2G2A	DEFB1	PGD	CAPG	CD3E	GRSF1	EEF1B2
14	RAB13	BIRC5	CFD	PPP1R14B	AL592211.1	COL6A1	HCAR2	PPY	JCHAIN	CXCL8	RHEX	CDX1	TOP1	TYMP	TM4SF19	TRAV29DV5	GPR157	ARL4C
15	PLIN2	KIF2C	ADAMDEC1	PACSIN1	EAF2	WWC1	CMTM2	ASB2	FAM30A	MIR3945HG	MAOB	PPP1R1B	VAMP5	FPR3	OTOA	IL26	DAPP1	RPSA
16	TPI1	CDK1	CD163L1	NIBAN3	EMX1	TCIRG1	MNDA	SNX3	CD27	INHBA	SLC24A3	LGR5	S100A4	LHFPL2	CD52	CD7	EBI3	RPS5
17	TNFRSF1B	CEP55	LGMN	SLC15A4	AL592431.1	SLC9B2	VNN2	DNASE1L3	FKBP11	RAPGEF2	LTC4S	DPEP1	MIR4435-2HG	S100A6	KIAA0930	LCK	CST7	NDRG2
18	FTH1	CDCA3	DNASE2	SEL1L3	BX255923.2	AL118558.4	SOCS3	CCSER1	FCRL5	PSTPIP2	MLPH	KRT18	HSPA1B	MMP14	MCRIP2	AC068279.2	CERS6	RPS18
19	GPI	TOP2A	TSPAN4	SPIB	NRG2	AC025062.3	CASS4	GNAO1	DERL3	SLAMF7	SIGLEC6	H19	LYZ	VAMP5	CALM3	CD2	SYNGR2	RPL6
20	METTL9	NEK2	MS4A6A	TRAF4	LINC02528	TACC2	MMP25	CLNK	AC246787.2	BCL2A1	ATP6V0A2	KRT8	HSPA1A	CTSL	NDUFB9	GPR19	RAB30	RPS23
21	ALDOA	BUB1B	TMEM37	EGLN3	CD200	AC112721.2	FPR1	NYAP2	POU2AF1	IL23A	RGS13	MYCN	DNAJB1	CALM1	VSIG4	ASH1L-IT1	CLIC2	CD1A
22	CA12	NUF2	PLTP	APP	CITED4	VWA2	SMCHD1	RAB7B	AF165147.1	IL27	RAB27B	PHGR1	KCTD12	PLA2G7	GPNMB	AL109923.1	MARCKSL1	YWHAH
23	VCAN	NDC80	TCN2	TPM2	SLC16A14	AL449983.1	IRF1	HLA-DOB	LINC02015	TRGC1	PTGS1	LCN2	PARP14	PRDX1	FTL	AL645608.2	ACHE	RPL18A
24	BTG1	CDCA8	MS4A4A	C12orf75	AC068025.2	STEAP2	CXCR1	HLA-DPB1	MT1HL1	TNFAIP2	SLC45A3	GLB1L2	SSB	CTSB	LIPA	LINC02195	NUB1	HLA-DPB1
25	SLC2A1	CKS1B	IGF1	SHD	LINC02718	FMO1	FPR2	CYP2E1	FBXO16	TRAF1	AL157895.1	VSNL1	IRF7	S100A10	CHCHD10	CD28	LSP1	RPS14
26	SNAPC1	KIF20A	ASAH1	IRF4	LINC00158	PPIC	YPEL3	SHTN1	CNKSR1	GNG2	GRAP2	RNF128	HSPA6	CYBB	MSR1	RORA	STK4	RPLP0
27	SLC16A10	MKI67	APOE	EZR	NXN	JDP2	RSAD2	CNGA4	IFNG-AS1	MARCKS	ADRB2	YBX2	NLRP3	PILRA	MDH1	IL12RB2	RFTN1	RPL26
28	GNA15	PIMREG	ABCC5	KRT5	SOCS2	PLXNA2	S100A8	HLA-DQB1	AL391056.1	MFSD2A	LAT	SLC5A1	SNAI1	MMP12	CTSD	TNFRSF4	ALDH2	FAM110A
29	AK4	ANLN	PSAP	DRD4	CCDC50	THOP1	IFIT1	LGALS2	SAMD3	CXCL3	LAX1	HNF4A	GCH1	S100A11	DNASE2B	HIST1H4C	KIF2A	RPL10A
30	ENO2	KIF11	GRN	SCAMP5	EXTL1	ACP5	IFITM3	PLEKHG4B	TIGIT	TNIP3	ANXA1	LARGE2	AC020656.1	SLC31A2	NOP10	AC010996.1	CALCRL	RPL23A
31	EREG	DEPDC1	CTSC	SPON2	LINC02381	YIPF7	MX2	CAMK2D	AL031280.1	FNDC3B	NTRK1	CLDN4	IFI35	SERPING1	BRI3	TICRR	CRIP1	RPS15A
32	HSPB1	GTSE1	QPRT	CDH1	ADIRF	AL353150.1	S100P	HLA-DRB5	AC091153.3	RNF144B	RHOBTB3	EPS8L3	OAS2	FTH1	ANXA2	HELLS	RHOF	RPS3
33	P4HA1	CENPA	CTSS	IL3RA	RHOV	ANGPTL2	FCGR3A	HDAC9	AL122035.1	SLC39A8	CADPS	RAD51AP2	TAP1	RGL1	RBP4	RAD54L	TSPAN33	PAK1
34	C4orf3	HMGN2	ATP6V0D2	LIME1	HMGN3	ADAMTS4	MSRB1	AC010931.2	AP001469.1	P2RX7	TESPA1	BTNL9	IFI44L	JOSD2	BCAP31	ANKS1B	CRLF2	RPL32
35	NT5E	KNL1	DAB2	OPN3	NXPH3	REM1	SORL1	AL139398.1	PHGDH	PLAUR	KLRG1	CT83	APOL6	RRAS	FABP5	LAIR2	SYNPO	RPL35
36	AC009630.4	KIF14	ABHD12	ZFAT	LINC01539	AKAP6	P2RY13	AL365356.1	TSHR	NFKB1	GCSAML	AL135910.1	CALHM6	MSC	RMDN3	AC012186.2	POGLUT1	NRARP
37	ABHD17C	HMGB2	SDC3	PLD4	CCR7	RIMS3	RNF149	PCDHA9	KCNK9	CCL20	SYTL2	HOXA13	HSP90AA1	CALHM6	SPP1	HIST1H3B	PLEKHG1	SAMHD1
38	AC026310.2	CKAP2	CTSZ	PTCRA	CYP7B1	FTCD	OSM	TRBV12-5	AC113139.1	STK26	ARHGEF6	AL590235.2	CCL2	NR1H3	CSTB	HIST1H2AH	CD70	RPS24
39	VEGFA	DLGAP5	ITM2B	ITM2C	PTGES3L	AC027250.2	ALPL	THRB	AL359504.2	DNAAF1	NDFIP2	MISP	EPSTI1	NRP1	ATP5MC3	FAM111B	SIAH2	RPS4X
40	ANPEP	PRC1	STAB1	SLC32A1	LIMCH1	AC006566.1	TMEM154	AC092723.3	AC245060.5	SLC2A6	HPGD	CA8	BAG3	EMP3	FDX1	LINC00861	PRRG4	HLA-DPA1
41	ZNF395	CENPM	HEXA	FUZ	YWHAQ	AP003068.1	RHOH	HLA-DPA1	RLN2	NFKBIA	AC020914.1	REEP1	RNF19B	PAPSS1	HAMP	TP73	SPRED2	RPL29
42	BASP1	SGO2	SCARB1	SLA2	AC073072.1	VWA1	SHISA5	SLC24A4	KCNJ11	WTAP	CNRIP1	TFF3	CXCL9	ARID5B	NPC2	RRM2	FNBP1	RPS7
43	TIMP1	BUB1	CTSA	P2RY6	FSD1L	NHLRC3	S100A9	PLCD1	AC090517.2	ATP2B1	FOSB	KLHL32	S100A9	SQOR	APOE	HIST1H2AI	TRIP10	RUNX3
44	CD44	HJURP	CREG1	PHEX	AL121972.1	PHETA1	CLEC2B	CDK2AP1	CD3G	SNX10	DLC1	CBLC	PLAAT4	STAT1	SPARC	LINC02273	SLCO5A1	GDI2
45	SLC11A1	NCAPG	LILRB5	POLB	TMCC2	B3GNT6	PROK2	VAC14	LINC00471	TNFAIP8	SKAP1	AL096712.2	PNP	PDPN	GALM	ZC3H12D	RASSF4	EEF1G
46	MSANTD3	MAD2L1	AP1B1	ST6GALNAC4	PDCD1LG2	AC068473.3	ADGRG3	CLCN4	NEK5	CXCL2	STXBP6	ZIC2	TNFAIP2	SDF2L1	FAM20C	GINS2	EEF1A1	RPS13
47	TNS1	CDCA2	HLA-DMB	PLXNA4	OXTR	S100A3	KCNJ15	GPR31	SEC11C	STAT4	LEO1	NOX1	LACTB	SELENOS	PPARG	MYBL2	CD86	RPL4
48	CEMIP	PCLAF	ME1	TTC24	STMN1	RFTN2	CSF2RB	IRF8	IGLC1	CXCL1	SMYD3	SEPTIN9-DT	TGFB1	SELENOM	NUPR1	CDT1	PPA1	RPL7A
49	ATP13A3	GPSM2	ITGB5	IGLON5	ZNF280B	SLC25A4	LIMK2	CD74	CD3E	MCOLN2	ITM2A	CKMT1B	PSMB9	ACP2	ACOT2	BCL11B	CDKN1A	RPL5
50	ERGIC1	PTTG1	CCDC152	RAB11FIP1	RIMS2	CLIC6	MME	SERPINF2	C12orf60	GCH1	ST8SIA6	LCN15	UBE2D3	OLFML2B	TIMP2	HIST1H1E	CCL19	HLA-DQB1
51	NAMPT	STMN1	SLC7A8	FAM160A1	AC119427.1	SLC37A2	ANP32A	PPT1	LIME1	NINJ1	CALB2	CALML3	HSPE1	IL7R	CD63	PCNA	TVP23A	RPL3
52	ENO1	NCAPH	SCPEP1	AL513493.1	RAB23	CFI	ZDHHC18	FBXO17	ERLEC1	CCRL2	MAST4	AC018557.2	ISG20	CD14	ATP6V1F	HIST1H2AM	TRAFD1	HLA-DRB1
53	HIF1A-AS3	KIF4A	CD68	LTB	SCML2	LINC02236	ZBP1	NALCN	TNFRSF17	EIF1B	PLAT	AC127526.4	EMP1	SNX10	APLP2	UBE2T	CSF2RA	TCTN3
54	PGK1	TLCD3B	CTSD	AC104024.1	SERPINE2	GPC1	TNFRSF1A	AC007991.4	Z99774.1	CLEC4E	CAVIN2	TSPAN12	SECTM1	DHRS4L2	DHCR24	MCM2	NDE1	RPL13
55	IL1RN	LINC01786	KCNMA1	CUX2	LINC02384	AC016355.1	AC026333.3	HLA-DQA1	SMIM15-AS1	PNRC1	HS6ST1	ITGA6	TYMP	CD163	BLVRB	ESCO2	SLC22A23	AL138899.1
56	FLT1	AC243585.2	CRYL1	PTPRCAP	PDCD5	TOM1L1	LRG1	BTLA	SDC1	RIPK2	PBX1	POF1B	RPS16	SLAMF8	CD81	ZNF367	DUSP5	RPS15
57	UPP1	KPNA2	SLC46A1	IRF7	CCL19	LAG3	ABTB1	AC108749.1	AL132800.1	TNFAIP3	EMID1	AC103702.2	CDKN1A	GLIPR2	KCNJ5	PTPRCAP	AOC1	AXL
58	CSTB	SGO1	ACP5	CD2AP	ZCCHC18	COL27A1	AL356417.3	TMEM14A	IGSF22	SDC4	TNIK	PACSIN3	DNAJA4	MYL6	RAB42	VSTM4	NAA25	GLIPR1
59	IL1R1	KNSTRN	GPR34	SOX4	EBI3	BCAR1	RIPOR2	HLA-DRB1	TXNDC5	ADORA2A	AHR	PBK	ARID5A	ANXA2	GUSB	HIST1H3C	FLT3	HLA-DRA
60	BZW1	KIF15	GPNMB	INPP4A	AL136982.3	SSC5D	CD55	FBXO27	LINC02539	IRAK2	P2RX1	HNF1B	NAF1	SELENOW	USF2	CD3G	CCL22	RPS12
61	GPAT4	ARHGAP11A	RNF130	AC007381.1	MAOA	MYO1B	R3HDM4	KIF16B	AL358790.1	HIVEP2	ABCC4	PKP3	CD300E	GGT5	COLEC12	ABLIM2	RPS27L	CD74
62	ANXA5	KIFC1	HEXB	MMP23B	TREML1	LNX1	RNF24	HTR3A	NUP210	CLIC4	ENPP3	CCL25	S100A12	GPX4	GAPLINC	MCM10	KCNN1	RPL8
63	DLL1	OIP5	MERTK	GAS6	CFLAR	RUFY4	AC007032.1	PAK3	MLANA	ANXA5	TENT5A	AADAT	RPS9	AP2S1	ATP6V0D1	EFCAB8	MREG	RPS8
64	ALDOC	TUBB	ADA2	DERL3	CD86	ITGA3	AC005050.3	AC035139.2	LINC02576	AC022816.1	LMO4	AC099050.1	KDM6B	SCARB2	HAGHL	E2F1	RAMP1	NME2
65	EPB41L3	TYMS	LAMP2	CPLX1	L3MBTL4	MYO1D	CDA	AC063944.1	DDX11	IER3	LMNA	AL359198.1	SLC7A5	CCL18	SLC38A6	CDCA5	TNFRSF11A	RPL19
66	PIK3CB	TUBA1B	GAL3ST4	FCHSD2	CCL22	TEAD4	USP10	ASIC2	CTLA4	GK	SVOPL	LINC00470	LINC02605	CTSC	LPL	HIST1H3F	MAP3K14	RPL15
67	MET	CENPE	SERPINF1	RGS7	SEPTIN11	AL136309.2	HIST1H2AC	SOX7	AP001505.1	NDUFV2	INTS6	MID1	STAT2	GLRX	CIAO2A	SGSM1	FYTTD1	CD207
68	MXI1	GGH	CTSF	HERPUD1	NUB1	COL6A3	LINC01506	SNX22	TENT5C	CFLAR	LIF	CCNI2	STX11	SLC7A11	SH3BGRL3	AL451062.1	GLS	RPL18
69	NINJ1	SPC25	GAA	PLVAP	CRIP1	C5	IFI16	MPEG1	EYA2	GBP3	CTSW	AL118511.1	TIMP1	PSME2	VEGFB	IL21R	YWHAQ	RPS2
70	BAG3	CIT	LGALS3BP	LTK	KCNN1	SPARC	EVI2B	FKBP1B	NLRP7	PLEK	AC020916.1	AC018557.1	GOLM1	TALDO1	RRAGD	CLSPN	PDCL3	GSN
71	NGLY1	TTK	TIMP2	RUBCN	CD40	DNM1	MBOAT7	HLA-DRA	TRBC1	PIM3	LAPTM4A	AC131571.1	SAMD4A	CLEC4E	HSD17B14	DUT	CD83	RPL11
72	SAP30	PARPBP	MGST2	SEMA7A	PTP4A1	COL18A1	LITAF	THRB-IT1	AC093635.1	XBP1	IDS	KRTAP5-AS1	CHORDC1	PTPRE	PLPP3	MCM3	MALT1	C1QBP
73	FAM124A	ZWINT	HLA-DMA	SEC61B	LINC01018	MGAT5	HLA-E	VCAM1	IGHM	TNIP1	FER	MATN2	APOL3	TNFSF13	NPL	RAD54B	NCCRP1	CCR6
74	RIOK3	TK1	CD209	NR3C1	PTPRG-AS1	ANPEP	SLC25A37	LINC02206	HID1	RAP2C	ACSL4	MST1R	PRELID1	RAB5IF	LGALS3	BVES	CEP350	SPINT2
75	HILPDA	NUCKS1	ADAP2	BCL11A	ENPP4	PLXNB3	CYP4F3	MAP4K1	HLF	CD83	NSMCE1	CLRN3	IL31RA	KRTCAP2	CD68	RANBP1	ACTB	SLC38A1
76	PTTG1IP	HMGB1	ALDH1A1	AZIN2	SYNPO	CA5A	AC136475.5	PPM1J	LMTK3	NFE2L2	GMPR	HNF1A	IFIH1	SH3BGRL3	PLA2G15	TYMS	PPP1R14A	HLA-DQA1
77	AMPD3	RACGAP1	RNASET2	SPN	HMSD	FAM3B	PLEK	DENND1B	MEF2B	FLT1	TIMP3	HNF4G	UBE2L6	ATP6V0B	YBX1	PYHIN1	CYB5A	RPL41
78	KDM7A	KIF23	OLFML3	SLC12A3	ZFPM2	S100A4	XPO6	DPF1	LINC02021	KYNU	EPB41L1	AC009065.2	DNAJA1	C4orf48	CHCHD6	TOX2	CDK2	BTF3
79	MPZL1	ARHGEF39	RARRES1	SIDT1	RAB8B	B3GNT3	AC005392.2	NET1	PRRG2	HS3ST3B1	BMP2K	GRHL2	ATG3	RABAC1	HM13	COL5A3	ZC3H7B	RPL27
80	TNIP1	CKAP2L	MFSD1	VASH2	SEMA7A	AL358472.3	CREB5	RFPL4A	HDHD3	F3	MYADM	CARD10	TMEM54	TMEM50A	CD99	XXYLT1-AS2	GPR183	ABI3
81	C1orf122	NCAPD2	RNASE6	UGCG	ADORA2A	ITGB3	TMEM140	TCERG1L	AL022238.2	ARL8B	CTTNBP2	EPN3	RNF213	LINC02345	GLMP	CD27	OSTF1	RPL14
82	SH3BP5	TMPO	LIPA	SEPTIN1	CD70	NDUFS8	AC015912.3	SEPTIN3	AC096921.2	DNAJC3	FOXP1	DNAH6	RPL38	CYBA	CTSA	LINC01018	INSM1	EIF3L
83	DNAJB1	SHCBP1	DPP7	PLP2	RNF115	AC012485.3	HIST1H2BC	CYP3A4	ZNF280B	ACSL1	CD82	AC002454.1	BAZ1A	ATP5F1E	PSAP	IL32	EBF4	RPL22
84	BCKDK	DTYMK	CD81	PROC	SOCS2-AS1	PDLIM4	HSH2D	FP236315.1	PRDX4	CD44	MEIS2	AJUBA	ZC3H12A	MMP10	C9orf16	PCP2	RAB29	CKLF
85	CDCP1	FOXM1	TMEM176B	CARD11	FZD9	ME3	TRIM25	IGHV4-80	PSMG3	G0S2	COL18A1	ACOXL-AS1	LCP2	IFI30	GALNT12	MCM6	TBC1D8	CIB1
86	TM4SF1	KLRC4	FABP3	CIB2	CCDC73	CBLB	LINC00921	KCNC1	SOX12	AL031590.1	BTK	AC008115.4	DENND5A	SNX8	MATK	TMEM106C	S1PR1	ARHGDIB
87	ITGB8	MELK	LINC01857	CHAF1A	CXCR5	AC009118.3	ICAM3	G3BP2	MIAT	REL	JUN	SULF1	CGAS	NKG7	TMEM251	PCLAF	ENPP4	GPRIN3
88	CLEC5A	CENPK	GSTM4	EPHA2	ANO9	C1orf198	TLR1	FAM135A	ATP2A1-AS1	ATP2B1-AS1	CAVIN1	COCH	MCUB	PSMB6	SNTB1	AL135838.1	HMSD	TOMM6
89	INSIG2	HMGB3	WWP1	NEK8	SLCO5A1	AL355336.1	LCP2	TMSB4X	BDNF-AS	MIR155HG	AGAP1	AL356441.1	ISG15	CALR	UROD	GMNN	MYO1G	HLA-DRB5
90	IRAK3	H2AFV	LYZ	WNT10A	B4GALT6	AC010883.1	KCNJ2	AC110760.2	RABAC1	GBP1	IL18R1	ERN2	HSPH1	SEM1	LRPAP1	FAAH2	PTGIR	NACA
91	VKORC1	ARL6IP1	MAF	TSEN54	HDGFL3	LNCOC1	AC099343.3	KCND3	AC005856.1	SLAMF1	PAQR5	SERPINB10	AIF1	C17orf49	ASAH1	PRDX2	RUBCN	AVPI1
92	CXCL5	CDC25B	ZNF331	AEBP1	SLC9A9	AC093227.1	CEACAM3	ZNF366	PLPP5	ELOVL7	CD22	NUP62CL	DSE	SH3PXD2B	TOMM40	TNFRSF25	RELB	NHP2
93	HSPH1	HIST1H1B	SLC2A8	NPTX2	NECTIN2	DGKI	BCL6	ENSA	CHPF	SERPINB9	NR4A1	TNK1	RASGEF1B	ATP6V1F	LGALS1	AC108066.2	MRTFA	RPL17
94	AC006064.4	KIF22	NPC2	C12orf45	CASTOR1	PIEZO1	FCGR2A	CDH2	GZMH	AK4	PALM2-AKAP2	ELF3	MRPL18	GSTO1	SLC29A3	TRIP13	P2RY10	RPL36A
95	MAMLD1	SKA1	UNC93B1	CYFIP2	MGLL	AL133367.1	LRRK2	TAP2	EFCAB12	GBP5	MAPK1	SNHG18	ARAP2	PSMB2	GRN	MKI67	ZBTB10	RPS27A
96	SLC7A11	PHF19	SDS	AC097375.1	EPDR1	IFI27	G0S2	FLT3	AC022509.3	ARFGAP3	C12orf57	TRIM31	RBMS1	UBL5	DHRS3	MCM7	RAB5B	RPS11
97	FAM162A	TMEM106C	DNAJC5B	MZB1	DAAM1	SUFU	NCF1	GCSAM	GCSH	ANKRD12	CDK15	ENOX1	ATP13A3	TYROBP	MFSD12	PKMYT1	NMRK1	APRT
98	MT2A	CDKN2C	CSF1R	USP9Y	CYTIP	CSF1R	SP110	LIVAR	HIST1H4C	PDE4DIP	KCNH2	LINC01169	PSMA4	IFI27L2	SNX24	HIST1H4F	GPR137B	CTNND1
99	PIK3AP1	LINC01515	MAN2B1	PPP1R16B	SNHG15	SGSM3	FAM8A1	NKAIN4	CEACAM6	IDO1	WASHC1	AC138627.1	UPP1	CLIC1	CTSB	TRIB2	IL15	FCER1A

### Sheet: Myeloid_F2
	pM1_FU2 (shared, proliferation)	pM2_FU2 (unique, LEF1)	pM3_FU2 (unique, MMP12)	pM4_FU2 (shared, cDC2)	pM5_FU2 (unique, basophils)	contaminant	contaminant	pM8_FU2 (shared, pDC)	pM9_FU2 (shared, CLEC9A XCR1 DC)	pM10_FU2 (shared, neutrophil)	pM11_FU2 (unique)	contaminant	pM13_FU2 (shared, IL1)	pM14_FU2 (unique, ISG)	contaminant	contaminant	pM17_FU2 (shared, CXCL9 mono/macs)	pM18_FU2 (shared, mast)	pM19_FU2 (shared, C1Q macs)	pM20_FU2 (shared, mregDC)	pM21_FU2 (unique)
0	TYMS	AL121897.1	MMP12	CLEC10A	HPGD	AC097709.1	UCA1	LILRA4	CLEC9A	IFITM2	LINC00158	MYL9	IL1RN	IFIT1	FCRL4	TIGIT	CXCL9	KIT	SELENOP	FSCN1	LINC01349
1	MKI67	AL603839.1	SIGLEC12	S100A4	PRG2	LINC00642	AC007750.1	CLEC4C	CPNE3	CSF3R	DLL4	IL22RA2	IL1A	MX1	FCRL5	CD27	TCN2	MS4A2	A2M	LAD1	AC003991.2
2	RRM2	PANDAR	NRG1	C1orf162	SSTR2	POPDC3	ALK	TCF4	XCR1	HCAR3	CITED4	PDGFRB	IL1B	TNFSF10	TNFRSF13B	CD3D	LILRB4	SIGLEC6	C1QC	LIMCH1	MT1E
3	PCLAF	ANKRD20A3	UCP2	INSIG1	CCL1	LINC00605	NMRK2	SMPD3	CPVL	FCGR3B	TVP23A	LINC01531	CD44	ISG15	CR2	LCK	CTSB	MLPH	C1QA	KIF2A	MT1X
4	CDK1	LEF1	ABI3	RPL18A	CMA1	AL450468.1	AC007684.2	SCT	GPR31	HCAR2	AC016821.1	LTB	TNIP3	IFIT3	PAX5	ZAP70	IL18BP	SLC18A2	FOLR2	NUB1	CES1
5	PKMYT1	LEF1-AS1	ATP13A2	MAT2A	IL9R	PRRX1	AC068580.5	PTPRS	ENPP1	PDE4B	SERPINB7	SYT2	SOD2	CMPK2	SOX9	ICOS	RARRES1	VWA5A	IGF1	LY75	HTRA1
6	CENPM	CALCRL	MMP14	RPS9	KRT1	AP002358.1	DNASE2B	MZB1	TACSTD2	SOCS3	AC074387.1	AL050344.1	EREG	OAS1	MCM2	TRBC2	CTSL	CD69	FCGRT	EBI3	AC134349.1
7	AURKB	ENTPD1	CD300A	AVPI1	SLC12A8	AL512603.1	COL4A2-AS2	CLIC3	WDFY4	CXCR2	AC226101.1	IGFBP6	OLR1	USP18	DMRT2	TRBV11-2	NR1H3	JUN	C1QB	GRSF1	AC010997.5
8	HIST1H1B	ADAM19	SH3PXD2B	RPS13	PRSS57	AP000355.1	ABCB5	C12orf75	DBN1	TNFRSF10C	AL445253.1	AFF3	TIMP1	IFI44L	PVRIG	AC073539.1	SERPING1	PPP1R15A	ADAMDEC1	LAMP3	AFAP1L1
9	ANLN	PLEKHA5	PRELID1	RPL13	FAM66D	PF4	CHI3L1	PACSIN1	CADM1	OSM	UBD	COTL1	CCL20	RSAD2	AL008727.1	TRBC1	CTSZ	SLC24A3	STAB1	MARCKSL1	MT2A
10	UBE2C	CMTM6	GPR82	METRNL	AK7	AC084809.2	AC011586.2	TSPAN13	CCND1	LUCAT1	TMEM120A	CIB3	CXCL3	KIR2DL4	ZYG11A	CXCR6	SNX10	PTGS1	PLD3	CCR7	MT1M
11	STMN1	TGFA	CCR1	CREM	ALG1L	GREM1	CHIT1	APP	C1orf54	PROK2	MIR155HG	PARM1	CCL3	HERC5	AP003900.1	IGKV4-1	KCNMA1	CALB2	SLC40A1	ACHE	CD9
12	DTL	CST7	LAIR1	EZR	USP2-AS1	SPINK6	TM4SF19	TLR9	CST3	PLEK	PPP1R14C	ASIC1	FNDC3B	OAS3	LINC02601	GZMA	IL15RA	FOSB	TMEM37	CD200	RNF157
13	KIF11	GPR137B	HS3ST1	RPS24	PRPH	AC131944.1	AL121721.1	CDH1	SNX3	NAMPT	ISLR	CD6	INHBA	CD40LG	CAMK4	TRBV5-4	CLEC4E	ADRB2	HEXA	ANXA6	CYP27A1
14	UBE2T	STAM	LILRB1	LST1	KCNIP3	LINC02345	FABP5	GZMB	ASB2	STEAP4	ADIRF	AL845331.2	TNIP1	LINC02273	FAM111B	GZMM	ACP2	ANXA1	FUCA1	PLAAT3	LINC00484
15	KIF18B	MCOLN2	MRPL52	RPS14	AC073842.1	PPBP	PKD2L1	MAP1A	RUBCNL	G0S2	RAB23	GALNT8	ANXA5	IL21	MCM4	EOMES	PRDX1	IL1RL1	ITM2B	ANKRD33B	TPRG1
16	FANCI	AC105105.3	DOK2	SH3BGRL3	IL26	SCG5	AC003093.1	SPIB	VCAM1	CMTM2	BIRC3	GSN	HIF1A	GHRH	XRCC2	CD2	APOE	EGR1	CD163L1	TRIP10	FABP3
17	TMEM106C	GPRIN3	SIRPA	RPL32	IL5	OCSTAMP	AC005962.2	IRF7	NAAA	FPR2	CCL19	CCR6	ATP13A3	LINC00222	WDR76	GZMK	HSD11B1	CPA3	MS4A7	CRIP1	MGST1
18	HMGB2	DIPK1C	ANKRD22	RPL26	GFRA3	COL22A1	CSTB	IL3RA	AC016738.2	AC023157.3	TCFL5	CEACAM8	IRAK2	AL356055.1	PSAT1	TRAV24	ATOX1	HPGDS	ATP6V0D2	HMSD	SPP1
19	HIST1H4C	RASAL1	P2RY6	RPS16	CD38	CXCL5	LINC00520	DRD4	CNGB3	VNN2	FILIP1L	SPNS3	HS3ST3B1	AC007220.1	AL161781.2	LINC02084	C2	CAVIN2	EPHX1	KCNN1	MSR1
20	KIF4A	SH2D4A	ETV5	NRARP	EXD3	AC007389.3	TAFA3	CXCR3	MMP21	ZFP36	CKB	CD3E	NINJ1	IFI44	CACNA1E	CD7	LAMP1	MAOB	PSAP	SYNGR2	ZFY-AS1
21	CENPF	GPR157	LINC02572	FAU	NSMCE1	LINC00958	SH2D4B	ZFAT	KLHL32	FFAR2	SP6	CDH17	C15orf48	IFITM1	CNR1	SH2D1A	FAM20A	NR4A1	LACC1	IL15	FAM20C
22	ASF1B	REL	SLCO1A2	RPL30	HDC	ECSCR	AC137630.1	SHD	RAB7B	KCNJ15	ITGB8	PYDC1	CCL4	TRBV20-1	IL2RB	CD96	TSPAN4	ATP6V0A2	RNASET2	LSP1	WDR31
23	FEN1	OPN3	AC084117.1	AIF1	ITM2A	AC026803.1	ANKRD29	LIME1	HLA-DOB	AC005050.3	LINC02528	LSR	TNFAIP6	OAS2	MARK1	RORA	ATP6V0C	TPSB2	PXDC1	PRRG4	VAT1
24	SHCBP1	AC007040.1	EPN2-AS1	SERP1	ALDH1A1	AC040173.1	AF127936.2	SCAMP5	NAPSA	S100A8	SOX6	AC026726.1	KYNU	SAMD9L	AC006064.3	TRAT1	ACP5	NFKBIZ	MS4A4A	TBC1D4	GALM
25	TK1	SLC7A11	CORO1C	RPS19	CTSG	CFAP157	LPL	TCL1A	THRB	AC015912.3	RAB8B	FBXL7	WTAP	IFIH1	AP001619.1	AL359220.1	CD68	RGS13	AKR1B1	TXN	MT1G
26	PCNA	MALT1	TYMP	RPS15	ITGA2B	C1orf220	FDX1	TRAF4	EHF	MNDA	KIF3B	KCNMB1	DENND5A	LY6E	DZIP1	TRGV8	SLAMF8	DLC1	CD209	SINHCAF	MT1F
27	BUB1B	AC139099.2	LRRC25	RPL29	NTRK1	LINC00092	PMFBP1	NIBAN3	TMEM14A	SLC25A37	IL12B	KALRN	TGM2	TTC39C-AS1	AC027627.1	SARDH	TMEM176A	RAB27B	GATM	NDE1	GPNMB
28	CDKN3	AC009228.1	TRPM2	RPS18	CPA3	GPX3	AC005225.2	LRRC26	MGAM2	CXCR1	CPEB2	FBXO2	ATP2B1	AP001610.2	AC009121.4	AC008764.6	CTSD	CLU	SLCO2B1	BIRC3	PCDHGC3
29	CENPK	CD80	SLC7A7	TGIF1	KRT79	AC022509.2	LINC01010	PPP1R14B	AC092718.6	LIMK2	KDM2B	PKIB	AQP9	OASL	AL138733.1	UBASH3A	FTL	LAX1	RNASE6	MGLL	PIR
30	GTSE1	STK4	CTSH	EMP3	DRD2	SLC28A3	AP001981.2	AEBP1	DNASE1L3	SMCHD1	LINC01268	INPP5B	FTH1	IFI35	AL355076.2	KLRK1	GRINA	AC020916.1	LIPA	IDO1	FFAR4
31	HIST1H2AH	TCTN3	SDHB	RPL18	HIST1H2AB	FBP1	DCSTAMP	SLC35F3	ALOX15	SELL	ENTPD2	LINC00299	EHD1	CCL8	FCRLA	AC116667.2	TMEM176B	AC020914.1	MS4A6A	SYNPO	AC093627.7
32	TPX2	LINC00336	OGFR	CHMP1B	FKBP10	SPARC	APOC1	SLA2	HTR3A	TAGAP	CHAC1	SLFN13	PTGS2	SP110	AL136172.1	AL035461.2	CD81	CADPS	OLFML3	NMRK1	CLDND2
33	HIST1H3C	ETV3	CD300LF	RPL6	LTC4S	DKK2	ITGA11	LDLRAD4	KCNK15	ADM	CCL22	PLD4	RNF144B	IFITM3	CPNE7	GATA3	GLUL	TPSAB1	CREG1	TRAFD1	DNAJC6
34	TCF19	GNAO1	SLC31A1	RPS15A	TTLL7	AC115099.1	KCNJ5	NECTIN1	CLCN4	CXCL8	CEP135	MFAP3L	ABL2	PML	MCM3	IL32	GADD45G	LTC4S	PLTP	RPS27L	IFT122
35	KNL1	CYP2S1	GALM	PFDN5	AC020917.2	CCL13	KEL	FXYD2	CAMK2D	BCL6	LINC02250	JAML	MTF1	EIF2AK2	SMARCA2	ETS1	CCL18	BACE2	LGMN	PLEKHG1	OTOA
36	LIG1	TRIB1	EFHD2	ATP1B3	AC069410.1	GH1	AC096537.1	MMP23B	PLCD1	CDA	RCAN2	SUSD3	GK	APOBEC3G	MMS22L	CD3G	HLA-A	SKAP1	TIMP2	FLT3	LIPT2
37	ORC6	SLC6A9	GIMAP1	SNAI1	INSYN1	GPR68	GBP6	ITM2C	HLA-DRB5	CYP4F3	PTGER4	FDFT1	MIR3945HG	TRAV17	KCNQ5	CTLA4	ACE	TPSD1	SLC7A8	RELB	AC020656.2
38	HMGN2	CLEC17A	NAIP	RPL28	LRRC2	TXNDC2	AC078802.1	SEL1L3	SNX22	AC007032.1	XKR4	MYO1B	DNAAF1	ISG20	PYCR1	IL23R	B2M	KLRG1	CCDC152	SIAH2	SRCIN1
39	RAD51	AXL	SPRED1	RPS7	AC099509.2	CLEC5A	CARNS1	RAB11FIP1	TAP1	ADGRG3	TMEM72-AS1	CD52	PTPN12	IFI6	MYC	AC010996.1	FCER1G	GRAP2	MAFF	CCDC28B	GGACT
40	CDCA3	TNFRSF18	CCND3	PYCARD	AC137561.1	DIXDC1	CHCHD6	PROC	PPT1	GCA	STAT5A	MMP13	PLAUR	TGM1	AC000065.2	ANK1	AC005722.3	TESPA1	GAL3ST4	TUBB2A	NDUFA3
41	CKS1B	PTP4A2	IKBKE	CEBPD	ROR1-AS1	AL513477.2	LINC01827	AC007381.1	CDH2	LINC01001	PTK2B	AAAS	AK4	XAF1	AC009118.2	CD3E	C11orf52	GCSAML	CHMP1B	RASSF4	KDM2B-DT
42	FOXM1	RFTN1	PMP22	FOSL2	AL157895.1	AC092353.2	CYP27A1	SLC7A5	PREX2	TMEM154	FNBP1	FXYD7	FLT1	CXCL10	PAICS	IL2RB	TNS3	SLC45A3	DAB2	BASP1	EFR3B
43	HIST1H3B	HLA-DQB1	CMKLR1	RPL19	BACE2	CLEC19A	AICDA	SERPINF1	SHTN1	AC026333.3	FOXP1	DNAJC5B	SLC16A10	ZBP1	UHRF1	TRBV18	TNFSF13B	INTS6	SDC3	SOCS2	ADAM15
44	NCAPG	RALA	MARCH1	RPL11	ADCYAP1	Z98884.1	FTL	KRT5	PPP1R3G	ACSL1	CCR7	AC011257.1	SLC2A3	RNF144A-AS1	CD19	AC020907.1	CAPG	ANKRD28	ABCC5	ADORA2A	ACOT13
45	DIAPH3	CD86	AP2S1	GZF1	HACD1	AL109627.1	FAIM	INPP4A	AC092723.5	IVNS1ABP	TMEM139	RP1	ETS2	SAMD9	PRKDC	AC004585.1	DNASE2	AGAP1	GRN	CLIC2	MGST3
46	ZWINT	BCL2L13	CSF1R	H3F3A	LEO1	CEACAM16	TPRG1-AS1	AZIN2	FCRL6	AQP9	LINC01358	TRAC	FLNA	HOXA-AS2	TCOF1	TRAV9-2	VAMP5	TMEM233	ITGB5	CYB5A	CTSA
47	PRC1	GPR183	SPI1	PPIF	GATA2	PDLIM4	MRAS	EGLN3	CLNK	LRG1	YWHAQ	ASB2	TLR2	AC022726.1	WDR62	PDZD4	LGALS3	LIF	TPRA1	AC009244.2	TBC1D2
48	TOP2A	BCL2L11	SDF2L1	ATP5MC2	KCNH2	SPP1	PPARG	PMEPA1	HLA-DPB1	AC016831.7	TRIM28	BCL7C	CCL3L1	TTYH1	POLQ	AC016735.1	NUPR1	GATA2	FGL2	AOC1	CD63
49	KIFC1	TMEM131	PDIA4	YBX3	TPSD1	TMPRSS9	LRRC39	FCHSD2	NCALD	IFITM1	SINHCAF	NFATC4	NFKB1	AC068413.1	TMEM178B	AC011247.1	IFI30	CNRIP1	C2	AUTS2	CADM1
50	CCNA2	SHF	MPND	RPS23	LINC02073	MMP9	AL845472.1	PTCRA	CDK2AP1	TREM1	TRAFD1	PIK3R6	F3	RTP4	PCDHGB5	NMU	DRAM1	STXBP6	CFD	RAMP1	ASAH1
51	HMGB1	HIVEP2	GNAI2	RPS8	LINC01954	MYEOV	CD36	ARID3A	CD74	ALPL	PERP	CD300LG	TREM1	IL27	OSTN-AS1	TRBV5-1	SEMA3A	IDS	ZNF331	KDM2B	ABLIM2
52	NUSAP1	G3BP2	P2RY2	RPL41	HPGDS	EFR3B	AC026904.1	VASH2	VAC14	SORL1	BNIP3	PAK1	BCL2A1	IFIT2	SOX9-AS1	AL357833.1	OSCAR	ARHGEF6	GAA	CD70	C18orf65
53	CKAP2L	RABGAP1L-IT1	GRB2	EIF3K	AADAT	NDRG2	AL583722.1	PHEX	HLA-DPA1	S100P	SOCS2	PASK	CCRL2	APOL6	TIMELESS	BEAN1	LHFPL2	WASHC1	OTUD1	MYO1G	FAH
54	TUBA1B	PLPP1	TNFSF12	BTF3	LYPD6	AC092484.1	AC026191.1	NEK8	IRF8	YPEL3	EEF1A2	ATP8A1	MFSD2A	CD3G	FUT8	REG3A	APOL3	RHEX	GPR34	BCL2L14	TIMP2
55	RAD51AP1	ZNF425	GIMAP7	RPS12	LINC01890	HOPX	AC012063.1	DERL3	AC099560.1	LRRK2	AC009802.1	ITGAE	PNRC1	TRIM22	SLC16A14	FOXP3	LILRA6	TSC22D2	SERPINF1	CCL22	FUCA2
56	WDR34	LINC00472	RGS19	RPL27	ESYT3	AC108673.2	ZMIZ1-AS1	PLP2	SDK1	NEAT1	ETV3L	ATP10A	SLC11A1	UBE2L6	DUPD1	MYO18B	AGTRAP	COL18A1	DUSP2	TNFRSF11A	L3MBTL4-AS1
57	GGH	PKIB	ARHGDIB	FCN1	NUCB2	TRPV4	TROAP	SLC15A4	CCDC126	IRF1	FAM126A	FHL2	UPP1	DDX58	AMER2	CCR4	MT1H	LAT	HLA-DMB	SLC22A23	CAPG
58	CDCA5	NR4A3	FCER1G	COMMD6	ARMH1	COL6A1	TYMSOS	RUBCN	LGALS2	S100A9	PIM1	CYFIP2	TRGC1	RNF213	SUSD2	SPOCK2	PLD3	HDC	C11orf96	DAPP1	LGMN
59	TUBB	AL136981.3	RAB31	NACA	RET	CA12	AC093821.1	IRF4	AC141586.3	BATF2	IRF6	PALLD	SDC2	SCIN	CDCA7	IGHV3-21	GLMP	MYADM	ME1	CSF2RA	TREM2
60	MYBL2	HLA-DRA	PTPN6	RPL34	ITK	NPTXR	MME	LTK	AC009318.2	VPS9D1	TNFAIP2	ACTG1	ZFYVE16	PARP9	IRS1	AC010969.2	CTSC	LAPTM4A	GNPDA1	ARNTL2	NPC2
61	UHRF1	SERPINB9	CXCL14	PRELID1	AC012307.1	CAVIN4	CRTAM	SLC32A1	SAXO2	KATNBL1	SLCO5A1	DLGAP1	CXCL8	STARD6	GPAM	RASGRP1	LRPAP1	GALC	SASH1	INSM1	ADAM9
62	KIF23	CD83	ENPP2	RPL24	OCIAD2	LINC02361	KIAA0930	FUZ	RAB32	MME	AC114947.2	FHL1	IER3	STAT1	ZNF793	TRBV3-1	MPP1	HECW2-AS1	HLA-DMA	TRADD	LRRC6
63	SPC25	IL7R	AIF1	RPS3	YIPF7	AL133163.2	SLC1A3	ST6GALNAC4	LINC02206	FPR1	GNG8	PTMS	ANPEP	IRF7	MAD2L1	TSPAN5	CD63	SVOPL	GLA	CERS6	CMBL
64	ESCO2	AC099342.1	ATP6V1F	RPS6	GRAMD2B	ECM1	RUNDC3B	UGCG	HDAC9	TRIB1	HHLA2	ACOX1	RAPGEF2	MX2	EZH2	IGLV3-21	CTSS	HEG1	ADA2	ERICH1	CTSD
65	RNASEH2A	AC007622.2	ZNF706	CORO1A	AC139887.1	NPHS1	ANKRD66	GAS6	CLEC14A	VNN3	LINC00867	TLR10	C1orf122	PARP14	ZGRF1	PGC	PLPP3	PBX1	APOE	CDKN1A	BTBD8
66	MCM7	ALCAM	VSIR	RPL8	RHOBTB3	RNASE1	AC008966.1	SELL	AC009365.4	KLF2	ZBTB10	PPP1R1A	MAP3K20	KCTD14	DHFR	CD28	HLA-E	EPB41L1	QPRT	CCL19	TSNAXIP1
67	CDT1	DAPP1	KCTD12	RPL36A	TPSB2	SLITRK4	AC118553.1	BIK	MYEF2	CASS4	AC024075.1	SPINT2	VCAN	NT5C3A	TONSL	SEPTIN1	AL021978.1	MITF	ADAM28	DUSP5	TBX6
68	EXO1	HLA-DQA1	CTSC	RPL35A	AP000251.1	AL133259.1	LINC01169	SPON2	SOX7	LINC00921	NCK2	DLG3	SERPINB9	EPSTI1	DTX1	HTR6	TNFSF13	SYTL2	TNFAIP3	TUBA1C	AC009088.1
69	HMMR	ACTN1	UBASH3B	RPL39	CPXM1	SHOX2	MSR1	SLC12A3	AIM2	AC005392.2	SCN11A	MYL12A	SDC4	ANGPT4	PFAS	PTPRCAP	CORIN	MAST4	KIF1B	CCL17	GRN
70	CEP55	CSF2RA	IFNGR1	RPL10	ST8SIA6	TRIM16L	LRRC73	SEC61B	OSBP2	RIPOR2	AC079089.1	CTNND1	CCL4L2	AL451042.2	KIF14	SMKR1	PLPPR3	TSPYL2	ABHD12	L3MBTL4	MYORG
71	SKA1	AC023590.1	TMEM150B	KLF4	LAT	NT5E	ME3	SOX4	CLEC1A	RGL4	MAPT	GJA1	BCAT1	AL162274.1	KLHL23	OCIAD2	BCAR4	KIAA1549	PNRC1	SLCO5A1	LINC00200
72	CARHSP1	IKZF4	TGFBI	GABARAP	PLPP1	SDC2	PLPP3	EPHA2	MPEG1	NFE2	ANKMY2	ESYT1	ACSL1	NMI	SLC7A1	TEX29	ATP6V0E1	FER	SGPL1	ZFPM2	HM13
73	ARHGEF39	GPBP1	PRDM1	RPS3A	LAPTM4B	AL139424.2	NCEH1	FAM160A1	PPM1J	LCP2	NIPAL1	CORO1A	PDE4DIP	DYNLT1	MTHFD1	FILIP1	AL355334.2	RSRP1	ITGA9	ANXA3	P2RY11
74	DTYMK	MRC1	ACVRL1	RUNX3	ACSL4	AL133245.1	RGCC	PLXNA4	ASAP1	TMEM71	MYT1	ADGRE3	NBPF19	DEFB1	STARD9	CD8B	C1QB	SIGLEC8	NCF4	CEP350	DYNLL2
75	H2AFZ	AP000779.1	PROCR	CX3CR1	CD82	ASPHD1	KCNN3	GRAMD1B	BATF3	RNF24	AL353608.3	SLC38A1	RIPK2	PARP12	RAD54L	AC104365.1	GBA	ABCC4	MRC2	RHOF	HIST1H2AM
76	TMPO	CD58	ITGB2	RPS25	UTS2	NCF2	TREM2	CARD11	CRIP3	RHOH	CD200	HSH2D	BACH1	IFI16	POF1B	SIRPG	CREG1	RAB44	CTSC	SYNPO2	SDS
77	CCDC34	LCP1	CNIH4	RPL15	SH2D2A	TMEM132A	CPNE9	WNT10A	SEPHS2	DDX60L	RAB9A	DENND5B	DSE	ETV7	MCM6	CENPE	CD163	ENPP3	GLMP	PRAME	AC022706.1
78	OIP5	LINC01128	SUCNR1	UBA52	AC244502.1	MAP3K9	RTN4R	SCN9A	SERPINF2	EVI2B	HILPDA	TPM2	ITGA5	RABGAP1L-IT1	PLCG1	PABPN1L	SDHD	SMYD3	CTSA	EEF1A1	ELOB
79	BUB1	FAM9C	NDUFV2	CDC42EP2	EMID1	RAI14	GM2A	FBLN7	PPY	IL1R2	BNIP5	AC079142.1	PID1	CASP1	BRCA1	AC093010.2	SLAMF7	TNIK	MGAT4A	GCSAM	ACAD10
80	ATAD2	CFAP73	RGL1	ARID5A	TPSAB1	KCNS1	NDUFB9	BCL11A	NEGR1	IFIT2	ZBTB38	LPO	SPHK1	GRIP2	SLC1A1	SLC23A1	LYZ	HS6ST1	LILRB5	TSPAN33	CYFIP1
81	BIRC5	GRASP	NRP1	SERPINA1	SLC26A2	AC093895.1	ZFYVE26	NPTX2	FKBP1B	DGAT2	HMGCS1	ADGRG5	SLC43A2	ZNF385D	NAP1L3	TRAV38-2DV8	IL32	IL1RAPL1	RCAN1	ACTB	B3GNT8
82	HIST1H1D	C12orf45	PPM1N	RGS2	NDFIP2	AC012184.3	CNIH3	CSF2RB	CDK2AP2	RESF1	SOX5	NAPSA	CEMIP	ERVMER61-1	CDC45	AC136604.2	TMEM138	ACSL4	ATP1B1	C17orf49	SMAD6
83	CDC45	ARHGAP5	TFPT	PGLS	RRAD	NQO1	B3GNT6	EZR	AC127024.5	TRIM25	TMEM268	COMMD6	DRAM1	VAMP5	GPR25	SAMD3	APOC1	SOX13	GPNMB	MAPK11	PDLIM7
84	TICRR	CNN2	TPCN1	AMPD2	RAC2	AL358781.1	AC110741.1	P2RX2	MZT2A	KRT23	CGN	ENHO	ALDOA	ITGA2	IPO9	LINC01550	SCARB2	EFNB2	NPC2	ZC3H7B	LIPA
85	AC079411.1	PRDX6	C3AR1	LAMTOR4	P4HA2-AS1	MAMSTR	HSD11B2	INSYN2A	FBXO27	LINC01366	ETV3	S100B	SLC39A8	AC114811.2	EPRS	GZMH	STAT1	BTG2	SCPEP1	OSTF1	OPLAH
86	AC092667.1	RAB30	NOP10	RASSF5	GJA5	ME1	AL121933.2	PLD4	CYB5R3	MGAM	AC004825.3	PPM1J	SMIM25	PARP10	MYCBP2	IGLV7-46	PILRA	LMNA	ADAP2	ALDH2	TDRD9
87	ASPM	IL4I1	DOK3	EEF1D	NUDT14	KLK1	ST5	FLNB	ENSA	XPO6	BMP8A	SRSF7	ACOD1	GBP4	OGN	NLRC3	PLA2G7	BMP2K	MAN2B1	TUBB6	NFIC
88	SMC4	DDX6	AC010531.3	CKS2	SERPINE2	ZBTB12	FABP4	JCHAIN	RIPK4	MSRB1	GRTP1	AL136317.2	TNF	FCGBP	SKP2	LINC02195	MT1G	LYL1	MGST2	NCCRP1	TALDO1
89	HIRIP3	AC006460.1	NMNAT3	RPL23A	COCH	IL19	RHBDL1	CCDC50	SUSD3	LINC01506	LRRFIP2	PSTPIP2	TNFRSF1B	GIMAP4	CDC25A	SYNE2	SLC31A2	RAC2	MAF	IL32	PRSS21
90	SAC3D1	MEF2C-AS2	MKNK1	RPL10A	CTSW	TAF7L	ACOT4	ANKRD11	G3BP2	KCNJ2	GUCY1B1	TMEM14C	SRGN	TNFSF13B	MDN1	DSN1	BRI3	MEIS2	CD68	S1PR1	MT1A
91	CDKN2C	MTHFD2	PRKCD	RILPL2	LINC02716	CDC42EP1	COX20	CUX2	AL391244.1	AC084871.1	PPP1R13L	FAM110A	SLC25A37	SERPINI1	LINC01033	SH3PXD2A-AS1	SQOR	FOS	NRP1	PSD3	LRP1
92	GMNN	FAM110A	HSP90B1	RACK1	TNFRSF9	IGHV3-20	APOC2	CHAF1A	AC116348.3	MX2	AC091564.2	ARL14EP	BMT2	DTX3L	CTPS1	DNAH8	PLAAT4	CD82	ARMCX1	GRAMD1A	LGALS1
93	ANP32B	ANKRD11	KRT31	RPL21	GMPR	AC105052.4	EPAS1	IGKC	C1orf21	AC091271.1	PPM1N	FSD1	GPR84	KLRB1	MDGA1	FAM177B	LGMN	SERP2	GNPTG	TOMM34	HPCAL1
94	NCAPD2	ARL6IP5	HAGLR	APRT	KRT72	CFAP53	DBI	TLCD1	EEF1B2	AC016831.1	AP003721.1	ALDH1B1	BEST1	PSMB9	AP001831.1	AL121820.1	AIFM2	ALS2	AC008945.1	SLC6A12	ZFP36L2
95	DNAJC9	AFDN	PRR9	TSPO	EDEM2	TMEFF1	IFI6	ACTN4	SLC24A4	MIR3945HG	GXYLT2	HIC1	NFE2L2	CCL7	MCMDC2	NELL2	OLFML2B	AL157895.1	RNF130	STK4	GCHFR
96	DUT	STEAP1	FKBP15	HSPE1	ARSK	CYP1B1	CALM3	FAAH2	HLA-DQB1	HIST1H2AC	AP001267.3	SLA2	IL1R1	GCH1	RGMB	FUT9	TFAP2A-AS2	RAB37	ZDHHC14	TMSB10	TNFSF13
97	CLSPN	DENND4A	PPIB	RPL35	TMED6	ANPEP	STEAP3	IGLON5	HLA-DRB1	MXD1	SNN	GNGT2	NUMB	PNPT1	CHEK1	TRGV9	IFI27	BTK	ASAH1	MARCKS	ATP5ME
98	CENPE	SLC41A2	CD14	MYD88	SCN7A	FAM83H	NTAN1	KCNK10	LIMD2	S100A12	PTPRG-AS1	FA2H	TRAF1	GBP1	TMPO-AS1	LARGE2	IL7R	MALAT1	TMEM176B	CRLF2	PYGL
99	H2AFV	SLC6A20	FLVCR2	MCL1	SIL1	AL355512.1	COPRS	MAN1A1	NFATC2	FCGR2A	MTHFD2	UFC1	CFLAR	AC009228.1	HJURP	GOLGA7B	PSME2	PALM2-AKAP2	TMEM26	SNX11	GAS6-DT

### Sheet: Myeloid_normal
	pM1_N	pM2_N	pM3_N	pM4_N	pM5_N	pM6_N	pM7_N	pM8_N	pM9_N
0	HLA-DRB5	SOD2	ERCC1	PCLAF	C1QC	CCR7	CPA3	NAV2-AS2	SST
1	NAPSA	IL1B	AC092979.1	TYMS	C1QB	LAMP3	TPSB2	AP000542.2	ST8SIA5
2	ACTG1	FCN1	FER	HMGB2	C1QA	IDO1	TPSAB1	AC073257.2	ABCC8
3	HLA-DPB1	S100A9	SIK3	TUBB	PLD3	EBI3	TPSD1	LRRC39	LINC02700
4	HLA-DQA2	BCL2A1	AC022217.3	MKI67	CD68	LIMCH1	KIT	ADAM23	TMEM61
5	ACTB	SERPINA1	LINC00910	PKMYT1	FCGRT	BIRC3	MS4A2	AC092757.3	TARM1
6	RPL18A	AQP9	AL606489.1	TK1	CTSC	SLC7A11	VWA5A	SLIT2	KCNJ8
7	RPS3A	G0S2	LINGO1	CKS1B	FTL	DSG2	PPP1R15A	AC094105.2	AC068580.2
8	RPS23	S100A4	RFX3	CENPM	PSAP	CCL19	SLC18A2	TAS2R39	LINC01370
9	MYL12A	SMIM25	DHFR	CDK1	TIMP2	RAB9A	HDC	AL391987.4	CALY
10	LSP1	PILRA	FP671120.4	TUBA1B	CTSA	FSCN1	RHEX	AP001065.3	CPLX2
11	SAMHD1	S100A8	FBXO11	STMN1	LIPA	CD200	IL1RL1	LINC02073	AC027808.2
12	COTL1	VCAN	AC011511.2	RRM2	NPC2	DUSP5	NFKBIZ	TIMD4	AC072026.2
13	RPS18	EREG	SLC10A1	ZWINT	TMEM176B	PSD3	NR4A1	SPARC	KIF1A
14	CORO1A	SLC11A1	MAML3	GTSE1	CREG1	TXN	CLU	KCNJ10	IL17D
15	RPL8	FPR1	SLC26A3	MYBL2	CTSB	MARCKSL1	FOSB	RARRES1	HPCA
16	HLA-DRA	CD300E	ZHX2	CDCA8	GRN	SLCO5A1	GATA2	SULT1C2	GP1BB
17	CNN2	ACSL1	BRAF	PCNA	STAB1	LAD1	HPGDS	COL6A1	CTXN1
18	EEF1B2	TSPO	AL592429.2	AURKB	PLA2G7	IL7R	MLPH	PLA2G2D	AC004982.1
19	GPAT3	CXCL8	ZSWIM6	HMGN2	LGMN	TBC1D4	MALAT1	CCL18	CRYGN
20	RPS8	TREM1	CCDC200	TOP2A	SELENOP	LINC00158	CD82	TDRP	TSPEAR
21	RPS5	CCRL2	ZBTB20	BIRC5	TYROBP	AJ009632.2	SIGLEC6	ANTXR1	SCG3
22	CFL1	NAMPT	LRMDA	NDC80	CD81	NUB1	LAPTM4A	FUCA1	NKX6-3
23	HLA-DPA1	LILRA5	AC104695.2	NUSAP1	A2M	CERS6	LMNA	SLC40A1	FGF14
24	CDK2AP1	TNFAIP6	NFE2L3	ASF1B	C2	BASP1	AC020916.1	AL162414.1	TUSC3
25	RPL28	AC005280.2	AC079793.1	MAD2L1	ITM2B	GPR157	ADRB2	PTGDS	BAIAP3
26	RPS14	OLR1	ARHGAP15	UBE2C	HLA-DMB	MGLL	LTC4S	PDE6G	LY6H
27	RPS7	GCH1	AC055854.1	KIFC1	CTSD	CHST7	MAOB	COL6A2	AL133325.3
28	HLA-DQB1	IL1RN	DIPK1A	FOXM1	DAB2	AC092821.3	BACE2	IGFBP2	PCSK1N
29	CD74	C5AR1	AL390957.1	HJURP	ACP5	RASSF4	CD9	AC004893.3	KCNK16
30	RPS16	CXCL2	PDE8A	MCM7	CTSZ	POGLUT1	CD69	RAMP1	SCGN
31	RPL19	ISG20	ELOVL7	HMGB1	TMEM176A	MARCKS	ANXA1	ENPP2	TTR
32	ARPC2	NCF2	BNC2	DLGAP5	MS4A4A	TRAFD1	PTGS1	ABCA6	AMBP
33	RPS24	S100A6	AL691403.1	UHRF1	CTSS	KDM2B	AHNAK	KEL	PPP1R1A
34	ARPC1B	FTH1	STX17-AS1	CCNA2	HEXA	RDX	ATP6V0A2	CARD14	MS4A8
35	TMSB10	PLAUR	FP236383.3	CDCA5	CTSL	ROR1-AS1	EGR1	MYO5B	SCG5
36	RPS6	CDC42EP2	DENND4A	CDC20	CD63	DAPP1	LAT	AC232271.1	CHGA
37	RPS15A	APOBEC3A	PDE4C	UBE2T	ADAMDEC1	NEFH	BMP2K	AC009244.2	CPE
38	GSN	RETN	SORBS1	FEN1	MS4A7	INSM1	RGS13	AL359710.1	EFNA5
39	RPS13	PLEK	RFX2	KIF11	PLTP	CKB	VIM	AL359715.3	SAMD5
40	LCP1	IER3	AP001972.4	CDCA3	SCARB2	SYNPO	HS6ST1	ADAM11	CSRNP3
41	EEF1G	CCL4	ADAMTSL4-AS1	PRC1	RNF130	ACHE	RAC2	AP002748.6	AL121929.2
42	RPL26	MNDA	HIF1A-AS3	H2AFZ	CD14	ENTHD1	SLC45A3	TNKS2-AS1	NEUROD1
43	RPL3	MIR3945HG	AC109925.2	HIST1H4C	DNPH1	TSPAN33	MYADM	AC019080.6	FOXA2
44	EZR	IL1A	SEMA4A	NCAPG	IGSF6	FAM49A	IDS	DMRTA2	PPL
45	ASB2	AZIN1-AS1	HOMER1	MCM4	LGALS3BP	GPR137B	TIMP3	TMCO2	AC069120.1
46	RPL35	ACOD1	H1FX-AS1	KIF23	ATP6V0C	CRIP1	HNRNPA2B1	AP002884.3	ARNT2
47	RPS12	S100A12	TEX14	DUT	CD209	CDKN1A	LAX1	RBP5	FBP1
48	RPS15	IFITM3	AC010894.3	CENPK	BRI3	CCDC50	GADD45B	SNCAIP	SEZ6L2
49	RPS4X	STXBP2	AL356124.1	CDT1	NRP1	UBD	HSPA1B	TMEM119	KCNJ3
50	RPLP0	LST1	DNAI2	POLQ	BCAP31	PTPN1	HSPA1A	AP001972.3	SFRP1
51	MYH9	IFITM2	AC114956.3	HIST1H1B	FCER1G	CDYL2	DDX3X	GPNMB	CLIP3
52	RPS11	LUCAT1	FAM107B	CIP2A	AKR1A1	TWIST1	LMO4	RAB6B	SMIM6
53	RALA	CCL3	IMMP2L	ANLN	APOE	CACNA1B	AL157895.1	AC104809.2	RAB26
54	RPL6	CCL20	PMF1	TPX2	CD163	NGF	BTG2	RAB42	NOVA1
55	SNX3	TNFRSF1B	EXOC6B	WDR34	MMP14	TBILA	JUN	HSF4	C1orf194
56	RPL4	SLC25A37	KANSL1L	SPC25	CHCHD10	KCNN1	TENT5A	LINC01515	UGT8
57	CD1C	SORL1	PRKCE	CDKN3	RNASET2	ANKRD33B	CADPS	AC010422.7	CACNA1A
58	RPL27	DNAAF1	AC002070.1	HIST1H3B	HEXB	CXCR4	UBB	AC087269.1	RTBDN
59	RPS2	FGR	DIP2C	CENPF	FGL2	IL15	DNAJA1	LINC01252	SPOCD1
60	PFN1	CSTA	AC005920.2	GGH	LILRB5	SINHCAF	RAB27B	AL122035.1	WFDC2
61	SERPINB9	CARD16	CCSER1	LIG1	PRDX1	PLEKHA5	HSP90AB1	AC090197.1	GATA4
62	RPL23A	WTAP	PALM2-AKAP2	CLSPN	TMEM37	ARHGAP22	BHLHE40	SMPDL3A	RIMS2
63	RPLP2	CSF3R	TRIO	DTYMK	LAIR1	PLEKHG1	HSPA8	SEMA3A	MAPK8IP2
64	CPVL	LILRA2	EXT1	TCF19	SCPEP1	TFPI	PRNP	PRAME	LRRC74B
65	LGALS2	LILRB2	LINC01004	BUB1	ASAH1	LY75	DUSP6	CETP	CCN2
66	RPL32	CDA	BABAM2	ATAD2	CSF1R	NDE1	TSPYL2	LINC02384	MIR200CHG
67	RPSA	FCGR3A	HCG20	E2F2	AKR1B1	MMP7	SERTAD1	MMP9	AC018362.2
68	RPL10A	HCST	KCNQ1	ERCC6L	GAA	BCL2L14	SLC24A3	KIF16B	KLHDC9
69	UBA52	NRGN	ANKRD28	HELLS	VSIG4	MREG	ACSL4	FBLIM1	SLC38A3
70	NRARP	MXD1	SYN3	TMEM106C	HLA-DMA	TRAF1	STXBP6	VNN1	CAMK2B
71	NME2	CFLAR	ZNF704	NCAPH	ITGB5	TRADD	AHR	CR1	TSHZ2
72	METRNL	EHD1	AL163541.1	DTL	GLMP	STK4	C12orf57	HS3ST3A1	CA4
73	RACK1	NLRP3	RAD51B	CDC25A	GNPDA1	RAB8B	NFKBID	KIAA1217	SRRM5
74	RPL27A	PNRC1	BTBD9	KNL1	SERPING1	NCCRP1	RHOBTB3	AC083843.2	MEX3A
75	TMSB4X	PDE4B	AC087286.2	TMPO	ACP2	NIBAN1	DNAJB1	AC116667.1	KIF5C
76	RPL15	ATP13A3	AGPAT4	GINS2	LILRB4	CD80	LEO1	CCDC39	WFS1
77	PPA1	S100A11	AC098829.1	CDC45	LAMP1	AL355512.1	DDX5	AC125437.3	PTPRF
78	SPINT2	SNX10	C5orf58	CKAP2L	ABHD12	TRIP10	DLC1	AL137786.1	KLK11
79	PKIB	TNF	AP000763.3	RAD51	MSR1	SEC61B	EIF5	QPRT	SOX9
80	SEPTIN6	ISG15	SLC24A3	IDH2	ATP6V1F	CLIC2	GALC	KLHDC8B	MATN2
81	CYP2S1	FPR2	DYRK1A	ASPM	CMKLR1	KIF2A	SLC2A3	DDR2	KIF12
82	RPL29	DENND5A	NFAT5	SIVA1	ATP6V0D2	RAP1B	RSRP1	SLC22A23	VWA5B2
83	RPL13	STX11	B4GALT5	RAD54L	ME1	SYNGR2	ALOX5	SDC3	PLCXD2
84	RPL41	CLEC4E	PRKCA-AS1	CEP55	CYBA	CD83	SOCS1	SCARB1	KIAA1211L
85	RPS21	TNFAIP2	AL049869.3	CARHSP1	MAF	GRAMD1A	LIF	WNT5B	ESRP1
86	ACTN1	CASP1	AC078778.1	RPA3	SAT1	KYNU	HPGD	AC110995.1	TMEM86B
87	GDI2	MCEMP1	RAPGEF2	PRC1-AS1	SLC7A7	CYTIP	PRKX	PASK	AC009283.1
88	H2AFY	C19orf38	AC008871.1	PLK1	LACC1	MAP3K14	CSF1	DLEU1	EVA1A
89	RPS19	FOLR3	TTC28	CCNB2	CD36	MYO1G	ELL2	RARRES2	AC137630.1
90	ARL4C	CXCL3	CD44-AS1	CENPX	DNASE1L3	ISCU	TESPA1	RBAKDN	MYRF
91	PABPC1	PPIF	TNIK	ORC6	IGF1	ARAP2	HEG1	CR2	MDK
92	RAB11FIP1	FCAR	SMYD3	MCM10	APOC1	RAB30	CNRIP1	TMEM86A	APOC2
93	RPL7A	LTA4H	RASGEF1B	NCAPD2	LAPTM5	CSF2RA	CALB2	SGSH	IGFBP5
94	RPL10	TIMP1	AC073343.2	MCM2	SH3PXD2B	CCL22	ARHGEF6	NAV2	AGAP5
95	ACTR3	MEFV	MAPK6	CENPU	LAMP2	FSD1L	CD44	MARVELD2	PCBP4
96	SUB1	RILPL2	GATA2-AS1	RRM1	ATP6AP2	ADORA2A	TSC22D2	AC018754.1	B4GALNT3
97	RPS3	AP1S2	AC098848.1	SHCBP1	SLC7A8	NRP2	STX3	NSUN3	ANK3
98	ZYX	ATP2B1	ARL15	KIF24	LGALS3	TBC1D8	PPP1R10	PTPRF	ASS1
99	TAGLN2	H3F3A	GSE1	PHF19	RNASE6	JAK1	NFKBIA	FBN2	RUNDC3A

### Sheet: NK_B
	pNK1_B (shared, MHCII)	pNK2_B (shared)	contaminant	pNK4_B (shared, cytotoxicity)	pNK5_B (shared, HSP)	pNK6_B (shared, histones)	contaminant	pNK8_B (shared, translation)	pNK9_B (shared, activation, NKkB)	contaminant	pNK11_B (shared)	pNK12_B (shared)
0	CD74	PFKFB3	TMEM52B	PRF1	HSPA1A	CDON	IL1R1	RPL30	NFKBIA	APOC2	MCM2	CCNB2
1	HLA-DRA	RANBP2	WDFY4	ITGB2	HSPE1	HIST1H3F	TNFRSF4	RPS14	CCL4	CKLF	ACTB	HMGB2
2	HLA-DRB1	IRF4	AC021678.2	FCGR3A	HSPH1	HIST1H2AB	CCR4	RPS27	PPP1R15A	KLRC1	PFN1	AC111170.2
3	HLA-DPA1	ZNF331	CD22	CST7	HSP90AA1	CKAP2L	CTLA4	RPL34	NR4A1	HOPX	ENO1	LINC02601
4	LINC02446	NR4A3	BLNK	SPON2	HSP90AB1	HIST1H2BO	FOXP3	RPS12	CD69	PLPP1	NME1	KIF14
5	HLA-DQA1	CD160	IGKV3-11	ARL4C	HSPD1	APOBEC3B	FBLN7	RPS3	FOS	KRT81	TYMS	CEP55
6	HLA-DQB1	FOSL2	TLR10	FGFBP2	CACYBP	CDCA2	LINC01281	RPL26	CCL3	CSF1	MCM7	HMMR
7	HLA-DMA	ENTPD1	CD19	NKG7	DNAJB1	HIST1H3B	TMTC1	RPS23	EGR1	CAPG	TPI1	BIRC5
8	AC012213.2	LAYN	TBC1D9	EFHD2	HSPA1B	RRM2	LTB	RPS25	FOSB	CCL5	CFL1	CDKN3
9	OSCP1	ATP1B3	RASSF6	GZMH	HSPB1	HJURP	TNFRSF25	RPS28	JUNB	ACP5	MIF	KIF4A
10	BFSP2	VPS37B	SPIB	CX3CR1	FKBP4	FOXM1	CCR6	RPS15A	IER3	SLC16A3	GSTP1	CCNA2
11	AIRE	METRNL	TNFRSF13B	FLNA	BAG3	HIST1H1B	CD4	RPL32	GADD45B	S100A13	GAPDH	ESPL1
12	AC004877.1	CD7	BLK	S100A4	HSPA8	HIST1H4D	IL6R	RPS18	IFNG	CTSW	NME2	CENPA
13	LINC01625	UBE2M	CD180	EMP3	DNAJA1	Z94721.1	PLEKHG5	RPL35A	NFKBIZ	KRT86	GINS2	CCNB1
14	AC007221.1	CREM	RAB39A	S1PR5	HSPA6	NCAPG	FNDC9	RPL13	JUN	CTSA	YBX1	AC024028.1
15	SOX5	NR4A2	CR1	PTGDS	AHSA1	MCM10	LINC01147	RPS8	TNF	RNF130	RPLP0	ZNF350-AS1
16	HLA-DRB5	PIK3R1	ENPP2	MYOM2	CHORDC1	DIAPH3	KCNC3	RPS27A	BTG2	KIR2DL4	RANBP1	SMIM11A
17	SERPINB1	PABPC1	LINC01473	IGFBP7	UBB	ASPM	CYP26A1	RPL19	KLF6	KLRC2	CHCHD2	XRCC2
18	FO704657.1	POLR2A	MILR1	DSTN	ZFAND2A	STMN1	DGCR9	RPS4X	ZFP36L1	FCER1G	TMSB4X	AL159169.3
19	HLA-DPB1	PPP1R16B	AL355076.2	S100A6	MRPL18	KANK1	LDLRAD3	RPL39	NFKBID	ADGRG3	SLC25A5	AL591845.1
20	COTL1	B3GNT7	AC015914.1	ADGRG1	SOD1	HIST1H2BI	IL13	EEF1A1	IER2	TNFRSF18	PPIA	ILDR1
21	PIP5KL1	TRIM28	MS4A1	PRSS23	DYNLL1	HIST1H4C	CASC15	RPL7A	CSRNP1	GZMA	PTMA	TPX2
22	TYMP	CEMIP2	FCRLA	LPCAT1	PTGES3	MND1	AC076968.2	RPL3	CCL4L2	CD7	PKM	CHAC1
23	TMSB10	TSPYL2	BANK1	ENC1	DNAJB6	KIF11	PLN	RPL11	SERTAD1	CTSD	NPM1	CDCA3
24	HMSD	AUTS2	LINC02019	SLC15A4	TCP1	DEPDC1B	AL158211.4	RPL14	DUSP1	AFAP1L2	MCM5	CENPF
25	IFI44L	SCX	ALOX5	TGFBR3	DNAJA4	GTSE1	MPDZ	RPS3A	CITED2	GZMK	ACTG1	MIR1302-2HG
26	AL031056.1	JUND	TMEM163	KLF3	STIP1	UBE2C	CD200R1L-AS1	RPS21	EGR2	IL32	ARPC1B	AKR1C8P
27	GZMB	MYH9	RUBCNL	CYBA	UBC	MYOF	IL1RL1	RPL41	TSC22D3	CXXC5	COX5A	MT1E
28	ADRA2A	GEM	CD24	GNG2	DOK2	AL590666.2	HPGDS	RPL23A	ZC3H12A	IL2RB	HELLS	HMGN2
29	OAS1	ITGAE	LY86	AKR1C3	CCT4	HIST1H2BM	IL17RB	RPS6	ICAM1	LINC01871	COTL1	ASPM
30	ERICH6	SLC1A4	IGHV3-13	TTC38	DNAJB4	HIST1H3D	LCN10	RPL10	TAGAP	LDLRAD4	RAN	SPAG5
31	APOBEC3H	IRS2	CD79A	AHNAK	DEDD2	NUSAP1	RORC	RPL36	MAFF	CD63	MCM4	PLK1
32	ACTG1	GSPT1	FCRL2	ADRB2	SERPINH1	TROAP	CSF2RB	RPL18A	MCL1	CD151	COX8A	ZWINT
33	EPSTI1	PDE4A	AL158825.2	HLA-B	CKS2	CENPA	TRBV12-5	RPL28	IER5	SRGAP3	PSME2	HIST1H2AH
34	LAG3	HIC1	IGHG2	PLAC8	CGAS	CDK1	TBX2	RPL36A	XCL1	IFITM10	ATP5MC3	PTTG1
35	LY6E	AKAP13	FCGR2B	PXN	PPP1R2	HIST1H2AG	SSTR2	RPL37	PIM1	MATK	SNRPB	UBE2C
36	AC006449.2	CAMK4	MS4A7	KLF2	CCT3	ANLN	F5	RPS7	PHLDA1	ID3	RPLP1	DLGAP5
37	ATP5MC2	TCF7	AC004263.2	GZMM	SLC5A3	MKI67	AP005131.7	RPL6	ATF3	ZNF683	RPSA	GTSE1
38	PSMB8	FAM177A1	HLA-DOA	NFE2L2	ZC3HAV1	UHRF1	AC112721.2	RPL21	RASGEF1B	TYROBP	CORO1A	KIF23
39	RNF213	G3BP2	ARL11	KIR3DL1	LRIF1	MTFR2	AQP3	RPL29	NR4A2	NDFIP2	MCM3	MKI67
40	CCL5	GPRIN3	PHACTR1	DDIT4	PGK1	TOP2A	KIT	RPS13	XCL2	DENND6B	MYL6	AC108102.1
41	SLC9A7	S1PR3	HFE	CALR	HSPA4	DHFR	ICOS	RPL5	KDM6B	CCR9	ARPC2	CTXN2
42	VIM	LDLRAD4	COBLL1	CCND3	NAA16	RAD51AP1	CHN1	RPS15	AC020916.1	SERPINE2	EIF4A1	SCG5
43	OASL	FTH1	AC011498.1	CALM1	SUGT1	FOXRED2	BATF	RPL37A	SNHG12	ATP5F1E	H3F3A	AP001628.1
44	LYAR	ISG15	AC092428.1	LFNG	CCT6A	MELK	KRT83	RPL18	AREG	LGALS3	PARK7	LGALS1
45	GIMAP4	FYN	NIPSNAP3B	GZMB	NUDC	KIF4A	GREB1	RPS24	EGR3	MPG	EIF5A	TROAP
46	AC078881.1	JMY	TCF4	P2RY8	USPL1	TUBB	RTKN2	EEF1B2	CD83	LSP1	RAC2	CKAP5
47	AC016745.1	ITGA4	RGS18	MYL12A	MT2A	NR5A2	IL2RA	RPL24	TNFSF9	RCAN3	RPL35	HMGB1
48	CDA	SYTL3	TRIM17	SORL1	H2AFX	NDC80	ZC3H12D	FAU	NEU1	TBXT	RPS5	L2HGDH
49	RPL28	SEPTIN6	PACSIN1	KIR3DL2	MAT2A	SPC25	CLEC7A	RPL17	PNRC1	TMIGD2	LDHB	ZYG11A
50	APOBEC3G	SPTAN1	AC009509.1	GTF3C1	GPBP1	HIST1H3C	TRAV26-1	RPL10A	TNFAIP3	ITGAE	MDH2	CKS1B
51	RAD21-AS1	FBXO34	TTC16	GK5	ST13	CCNA2	PCDH9	RPS26	TUBB4B	CRACR2B	SERF2	AC097460.1
52	RPS10	PDE7A	CCDC163	ASCL2	CCT5	ESCO2	VDR	RPL12	UBE2S	FNDC4	PPDPF	FAM161A
53	NPAS1	IRF2BP2	PLEKHG4	RAP1B	MRPS6	TPX2	CD28	RPL9	SAT1	CD247	ATP5MC2	AL049780.1
54	UCKL1-AS1	SLC7A5	TELO2	LAIR2	CCT2	TK1	COL5A3	RPS2	CRTAM	RPS19	CDT1	PCBD2
55	LIME1	CXCL16	CD74	BPGM	CBR1	HIST1H1D	TNFSF13B	RPL8	ADGRE5	SH2D1B	RHOA	CEP128
56	LGR4	KIR2DL4	SYK	METRNL	HIBCH	DDIAS	ENPP1	RPLP2	IRF8	ATP2A1	SH3BGRL3	LINC01260
57	OMG	EZR	SLC40A1	NFATC2	PRRG4	SKA1	TNS3	RPS29	DDX5	RPS29	HMGN2	LRRC56
58	FA2H	TESC	MARCKS	SELPLG	TAF7	C21orf58	SLAMF1	RPS5	KLF9	KLHL23	GNG5	AC005332.7
59	LGALS1	PLCG2	HLA-DRA	RASA3	PRTG	MYBL2	IL4I1	RPL35	LTA	CPNE7	PPIB	BCL7A
60	CD2	SCUBE1	SPI1	BHLHE40	JUN	HIST1H2AM	DNER	RPS9	PTGER4	GPA33	DUT	ONECUT2
61	AC041005.1	EEF2	GPATCH1	KLRD1	MORF4L2	TYMS	CCDC188	RPL22	TRAF1	TRDC	ACTR3	BAHCC1
62	MRPL23	ADAMTS17	AFF3	TBX21	MT1X	FAM111B	CDH7	RPSA	AC011298.1	MYO1E	H2AFY	AL133410.2
63	GBP5	CTDP1	CR381653.1	SPN	PPID	NEK2	ST6GALNAC3	RPLP0	AC007384.1	CTNNB1	RPL8	MT1A
64	EVL	PLEKHA2	CD83	IGF2R	IER5L	CENPF	TBX2-AS1	NACA	MIR155HG	ARHGAP9	ALYREF	HMGB3
65	ANXA1	PDCD4	C1QB	SUN2	LDHA	SKA3	SOX21	RACK1	FASLG	LAT2	E2F1	PCLAF
66	GBP1	PRKX	TMEM91	RAP1GAP2	NKRF	HIST2H2BF	TNFSF11	RPL15	ARL5B	TRAC	PAICS	ATP6V1G2
67	UCP2	YPEL5	PALM2-AKAP2	BCL9L	NGRN	ATP23	TRBV7-3	RPL27A	AL358933.1	PABPC1	NHP2	LINC02043
68	RPL41	PDE4B	KIF1BP	AKNA	DUSP1	CENPW	AHR	EEF1G	KLRD1	POLR2L	LSP1	AC245140.3
69	IFI6	ASXL2	NXT2	ZEB2	FBXL14	HMGB2	PKDCC	RPS16	BCL2A1	TSPO	SRM	HIST1H2AJ
70	RPLP0	SFPQ	HLA-DRB5	NCR3	ABHD3	AURKB	P2RY14	RPS19	LINC01465	FUCA1	DCTPP1	PZP
71	ARHGDIB	TOX2	UBR5-AS1	LITAF	ANKRD37	EXOSC10-AS1	AP002954.2	RPL27	HSPA1B	GPR34	STMN1	CDC20
72	HLA-DMB	RGS1	CEP170	SYNE1	SPINDOC	RCCD1	CD276	TOMM7	IVNS1ABP	AKAP5	RPL15	KIF18B
73	RACK1	PREX1	AFMID	THEMIS2	HNRNPA2B1	DTL	CTNND2	RPL4	PIM2	RGS16	ABRACL	KIF11
74	HLA-A	PDE3B	CDKL5	CERCAM	CLK1	LINC00926	DDO	RPL31	AC025259.3	PHYKPL	PSMD8	NEK2
75	CLEC2B	ARHGAP9	POMT2	FCRL6	EIF5	CDKN2C	OPCML	RPL38	FAM53C	FES	MZT2B	ANXA2
76	ANXA5	MKNK2	CTSH	C1orf21	KIR2DL3	APOM	AP002840.2	RPLP1	SDCBP	ATP5ME	TALDO1	C3orf14
77	CYTOR	DLL1	WRN	TGFB1	HES1	SGO1	CYP26C1	EEF1D	H3F3B	TIMP2	PRDX5	VANGL1
78	PLEK	PLK2	IFNGR2	RASSF4	GLA	HFE	MGAT5B	UBA52	PRNP	NAP1L4	SLC25A39	LRRFIP1
79	PSME1	PHYKPL	VLDLR	SYTL1	FTL	UBE2T	LST1	TPT1	MAP3K8	ROMO1	TXN	TMSB10
80	IDH2	IL2RB	ANKRD33B	CAPN2	SPRY2	KIF23	AC016999.1	PFDN5	CSF2	ATP8B4	COX6A1	CBWD6
81	RTP4	GRAMD2B	TM9SF4	LCP1	SLC30A1	NCAPH	IL26	CXCR4	CD48	NLRC3	PPA1	AC004893.3
82	CNN2	GNAS	CDCA2	TOB1	KRT19	CENPM	PHLDA1	RPL13A	UBALD2	GNLY	CDK4	TOP2A
83	PSMB10	SARAF	ZNF226	RORA	CDC42EP3	HIST1H3H	CXCR6	SLC25A6	MYADM	CD81	SNRNP25	H2AFV
84	AC010809.3	KRT86	IFNLR1	B2M	NEU1	ORC6	SRPX	CD8A	PMAIP1	HCST	SUMO2	ANLN
85	FAM66D	STAT3	ZNF619	ITGAM	MOB3A	FZD7	MCOLN3	SNHG29	PTGER2	ITGA1	ERH	OIP5
86	FRRS1L	ZFP36L2	AC099489.1	FAM53B	PCBD1	KIF18B	TRAV1-2	NOP53	KLF10	SEC14L1	ARPC3	DEK
87	AC008760.1	SLA2	ZPR1	TMCC3	TNFSF14	PRC1	SPOCK2	IL7R	ERVE-1	DLL1	GZMA	ST3GAL5-AS1
88	AC087878.1	CD96	RIC3	RAP2B	TENT5A	ZGRF1	PKIG	GPR183	TSSK3	B3GNT7	MCM6	H2AFZ
89	PINLYP	MGAT5	CXCR5	FGL2	TRIM26	LOXL1	SYNGR2	RGCC	CCL3L1	MIF	ATP5F1D	MRPL23
90	RPS15	AKAP5	RFTN1	XBP1	FXR1	CENPE	IFNGR2	BTF3	BGLAP	TENT5C	ATP5MG	ARL6IP1
91	OXA1L	ZDBF2	KRTAP5-AS1	PRKCB	SPATS2L	CKS1B	LINC01115	RPL7	SLA	CAMK4	NDUFA4	STMN1
92	ISG20	LEPROTL1	DAPP1	SYNE2	MUC12	NEIL3	IL23R	CD8B	H2AFX	G3BP2	SLC25A3	FOXM1
93	GIMAP7	STAM	B4GALT7	C12orf75	NABP1	HIST1H2AE	TSHZ2	MCUB	AP003086.1	TST	ZWINT	COTL1
94	COX6C	TLN1	MBOAT1	VCL	H2AFZ	CENPN	TBC1D4	COX4I1	RSRP1	TCIRG1	RBM3	FOXD2-AS1
95	LDHB	STK17B	TMEM143	CHD1	GFM2	ATAD2	BACE2	SNHG6	NR4A3	NUDT14	SET	AC092139.1
96	ANGPT2	IFITM1	RBM34	PLEK	GNA15	CEP55	CCN1	DUSP2	MYC	DMTN	CDK2AP2	SLC15A2
97	YWHAQ	CDH17	PPP1R13B	TNFRSF1B	SPR	PCLAF	TOX2	GAS5	PTGDR	LAYN	NDUFA13	MNDA
98	IFITM1	ZFP36	FEM1B	CTBP2	CCDC117	FBXO5	RGS18	SNRPD2	ZFP36	PRKAR1B	HMGN1	AL121845.1
99	HNRNPA1	PITPNC1	OSTM1	MLC1	THUMPD3-AS1	DNAJC9	KCNN4	C12orf57	TXNIP	CCNJL	SIVA1	SHCBP1

### Sheet: NK_F1
	pNK1_FU1 (shared, activation, IFNg, NFkB)	pNK2_FU1 (shared, histone)	contaminant	contaminant	contaminant	contaminant	contaminant	pNK8_FU1 (shared, HSP)	contaminant	pNK10_FU1 (unique)	pNK11_FU1 (shared, activation, NFkB)	pNK12_FU1 (shared, FU2, ISG)	contaminant	pNK14_FU1 (shared, translation)	pNK15_FU1 (shared)	contaminant	pNK17_FU1 (unique)	pNK18_FU1 (shared)	pNK19_FU1 (shared)	pNK20_FU1 (shared, cytotoxicity)	pNK21_FU1 (shared)	pNK22_FU1 (shared, MHCII)	pNK23_FU1 (shared)	contaminant
0	IFNG	AC011495.2	ITM2C	GZMA	MS4A1	CSF3R	AL132800.1	HSPA1A	CD3D	DLX5	KDM6B	MX1	IGHG1	RPL34	FAM184B	DNAH2	SELL	SLC16A14	RANBP2	SPON2	TYMS	HLA-DRA	FAM72B	FOXF2
1	CCL4	AL035461.2	IGFBP2	TNFRSF18	CD19	HCAR3	MIR193BHG	HSPH1	CD8A	ST18	NFKB1	IFI6	IGHV5-51	RPS28	HIST1H2AB	AL590822.3	CRTAM	AC097534.1	PFKFB3	PRF1	TK1	CD74	AC011503.2	FAM90A1
2	PPP1R15A	E2F8	KRT81	APOC2	POU2AF1	C10orf105	IGLV1-44	DNAJB1	CD3G	PACERR	TRAF1	IFIT3	IGLV2-8	RPS27	KIF18B	EPCAM	XCL1	NR1I2	LDLRAD4	FCGR3A	TCF19	HLA-DRB1	SMIM11A	ADGRL3
3	FOSB	FAM111B	KRT86	CD7	BANK1	AL356417.3	IGHV3-20	HSP90AA1	CD8B	PNMA2	PIM3	ISG15	IGLJ3	RPL30	CCDC81	AP1M2	PLK2	OCA2	AUTS2	ITGB2	CDC25A	CCL5	ORM2	PHYHIP
4	NR4A1	HIST1H3C	PMEPA1	IL32	CLEC17A	AC074366.1	IGHV3OR16-8	HSPA1B	CD5	DPPA4	STX11	OAS1	IGHV5-10-1	RPS12	AC118469.2	OPLAH	C15orf48	TNFRSF8	PIK3R1	IGFBP7	PCNA	HLA-DMA	TEAD1	LAMB2
5	CCL3	APOBEC3B	ADGRG3	TMIGD2	NAPSA	AP002336.1	IGHV3-43	HSPE1	CD3E	AC069209.1	SQSTM1	RSAD2	PTP4A3	RPL37	AL109627.1	CLDN7	RASSF8-AS1	CDCA3	CAMK4	FGFBP2	CDT1	HLA-DPA1	CEP55	AL034397.3
6	CCL4L2	PSORS1C1	DTX1	TRAC	CD79A	RIMBP3	JCHAIN	BAG3	CD6	PDE10A	NFKBIA	IFIT1	IGHG3	RPS14	NPIPB6	AC138305.1	SYN3	TROAP	PABPC1	ARL4C	E2F2	HLA-DPB1	AL162274.2	SPTBN4
7	GADD45B	AP003392.3	CLDND1	CAPG	VPREB3	CLEC7A	IGHM	HSP90AB1	TUBA4A	LINC01150	ZC3H12A	GBP1	IGLC2	RPS23	AC245884.8	AL136162.1	AC068790.4	GMPR	B3GNT7	CST7	UHRF1	LAG3	AC008507.4	AC020911.1
8	ZFP36L1	RRM2	IFITM3	TMSB4X	CD1D	IL1B	IGHV3-41	HSPB1	THEMIS	NHSL1	NINJ1	IFI44L	DPEP1	RPL41	KIF2C	GCKR	PLA2G1B	C6orf52	PDE7A	NKG7	RECQL4	HLA-DRB5	AC091153.3	AC138466.1
9	FOS	PRELID3A	CD9	TRDC	SGCA	FPR1	IGHV3-23	HSPD1	KLRG1	SERPING1	TNFRSF9	WARS	P2RX1	RPS15A	XRCC2	TNS2	CTHRC1	CDCA5	LAYN	AKR1C3	STMN1	HLA-DQA1	ZNF695	CELF3
10	TNF	KIF23	BEX3	NCR2	NRN1	CXCL8	IGLV1-47	FKBP4	GZMH	FOXA1	ICAM1	MX2	FCRL5	RPL36	ARNTL2	AC083799.1	AC104964.4	AL512353.1	SCX	CX3CR1	DUT	LIME1	CCDC144NL	AC016575.1
11	EGR1	PKMYT1	GZMK	GSTP1	ABCC8	G0S2	IGHV2-26	CACYBP	EMP3	DPP10	REL	PLSCR1	IGKV1D-43	RPS21	FOXM1	AC005393.1	PLA2G2A	SPC24	ATP1B3	FLNA	MCM7	HLA-DQA2	ENO3	RHBDF1
12	JUN	HIST1H3B	PPP1R14B	S100A13	BHLHE41	CLEC4E	TNFRSF13B	HSPA6	SPOCK2	AC026770.1	NFKBIZ	OAS3	AC133644.2	RPL26	KIF15	GEM	AC026369.1	CCNA2	GRAMD2B	S1PR5	PCLAF	GPR171	SPAG5	AFAP1L2
13	EGR2	HIST1H2AI	IL9R	SLC25A39	SYT1	MEFV	AL449106.1	DNAJA1	EZR	SSC4D	BIRC3	ISG20	FAM170B	RPS8	PTGFRN	XCL2	NLN	TLN2	AKAP13	LAIR2	CLSPN	GIMAP5	CENPE	DBN1
14	EGR3	UBE2C	WIPF3	CKLF	LHFPL4	CREB5	TNFRSF17	HSPA8	PDCD1	LINC00602	GRASP	TRIM22	P3H3	RPL39	KLF4	CARMIL1	TNFSF4	PRR11	TENT5C	CYBA	E2F1	CD52	PNMT	ZNF813
15	IER3	HIST1H1C	LDLRAD4	ARPC1B	AC106801.1	KCNJ2	VNN3	ZFAND2A	S100A10	EMID1	NFKB2	CMPK2	ARHGEF26	RPL32	AC098820.1	NR4A3	BACH2	PCLAF	FOSL2	ADGRG1	GINS2	SH3BGRL3	AL138762.1	ADAMTS14
16	JUNB	MKI67	RGCC	RAC2	LINC02397	AC011472.2	PNOC	CHORDC1	ANXA1	AC090739.1	CD83	EIF2AK2	AP002982.2	RPL35A	AC005840.4	PDLIM7	SCT	FSBP	PDE3B	CTSW	MCM4	LDHB	AC116407.1	FAM171A1
17	CD69	HIST1H1B	BCO2	LSP1	PLD4	CXCL1	IGLC2	UBC	KLF2	MMP2	NFKBID	EPSTI1	AP001505.1	RPS18	TAT-AS1	NFIL3	C19orf38	RAD51AP1	DLL1	PLAC8	HIST1H3F	GIMAP4	MAD2L1	SLC4A11
18	XCL2	DDX11-AS1	IFITM1	TMEM145	LY86	MNDA	PTCRA	SERPINH1	TRGV3	AC026471.4	RELB	XAF1	ALCAM	RPL36A	AC037459.4	TP53I3	TCF7	NEIL3	SLA2	ENC1	GGH	LIMD2	HIST1H1E	ANKRD24
19	CCL3L1	HULC	SRM	KIR2DL4	IGLV3-21	SECTM1	AC096564.1	UBB	CLEC2D	SPDYE16	BCL2A1	PARP14	IGHG4	RPL13	ECT2	SPNS3	PDE7B	ORC6	IRF4	TTC38	CDC45	PLAAT4	HIST1H2AI	AC127496.5
20	CITED2	SKA3	NXPH4	AC005083.1	AC084724.1	CD14	HLA-DOB	DNAJA4	IL7R	SHD	TNFAIP3	GBP5	SDC1	RPS3	HMMR	MYL9	KLRC1	MT1H	RCAN3	EFHD2	MCM2	COTL1	CCNB2	KLRF2
21	DUSP6	HIST1H1D	EPAS1	LAT2	AC132192.1	DSC2	CPNE5	AHSA1	AHNAK	ZNF177	JUND	SAMD9L	AC007448.5	RPL37A	NUF2	SPINT2	GAB1	OOEP	CREM	PRSS23	CDC6	NKG7	SKA3	ZNF774
22	TNFSF9	FBXO5	LINC02365	FCER1G	AC087521.3	AC006001.2	KCTD3	SOD1	TRGV9	LACC1	FEZ1	BST2	TXNDC5	RPS25	PLK4	TIE1	CD44	ESPL1	GSPT1	TNFRSF1B	ASF1B	ANXA5	EME1	MIPOL1
23	DUSP1	FRMD5	GZMM	ACTB	SLCO5A1	LINC02367	DERL3	MRPL18	KLF3	SMIM24	ELL2	IFIT2	AP000866.1	RPL19	HIST1H3J	FBXO2	AC073320.1	RAD51	TTN	DDIT4	RAD51	GIMAP7	KIF4A	GNLY
24	IER2	KNL1	DUSP2	ITGAE	AL359538.4	TREML2	POU2AF1	DYNLL1	TRDV2	AC011445.1	KLF10	IFI44	STS	RPL11	AL512353.1	NDFIP2	AC040934.1	MELTF	ZNF331	LPCAT1	DHFR	TIMD4	AL391650.1	VSIG10L
25	ATF3	CDK1	YPEL5	ACP5	AFF2	U62317.1	VSTM4	DOK2	INPP4B	LPAR1	PTGER4	IFI35	UPK3BL2	RPS6	DEPDC1B	AC004771.3	CCL1	CDT1	FYN	RAMP1	SLBP	HLA-DQB1	CKS1B	PITPNM2
26	KLF6	RTN4IP1	CD200R1	CD247	LCN8	SFTPB	ZNF726	TCP1	PLK3	SCN1B	BHLHE40	IFIH1	CD79A	RPL7A	CDCA8	ZNF132	MITF	IMPG2	GPR55	UBE2F	MYBL2	CYTOR	KRT7	CASC2
27	NR4A2	HIST1H1E	CLIC3	CD63	FCRLA	TRIQK	AC074212.1	DNAJB6	ORAI1	MED12L	HIVEP2	HERC5	CACNA1C-AS1	RPL12	MKI67	ZC2HC1C	GNLY	TUBA1B	PTPN22	RASSF4	LIG1	RGS10	TOP2A	AL137856.1
28	CSRNP1	NCAPG	CDHR1	CSF1	AC096733.2	SOD2	ZNF625	USPL1	S100A4	SH3BGRL2	SDCBP	RNF213	SSR4	RPS3A	HIST1H2AJ	NEDD9	TNFSF11	AP000251.1	PLEKHA2	CD247	CENPM	LINC02446	AC007622.2	TEDC2
29	NFKBID	NUSAP1	COTL1	ISYNA1	AL133320.2	S100A9	SIAE	DEDD2	LMNA	CAHM	PHLDA1	IFITM1	AP000873.2	RPL3	AL359962.1	IRF8	RAB38	HMGN2	SYTL3	LYN	ZWINT	LGR5	DEPDC1	DYNLRB2
30	KLF9	BIRC5	DUSP4	NDFIP2	APBB2	S100A8	PODN	ZC3HAV1	CD4	SCN9A	APOBEC3G	GBP4	AC025423.4	RPS27A	AC137932.3	GNL3	AGPAT5	CENPU	PPP1R16B	MYOM2	AC124319.2	AC010424.3	NEK2	CXCL14
31	TSC22D3	HIST1H4C	CAPG	CCL5	LINC01857	AC061992.2	ALCAM	PTGES3	TRGC2	PABPC4-AS1	BCL3	GZMB	AP001816.1	RPS24	HIST1H1B	FCRL4	MYC	AC234582.1	VPS37B	MLC1	CENPW	AC012363.1	C2CD4A	GPA33
32	RASGEF1B	AL117381.1	EIF3G	MPG	CD40	FCGR2A	IGHV3-11	CGAS	TRGV2	SV2C	TAGAP	OASL	SDSL	RPL14	POPDC2	STIL	TIAM1	AURKB	G3BP2	CD300A	KIFC1	RASL12	HIST1H2AH	AC008914.1
33	AC020916.1	PRC1-AS1	GPR35	CD151	TLR10	SMIM25	EBF4	DNAJB4	TRBV27	NRN1L	GNG2	USP18	SHISA4	RPL28	TOP2A	KIF7	AC048344.1	SGO1	AKAP5	GNAL	SIVA1	AC026624.1	CENPA	FUCA1
34	NFKBIA	TLCD3A	FAM177A1	CDH17	ARHGAP24	ZEB1-AS1	ARHGEF28	CCT4	LAT	UGT3A2	RAB8B	SP100	ARSA	RPL10A	POLQ	EPAS1	AP002761.2	LINC01431	PDCD4	CHST2	CENPX	ITGAD	HIST1H4C	KREMEN2
35	XCL1	HIST1H2AL	MATK	CD3E	IGHV3-33	AIF1	PTGDS	LRIF1	TRAV9-2	AC114811.2	GPBP1	SALL4	AC009630.1	RPL21	HIST1H3D	NLRP2	AC011611.4	HNRNPD	TSPYL2	ITGAM	TMEM106C	ZNRF1	KLF3	LDB2
36	UBE2S	GTSE1	IL2RB	SLC16A3	MEF2C	CLDN4	AC022182.1	HSPA4	TOB1	AANAT	PIM1	MUCL1	B4GALT1-AS1	RPL5	DNHD1	JAG1	CASC11	AC090198.1	NR4A3	DSTN	MCM3	CD44	FOXP4-AS1	AK4
37	SERTAD1	HELLS	LY6E	TRG-AS1	TBC1D9	SPI1	TXNDC5	STIP1	SRRT	STPG4	MAP2K3	IRF7	PRR29	RPL18A	UBE2C	SLCO4A1	IL36G	ANP32B	ARHGAP9	HSH2D	FEN1	APOBEC3G	AC011603.2	PTENP1-AS
38	TXNIP	MCM10	GSTP1	NCF4	IGKV1-5	LINC01001	CD3EAP	NKRF	MYADM	AC007620.2	OTULIN	OAS2	DERL3	EEF1A1	HASPIN	CRTAM	AC073548.2	OAZ3	ITGA4	GNG2	ATAD2	CTLA4	S100A11	WNT5B
39	IER5	CNTROB	GPR183	ITGA1	HLA-DOB	PLEK	CDKL1	MAT2A	TRBV20-1	LINC02733	BAZ1A	ADAR	SGSM1	RPS15	MXD3	C21orf91	AC061975.8	H2AFZ	FAM177A1	IGF2R	HMGN2	CXCR3	ANXA2	AL356276.1
40	RHOB	TYMS	CNN2	AC012414.3	COBLL1	NAMPT	AL513303.1	TENT5A	TRAV5	TUSC1	CRTAM	HERC6	SRR	RPS29	AC120024.1	APEX2	SLC8A3	KIF14	ZFP36L2	KLRF1	NRGN	CD2	PFN1	BDNF-AS
41	BTG2	CENPF	CDA	SELENOH	FCRL2	RAPGEFL1	MACROD1	SLC5A3	BCL11B	ACY3	TWISTNB	IL3RA	SLC6A8	RPL17	MUC16	SPINT1	EBI3	C17orf53	CEMIP2	ABHD17A	AURKB	ATP5MG	GOLGA6L10	IGHA2
42	NFKBIZ	ERCC6L	FCER1G	NME2	SSPN	CD70	PALM2-AKAP2	ST13	TRBV5-1	AC025580.2	DUSP10	IFITM3	C1orf109	RPS13	HIST3H2BB	PLCD3	IFITM3	H2AFV	PDE4A	NCR3	CDK1	CLIC1	MALINC1	ATP2A1
43	ID2	GMNN	EPB41L3	SERF2	CR1	PLAUR	SSR4	IER5L	GRAP2	LINC00511	SFPQ	GBP2	AC073115.2	RPL24	ANLN	ACP5	VDR	FEN1	ZFP36	SORL1	SPC25	EIF3H	AC027682.1	DPCD
44	ARL5B	TMEM237	JAG1	FES	CD180	UBXN10-AS1	ZCWPW1	TAF7	USP36	CYGB	SRGN	TNFSF10	ADA2	RPS7	NCAPG2	SRC	GPR183	CENPM	RGS1	MTSS1	TIMELESS	ZNF683	ACTG1	DAB2IP
45	PHLDA1	MYBL2	ZNF667-AS1	MGLL	RUBCNL	LST1	MBTPS2	CKS2	SIT1	SPINK2	TANK	STAT1	FAM111A-DT	RPL29	RTEL1	AC147651.4	FXYD5	HLA-DPA1	KCTD15	BPGM	RPA3	ZYX	TTC16	DGUOK-AS1
46	NEU1	NME1	NCF1	MIF	KHDRBS2	S100A12	DGKK	FTL	TRAV1-2	HYMAI	ZNF267	DDX60L	MYO1D	RPL23A	WDR62	AC124798.1	CSF2	NCAPH	S1PR3	GZMM	CARHSP1	HBB	IFI30	ABCA1
47	PNRC1	ASPM	DKK3	TPI1	ZNF608	SAT1	CRNDE	NGRN	PBXIP1	AC027031.2	MFSD2A	TYMP	NBPF14	RPS4X	NDC80	NR4A1	MPZL2	SPA17	PLK2	SLC15A4	DEK	ALAS2	ZNF492	AC008906.2
48	HSPA1B	TPX2	BCAR3	ACTG1	AC025917.1	GAB2	IGLV7-46	PPP1R2	GZMM	GNA15	TNIP1	PML	SLC25A13	RPL35	CEP55	NR4A2	CTSW	CORO1A	ADGRG6	GNPTAB	NUSAP1	BTF3	TUBA1B	ALDOA
49	HOOK2	NCAPH	TYROBP	GP1BB	CYBB	AC026954.3	NUDT11	DUSP1	TRGV10	AC048341.1	C1QTNF1	LAG3	RAB11B-AS1	RPS2	IDH2	BMP8B	IQUB	DUT	AC135050.3	METRNL	PTMA	MAP2K2	PIMREG	CTIF
50	SPRY2	TREML2	DNPH1	UBASH3B	LINC00337	AC147651.4	SIL1	ANKRD37	TRAV14DV4	CACNA1C	AC137630.1	DTX3L	IGHV1-3	RPL18	PCBP2-OT1	CCNJ	PLPP1	RPLP0	AL160408.1	RRBP1	CENPU	HBA2	HIST2H3C	ENTPD1
51	CD48	AP001267.3	SOCS1	MMP25	TNFRSF13B	ATP6V1E2	MEF2C	TAGAP	S1PR4	SH3BGR	ST8SIA6-AS1	STAT2	FANCC	RPL6	ASF1B	LTV1	TCP10L	BRCA2	AP001476.1	TYROBP	RANBP1	TRAV16	AC003043.2	AC126696.2
52	SNHG12	EFCC1	CXCR4	IQSEC3	PNOC	AC022392.1	RELL2	PPID	S1PR1	MRAS	AC015987.1	LY6E	IGLV2-11	RPL10	CCNA2	PUS1	CD83	AKR1B1	KIAA2012-AS1	KIR3DL1	RRM2	SLC26A8	AC011247.1	UAP1
53	PTGER2	AC006460.1	HES6	RHOC	RCVRN	AL139424.3	NBPF3	CLK1	CRIP1	CDK20	HLA-A	IFIT5	PCYOX1L	EEF1B2	ZWINT	ZNF331	IGFBP4	EZH2	LIMS1	NFE2L2	SHCBP1	KCNJ15	RPL22L1	S100A13
54	AC253572.2	TUBA1B	TESC	GPR34	SPIB	AL161443.1	DUSP5	AL138963.4	CXCR4	AC092428.1	NR4A3	CD38	ZNF816	RPLP2	LINC01572	AHCYL1	SLC12A8	AL645939.5	NR4A2	MYL12A	ZNF367	TRBV12-4	AC007298.1	DNMBP
55	AREG	CDKN3	LDHA	CD101	HLA-DRA	SLC25A18	CYHR1	EIF5	TRAV13-2	PHACTR1	CSRNP1	APOL6	UBAP2	RPL22	CDCA2	ZNF585B	GNG4	TTK	POLR2A	PXN	FANCI	GNLY	NBPF14	CDH17
56	PMAIP1	HIST3H2BB	DACH1	SIRPG	TLR9	LIMK2	PEX12	BRD2	C12orf57	RUNX2	SLA	TAP1	AC004847.1	RACK1	HMGB2	FNDC4	GRAMD1B	LSM4	SLFN13	PTGDS	KANK2	LCK	VSIR	ACVR2A
57	DNAJB1	PRC1	IFITM2	ITM2A	AL139384.1	NUP50-DT	FUNDC1	GPBP1	TRGV4	KIT	NFKBIB	C16orf71	ARSK	RPLP0	ENKD1	ZNF546	FST	HLA-DMA	LEPROTL1	HIPK2	MCM5	RPS15A	OIP5	NLRC3
58	ADRB2	HIST1H3I	CEBPD	LGALS3	FCER2	AL645940.1	SLC16A1-AS1	IER5	LINC00892	NUDT11	RRAD	IGFL2	IGLV3-1	RPSA	IGHV6-1	EGFL8	P2RY14	AC239868.1	ATP8A1	ANXA6	SAC3D1	TYMP	HIST1H2AM	FAM86C1
59	AL357874.1	WNT2B	FAM43A	CD81	NPIPB2	PIP4P2	IGKV3-20	NUDC	TRBV6-5	QPCT	HAVCR2	UBE2L6	APOBEC3D	RPL9	DLEU2L	SEC31B	ENPP1	DTL	MALAT1	TLE1	HMGB1	PSME1	NUF2	PWWP2A
60	MACROD2	MELK	TBCD	ACTR3	ARSJ	RARA-AS1	SERPINE1	FBXL14	SLAMF1	TIGD6	ADGRE5	AC093577.1	AC004854.2	RPL31	KIF24	KBTBD7	HOXA7	KIF11	KRT86	PDGFRB	TUBB	GZMB	KIF11	ZKSCAN7
61	RSRP1	HTRA1	PTMA	RGL4	LRRK1	GBP1	RHOQ	SLC7A5	CD28	AL109914.1	ARID4B	SP110	AC092279.1	RPS5	AL160006.1	TCFL5	CYSLTR1	TRIP13	ZMIZ1	S100A4	MCM10	GAPDH	NUMBL	PPARGC1B
62	TSC22D2	FANCD2	EPYC	ENTPD1	AIRN	AL138756.1	RPARP-AS1	GFM2	TRBV5-4	MAP7	ISG20	DDX58	TMCC3	RPL15	MAGIX	C18orf25	AL121787.1	AP000845.1	KIR2DL4	PDIA3	NCAPG	HIGD2A	AL133415.1	ZNF433
63	AL627171.2	HMMR	CXCR3	PRELID1	CCR2	SLC43A2	ZNF684	MAP1LC3B	LRRFIP1	NPTX2	N4BP2L1	CCR1	ZNF236-DT	RPL38	CDKN3	AREG	PRPF6	RBM3	HCG18	GK5	RRM1	GMFG	B3GALT2	GAPDH
64	ICAM1	KIF15	PPIB	FKBP1A	SHISA8	PTGS2	ATAT1	ZNF394	TRAV12-2	GRK3	TIGIT	SOD2	TMEM216	RPS26	TRIP13	R3HDM4	MORC2-AS1	IRAK1BP1	RAB11FIP1	ASCL2	CRNDE	LGALS1	CDC25B	PVT1
65	SNAI1	SMC4	PSME2	BCAS4	AC024267.1	LINC01410	MALSU1	ABHD3	AC020659.1	SOX4	ARHGAP31	IRF9	ST6GALNAC4	FAU	TUBB	G3BP2	BMP2	HMGN1	CXCL16	LAIR1	PPDPF	ADAM19	PFKP	CCNG2
66	MAP3K8	HIRIP3	CYSTM1	HCLS1	U62317.4	CYP2A6	AC090517.5	TRIM26	TUBA1A	NPR2	HSP90B1	LAP3	ZNF677	RPL4	BRIP1	RANBP2	AC124248.2	RAN	ENTPD1	SUN2	KIF24	SERPINB1	GAS2	SMIM24
67	GLUD1	CDC45	AL110114.1	ADGRG3	DSC2	TRBV18	PDIK1L	CCT5	CRYBG1	AL603756.1	AL590550.1	HLA-B	DHRS7B	NACA	GPSM2	AC005332.6	ITGAX	CLCN5	LPIN1	GTF3C1	HIST1H3G	EVI2B	SLC9A3R1	THNSL1
68	RASD1	POC1A	METRNL	CTSD	PRDM12	CLEC12A	CC2D1A	CBR1	CD52	ATP1B2	CPD	AP001610.2	CNP	RPS9	PIGK	AFDN	LINC00996	MDH2	NR3C1	SPN	CBX5	ARPC3	BUB1	AC011346.1
69	ZFAS1	EXO1	ITGAE	PHYKPL	RHCE	TRIB1	SPINK2	NUFIP2	COL6A2	MIRLET7BHG	GBP2	RCAN2	EPS15L1	RPL27	CREB3L3	FOSL2	CRELD2	CCNB2	PDE4B	EMP3	CDCA7	GBP5	RACGAP1	CCNJL
70	ADM	TMPO	SMAD9	CFL1	AFF3	TRUB1	PLEKHM3	H2AFX	TRBV7-6	BIVM	DDX5	HAPLN3	THAP7	RPLP1	SGO2	CAPN10-DT	TNFSF10	CFL1	RALGAPA1	FCRL6	H2AFZ	ATP5MC2	ACTB	PITRM1-AS1
71	TAGAP	UHRF1	CD81	H3F3A	AC092881.2	UXS1	PIP5K1C	SLC39A6	IL32	LRFN1	POLR2K	LINC02241	SSX2IP	RPL27A	CKS1B	POLD2	ID3	CHCHD2	FBXO34	CEMIP2	DTL	ATP2B4	BIRC5	AGMAT
72	PRNP	AC010536.1	EPHA1	SH3BP1	ZDHHC19	AC025442.2	SLC2A11	OASL	SRSF7	NFE2L3	ARF4	CD48	CLPB	RPL8	HMGB1	RNF139	MYO7A	E2F3	PRMT9	ANKRD9	CENPP	PSMB9	AC145285.6	TXNIP
73	PTGDR	TUBB	PLEKHA5	GPR82	ZNF860	NTN1	HYI	DDX3X	LINC01550	GBP1	MAP3K8	PRF1	TXNDC11	RPS4Y1	HIST1H2AH	TMEM33	AC092580.2	SRP9	METRNL	CCND3	CCNE2	WAS	PLK4	CCDC189
74	GADD45G	SMC2	ACP5	MYL6	PKIG	OSM	ZNF319	CCT2	SYNM	NRSN2	CD69	TRIM25	SPTLC1	RPS19	CENPE	ETV2	GZMB	HIST1H3C	PITPNC1	STK10	C19orf48	PTMS	TICRR	IFT140
75	NLRP3	OGN	HIC1	CCND2	IFI30	AC022167.2	LY6G5C	PPP1R15A	SH3BGRL3	FADS1	IRF2BPL	CCL3	TAF6L	EEF1G	TYMSOS	AC015871.1	ARHGAP20	STMN1	P2RY10	TGFBR3	WDR34	HBA1	RCCD1	NANP
76	AC079793.1	KIF22	NBL1	DCTPP1	BLNK	AC106736.1	SPINK1	CDKN2C	S100A6	LAMP3	ARHGEF2	HELZ2	MAP3K12	EEF1D	CCNB1	TRAF4	CCR7	KIF22	PKIB	TPM4	LMNB2	GRAMD1B	MTFR2	RAB20
77	RILPL2	CALML4	AC092849.1	KLHL23	DENND5B	KLF5	C15orf41	TNFSF14	GPR137B	C8G	NFE2L2	PARP12	TMEM9	SLC25A6	CRIP1	C19orf54	DLGAP4-AS1	UBE2L3	JMY	SELPLG	ATP2A1-AS1	APOBEC3H	GPN3	ENO1
78	PIM1	GGH	ASH1L-IT1	NDUFA13	OCIAD1-AS1	SLC25A13	SELENON	MRPS6	TRDV1	TNK2-AS1	PMAIP1	LINC01539	ZDHHC2	PFDN5	PNMA8C	ZNF500	AHI1	MCM5	PLCG2	SYNE1	NEIL3	AL133523.1	SSBP4	PKM
79	FAM53C	RFC5	HOXA-AS3	AL157392.4	AC012557.2	PLCD4	TAF9B	MKNK2	TRAV13-1	AC010883.3	RBBP8	PSMB9	ZNF569	UBA52	HIST1H2AG	COL23A1	CTSA	BIRC5	MGAT5	LFNG	DLGAP5	AC005586.1	HIST1H4D	PHOSPHO2
80	MCL1	H2AFY	LAMB1	AC104656.1	NIBAN3	NBPF15	TMEM222	NEU1	CAMK2N1	STAT2	PLAU	PCDHGA8	MRPS33	EIF3F	SPACA9	ZFP30	SSBP2	RDM1	NAP1L4	APMAP	MAD2L1	EVL	ASPM	ZBTB34
81	AC004148.1	CHEK1	AL451065.1	MAPK12	SLC15A2	VPS9D1	DUSP22	PGK1	ITM2A	NBPF1	KLRD1	U91324.1	QPCT	TOMM7	MND1	PTPN11	EEPD1	RFC2	IRS2	RAP1GAP2	NCAPH2	RPL28	ANLN	GZMA
82	NR4A3	DTL	LAPTM4B	BEND4	CD74	ZNF155	RNF111	NUDT9	TRBV11-2	LINC02325	IL2RA	LINC01068	SELENON	RPS16	NUSAP1	TMEM200A	SLC7A6	CENPW	BTG1	ICAM2	HNRNPF	SLC27A2	SKA1	PKD2L2
83	AC025259.3	AAAS	GLIPR2	SIX4	ALOX5	PCYOX1L	THRA	SLC38A2	S100A11	LRRC8C-DT	GADD45B	AC124045.1	DLG5	GAS5	CDC20	KRT81	XCL2	FABP5	CNOT6L	AKNA	POC1A	HLA-A	DEPDC1B	ZNF169
84	PTGER4	PAICS	AL161772.1	CXXC5	TNFRSF13C	DHX58	TMEM104	IFFO2	FLNA	NAALAD2	N4BP3	AC119396.2	LIMK2	NOP53	CENPM	CDH24	SPTSSB	ENO1	ITGAE	CALM1	MELK	MT1F	NDUFB9	PHLDA2
85	GLA	GRHL1	AC019131.2	COX5A	IGKV3-11	HCAR2	CRELD1	TPT1	B2M	ETV5	LYST	AC025180.1	AC091271.1	COX7C	AC010491.1	LIMA1	ZNF629	PNLDC1	YPEL5	CD53	HELLS	CORO1A	KIFC1	TRAF5
86	CIRBP	RNF32	AL136360.2	LCK	LYL1	PROK2	TRADD	SUGT1	TUBB3	TAL1	SDC4	LGALS9	MAPK11	RPL13A	RABL2A	IZUMO4	GNA15	TMEM201	EZR	CTBP2	HIST1H3I	ALOX5AP	CAP1	HSFX2
87	LINC00612	PDIA5	TMEM178A	NSMCE1	BTLA	THBD	RUFY2	JUN	TRBV29-1	DROSHA	IL21R	GCH1	RBFA	RPS11	AL662797.1	PRADC1	ENHO	COX8A	PRKAR2B	DENND3	RAD51AP1	GZMH	LGALS1	CLCN4
88	NUAK2	BRIP1	KLHL6	DRAIC	SH2B2	SPINT2	RPP14	BTG1	ICOS	GEMIN7-AS1	NOCT	TNNI2	P4HB	TPT1	MYH9	CDCA7L	AC093928.1	DAZAP1	ADAMTS17	S100A6	DTYMK	ACTG1	ZNF517	AC087257.1
89	TUBB4B	ANXA2	GLIS3	ARPC2	SCIMP	LILRB3	ARSA	IL16	CD84	GNB4	IFFO2	WDR11-AS1	LGALS3BP	SNHG6	NONO	SSH3	GIPC3	RANBP1	PPP1R9A	KIR2DL1	NUP210	EIF3F	CENPF	URB1
90	MYBL1	SLC25A5	JUND	HOPX	KYNU	GPSM2	AIG1	MOB3A	RASGRP2	IGKV3D-11	HSPA5	FOXP4-AS1	IGHV3-30	RPL23	SPC25	PMS2	VAC14-AS1	NME1	AC058791.1	ST3GAL4	DNMT1	PYCARD	FSD1L	AL359962.2
91	IVNS1ABP	C6orf201	IFNGR1	MYL9	ID3	AC020915.2	C12orf45	JMJD6	PDGFB	TBKBP1	DUSP5	CYLD	IGHV3-21	BTF3	KIAA0825	CPSF1	CFAP73	CALR	ZBTB1	CEBPB	RPL39L	FYB1	AC024267.6	AP5B1
92	SDCBP	PTTG1	FASLG	SEPTIN1	HLA-DQB1	PHTF2	INTS5	MORF4L2	ZFP36L2	TMEM86B	AC011611.3	TRIM21	S100B	COX4I1	TRAIP	PNPLA4	NME1	CDCA7	STAT3	RASA3	HIRIP3	APOBEC3C	AC000032.1	HMOX1
93	ERF	ESCO2	STRBP	AC092902.4	MS4A7	TGFBR3L	FTL	PPP1R10	TRBV6-1	ZNF582-AS1	KMT2E	IFI16	CTSF	SNHG29	APOBEC3H	ANGPTL6	AC138305.1	SRSF3	SKI	LLGL2	SMC2	LINC02586	ZNF85	TPI1
94	AC084262.2	ETV2	IL18	P4HA2	AC004585.1	MORC4	ZNF627	HNRNPA2B1	TSC22D3	PRCD	VIM	CCL3L1	MTIF3	RPS17	NHSL2	KRBA2	SPATA3-AS1	DDX19B	SPTAN1	CALR	MCM6	CBLB	LY6E	HOPX
95	CHMP1B	ACTL6A	MAFF	WDR83OS	SNED1	AC016747.3	ZCCHC14	CCT6A	ATP1A1	SEC61B	CXCR4	MTHFD2	ZNF571	PTPRCAP	RACGAP1	TRAF3IP2	VWA2	ATP5MC2	DOCK5	CTSC	RAD23A	UCP2	TMPO	GPI
96	INTS6	CDCA7	ROMO1	PRDX5	AC004492.1	AP003557.2	UBALD1	FGFR1OP2	ZNF831	MGST2	IER5	ECE1	DHCR24	NME2	AC010864.1	CBY1	RAMP1	EBP	PPP1CB	TBX21	AL110115.1	PITPNM3	ORAI1	AP001816.1
97	HSPA2	HMGB2	CRIP1	NDUFS8	OPHN1	AL441992.1	ZNF480	H2AFZ	WNK1	PCDH9	BIRC2	XKR9	FBXW8	SNRPD2	AL031963.3	EIF2B5	IFITM2	TPI1	GPR65	GZMH	AL442125.1	DUSP4	SPATA7	CCND2
98	ID1	NCAPD2	UBE2L6	NDUFA4	AIM2	RUFY1	UHRF1BP1	AC016074.2	TRAV21	LMNA	IL6ST	APOL4	RARS2	UQCRB	FANCI	CENPK	BGLAP	TPM3	TNFAIP3	CARD11	SCML2	OASL	RUVBL2	RAB13
99	SALL4	CLSPN	QPCT	AL135999.3	HLA-DMA	DDX11	CES1	SLC3A2	TRAC	PMM2	BTG2	HLA-A	ZNF562	RPL7	CDCA3	ALKBH7	LINC01871	SNRPD1	NUP98	ADRB2	CKAP2L	CASP4	ZBTB3	GPAT3

### Sheet: NK_F2
	contaminant	pNK2_FU2 (shared)	pNK3_FU2 (unique)	pNK4_FU2 (shared)	pNK5_FU2 (unique)	pNK6_FU2 (unique)	pNK7_FU2 (unique)	contaminant	pNK9_FU2 (shared, translation)	pNK10_FU2 (unique)	contaminant	pNK12_FU2 (shared, activation, NFkB)	pNK13_FU2 (shared, cytotoxicity)	pNK14_FU2 (unique)	pNK15_FU2 (shared, FU1, ISG)	pNK16_FU2 (shared, HSP)	pNK17_FU2 (shared)	pNK18_FU2 (shared)	pNK19_FU2 (shared, HSP)	pNK20_FU2 (shared)	contaminant
0	ARHGAP29	CXCR4	SOX5	STMN1	APCDD1	AC090912.2	AP001981.2	CD7	RPL34	LINC02367	VCAN	BCL2A1	SPON2	CCL22	ERICH3	HSPA1B	COLCA1	AC079584.2	CD44	AC006157.1	CD8A
1	NECTIN3-AS1	AUTS2	AL359834.1	SHCBP1	AC018761.2	ENPEP	CPA6	TMIGD2	RPS28	GPR88	HCAR1	NFKBIA	FCGR3A	AC015987.1	AC063960.1	HSPA1A	AC107027.1	CU633967.1	PPP1R2	SCARA5	CD3D
2	FERMT2	METRNL	AC104461.1	PKMYT1	CC2D2A	CD300LF	UGGT2	GZMA	RPS12	GAPDHS	RHBDF1	CRTAM	PRF1	IL1RN	MX1	DNAJB1	HIST1H2BM	FGFR3	HSP90AA1	ZFAT-AS1	CD8B
3	AL050344.1	PIK3R1	LINC02804	APOBEC3B	SORCS1	HLF	ZNF695	KIR2DL4	RPL30	PLEKHA7	ATP2B2	NFKB1	FGFBP2	IL1R2	RSAD2	PPP1R15A	STAC3	UGT2B15	HSPH1	SYNPO2L	CD5
4	SOX17	VPS37B	LAPTM4A-DT	PRSS38	LRATD1	B3GALT5-AS1	FABP5	ENTPD1	RPL41	CYP26A1	TMPRSS11E	KDM6B	NKG7	F5	SPAG6	FOSB	HIST1H4F	CCDC150	IL7R	AC087521.4	CD3G
5	ARHGEF15	TUBA4A	ROR2	EP300-AS1	BMP7	PHEX	AC025180.1	CAPG	RPL39	AC145207.3	LINC02267	RRAD	EFHD2	TNFRSF4	GMPR	NR4A1	HIST1H3H	LINC02298	SOX4	ERVW-1	CD6
6	SNCB	BTG1	AP001330.4	GTSE1	AL590787.1	KRT25	MYH10	TMSB4X	RPL36	ITGAD	MB	PIM3	IGFBP7	IKZF4	RCAN2	DUSP1	CDCA3	AC048344.4	GIMAP7	SHISA7	PDCD1
7	CCDC27	CREM	C2CD4B	RRM2	MAGEA12	B3GALT5	AC007029.1	FCER1G	RPL32	KIR3DL3	SPINK2	CD83	CX3CR1	ECEL1	ADAM19	EGR1	HMMR	SYCE2	CACYBP	CBY3	CD3E
8	HOXD1	FAM177A1	CCL3L1	DTL	EDN3	NPFFR2	AC009152.3	CD160	RPS23	GATA2	PDLIM4	NFKBIZ	ITGB2	RASL10A	DNAH10	ZFP36L1	SGO1	FAM111B	GIMAP5	AL158063.1	GZMH
9	DLL4	DUSP2	AL139385.1	NUSAP1	XKR9	C1QTNF1	AC114341.2	LSP1	RPS18	GNLY	PCBP3	REL	CST7	SLC16A10	IFIT1	TSC22D3	HIST1H3J	POC1A	LINC00996	AC133485.7	THEMIS
10	LINC01770	FOSL2	TRIB1	TUBA1B	RBP1	SEMA5A	MYO18B	GSTP1	RPL26	COL15A1	AC008771.1	MYC	CYBA	IL1RL2	ISG15	JUN	FAM72B	LKAAEAR1	TCF7	E2F8	LAG3
11	SASH1	LDHA	TNF	ZWINT	MUCL1	AC064805.2	AC130324.2	KRT86	RPS27	CDC20B	WDR72	TRAF1	S100A4	SGPP2	OAS1	GADD45B	THORLNC	KIF4A	PDE4DIP	AL662797.1	LAT
12	RHOJ	RBM38	CD40LG	HIST1H3B	IQANK1	KCNJ3	ZC2HC1C	CDH17	RPL35A	AC096536.2	HPX	TNFRSF9	S100A6	FOXP3	IFIT3	DNAJA1	SNX7	CDC25A	RALA	CCNA2	HLA-DQA1
13	ACVRL1	JUND	AC112721.2	FEN1	PRR9	AC097518.2	CBWD6	KRT81	RPS8	EGLN3	RARRES1	XCL1	ARL4C	CDHR5	AC096921.2	NEU1	PSRC1	TMEM54	GNA15	KIF15	HLA-C
14	LAMB2	SLC7A5	FOXP4-AS1	ANLN	IGF2	IL4I1	HRH2	LAYN	RPL36A	CD300C	TNFSF11	ICAM1	CD247	PTP4A3	SMC1B	HSPH1	CDC20	ORC1	CEBPD	HIST1H1A	IL32
15	WDFY3	IFNGR1	AL355512.1	GGH	CST1	RORC	ZC3H12C	PRKAR2B	RPS21	B4GALNT1	AC138305.1	ZC3H12A	AKR1C3	CHN1	AC139720.1	NR4A2	ASPM	SPINK1	FKBP4	POLQ	HLA-DPB1
16	RASAL2	PDE7A	EGR2	CDCA5	AC092580.4	PTGER3	HK2	ISYNA1	RPL14	KIR2DL1	SEMA3A	GNG4	MYOM2	GK	IFI6	UBE2S	HIST1H2BF	AC069277.1	HSP90AB1	E2F7	B2M
17	CCDC148	NR4A3	IFNG	CDT1	MATN2	CCL20	ARL3	TNFRSF18	RPS15A	PRSS57	CTDSPL	NINJ1	LGALS1	SMAD1	TRAV30	HSP90AB1	HIST2H2AB	MISP	SELL	MKI67	CD52
18	AC016813.1	CEMIP2	AC011611.3	TK1	AC114947.2	LIF	PKM	IL32	RPL11	CSF1	LYNX1	GZMB	ADGRG1	ICA1	AC007637.1	HSPA6	HIST1H2AL	NEIL3	RASSF8	FOXM1	CD27
19	SHANK3	YPEL5	ACOXL	CENPM	MDFI	TP73	ZBED2	ITGAE	RPL37	PTPN14	LINC01686	CSF2	EMP3	CD82	MX2	BAG3	NEK2	RAD54L	CCR7	ERCC6L	SH3BGRL3
20	RAPGEF3	TENT5C	MIR210HG	CBR3	WNT6	LST1	AFAP1L2	CKLF	RPS14	CABP7	CCL1	NFKBID	FLNA	ZFR2	MIR4453HG	FOS	CENPI	AC006435.2	FXYD2	HIST1H3G	ORAI1
21	NES	ZFP36L2	MB21D2	SMC4	AC099541.1	APOL4	NOL3	S1PR3	RPL13	AC009812.1	LINC02362	STX11	DSTN	LGALSL	AC006213.1	CITED2	CENPF	CENPA	RAB38	HIST1H1B	S100A10
22	EGFL7	SFPQ	KDM4A-AS1	HMGB1	C1orf116	SIRPB1	TIMELESS	CD247	RPS15	TNFRSF11B	SPIN3	XCL2	PLEK	TSHZ2	TCTN2	ZFAND2A	PEBP4	PRC1	MYO7A	TOP2A	SRRT
23	TRBV5-5	PLEKHA2	NOL3	MCM10	CARD10	AGAP9	PHLDA1	LDLRAD4	RPS3	TNKS2-AS1	EMC1-AS1	SEC61B	LAIR2	AC008691.1	TRGV3	MCL1	TTK	LMCD1	CXCR3	AC011603.2	HLA-DRB5
24	GAS6	RALGAPA1	AC134772.1	KIF23	GDF15	CEACAM1	BCAT1	PLPP1	RPS26	FSTL3	PHACTR1	BACH2	GZMH	TRAV12-2	VXN	EGR3	KIF2C	CDKN2B-AS1	CD74	HIST1H1D	ANXA5
25	VWA1	EZR	AC040904.1	BRCA2	DHDH	TGM2	UHRF1	KLHL23	RPL19	TEX29	FGD4	GRASP	PRSS23	CNKSR1	IFI44L	HSPE1	CDCA8	KIF2C	MRPS6	PLK1	NPDC1
26	CALD1	NFE2L2	EPOP	HIST1H4C	AC096734.1	NTRK2	PARK7	ACTB	RPL3	AC090617.1	ZNF667	PPIF	S1PR5	AZU1	USP18	CCL4	UBE2C	AC135782.3	SLC5A3	AURKB	BCL11B
27	SOX7	B4GALT1	CCL4L2	MYBL2	NCBP2-AS1	LTBR	AC006064.4	ALOX5AP	RPS27A	AC026202.2	DNAH14	SQSTM1	PTGDS	AP002851.1	AC017028.1	HSP90AA1	CCNB2	CBR3-AS1	TIAM1	CDCA2	ARID5B
28	PTPN21	PDE4B	COL5A3	H2AFV	UGT3A2	IL23R	ZC3HAV1L	ACP5	RPS4X	AC121757.1	LRRC20	BIRC3	TTC38	TBC1D4	STRIP2	CHMP1B	HIST1H3C	LCTL	BAG3	NUF2	HLA-DRB1
29	FNDC11	SYTL3	ARG2	SKA1	GP1BB	CMTM1	AL137802.2	UBASH3B	RPS25	RHOB	P2RY1	IRF8	CTSW	VDR	STOM	IER5	CDKN3	AC010996.1	HSPB1	HJURP	LIME1
30	BCDIN3D-AS1	ZNF331	AQP3	TUBB	STAP2	FCRL4	AL136038.2	RAC2	RPL12	COX6A2	LINC02802	AC009041.2	PLAC8	IL1R1	IKZF2	UBB	TRAIP	AL049712.1	HSPE1	KCNIP2	HLA-DPA1
31	BEND7	TGFB1	AK4	HIST1H2BI	KIAA1211L	TNFSF13B	GAPDH	SCX	RPS6	GSTP1	PROX2	IER3	AC004949.1	MCEMP1	AC084024.3	IER2	CKS1B	AQP11	AHI1	AC073655.2	S1PR4
32	GASK1B	ELL2	CCL3	TICRR	RAB15	NR1D1	AC022784.1	TRDC	RPL5	FADS2	CARD19	ECE1	PMFBP1	MAL	AL049597.2	CSRNP1	CENPW	HJURP	CARD19	AC104982.2	PTMS
33	TNS1	RANBP2	AL442663.3	PCLAF	GLYCTK-AS1	HMGN5	FOXC1	CD63	RPL29	ACY3	RAMP1	RELB	TMEM31	ZC2HC1A	LAP3	TAGAP	HIST1H3B	RAB13	HSPD1	AC131011.1	CLEC2D
34	ADAMTS7	PDE4D	SEMA7A	TYMS	PIP5K1B	AC091057.3	NME1	ZBTB16	RPS3A	RMI2	C12orf60	EIF5A	AL117350.1	PLXDC2	CFH	TSC22D2	SPAG5	CDK1	TAGLN2	CPVL	FLNA
35	LINC02321	BCL6	GAB2	SPC25	HPDL	STAC	ADAM19	PHYKPL	RPL7A	AP000251.1	AC096677.1	BHLHE40	MYL12A	CCR6	EPSTI1	UBC	RAC3	ABCC3	FAM107B	AL096870.6	S100A4
36	COL18A1	TNFAIP3	LUCAT1	HIST1H2AE	AF131215.5	TOX2	CDK6	LIMS1	RPS24	CAPG	TNFSF10	ENTPD2	ABHD17A	TGM5	CADM1	LRIF1	MAD2L1	U47924.2	HLA-DMA	AC024588.1	CD74
37	HSPG2	AL135905.2	ELOVL4	RAD51	EBLN2	ZNF300	IL2RA	APOC2	RPS13	EPAS1	C15orf48	PIM1	PFN1	IL2RA	ISG20	IFNG	CKAP2L	TCEAL9	HSPA1A	AC130324.2	TRGV2
38	CXCL12	B3GNT7	ADGRB2	AL121899.1	TNS3	AC080112.1	ACTRT3	NCR2	RPL18A	AL132800.1	RAB25	EIF4A1	ASCL2	TRBV20-1	MASTL	GLA	APOBEC3B	NMNAT3	DUSP16	ASF1B	SIT1
39	CAVIN3	LEPROTL1	EML5	FGF2	RAB9B	RASEF	RSKR	GPR34	RPL10	AC073476.3	ZNF841	GADD45B	RASSF4	ELMOD3	AL034550.1	DDX3X	NCAPG	STKLD1	HLA-DRA	HMGB2	SAMHD1
40	LINC01970	FYN	FZD3	NTN3	ANO7	MGAT3	AC091045.1	ASB2	RPL21	AC027307.3	AC018816.1	NCS1	CCND3	FOXP1	FIGNL2	HSPB1	LINC02211	HIST1H2AJ	GALNT2	TUBB	LCK
41	MCTP1	FTH1	AC025682.1	AC130456.3	AC025171.4	MDC1-AS1	AC012645.1	ARPC1B	RPL28	SLC15A2	VCAM1	C15orf48	RAP1GAP2	FNBP1L	C16orf95	SPRY2	MYO10	TCF19	IL16	HIST1H1C	LAPTM5
42	AL161756.1	MALAT1	EGR1	FANCI	H1F0	FAM171A1	MCM4	PABPC1	RPL6	AC097359.2	DNA2	AL136531.1	ITGB7	RNF43	MTFR2	ZC3HAV1	BUB1B	ARHGAP33	TAB2	E2F2	TLE5
43	TIMP3	PABPC1	PHLDA1	UHRF1	COL9A3	CA12	NASP	ARHGAP9	RPS7	ASMT	SH2B2	JUND	MTSS1	GAS2L1	SFTPB	NKRF	HIST1H2BB	TYMS	PI16	MT1E	WNK1
44	CPLX1	SELENOK	CKB	ESCO2	AC063977.6	AC090912.1	SFXN2	RGL4	RPL35	WARS	AC107081.2	TAGAP	LAIR1	GZMB	AL353759.1	ANKRD37	CCDC102B	CCNE2	GNG8	FBXO5	TAP1
45	AP003472.1	AOAH	AC245014.3	AC244453.2	PFKFB4	ENPP1	PRDX3	CCL5	RPL24	KIR2DL3	VIM-AS1	MFSD2A	OSBPL5	METTL8	HERC5	RSRP1	OIP5	TRAV35	AP000786.1	TPX2	STAT1
46	ITGA9-AS1	SRSF2	AL161421.1	MKI67	ARSJ	KIAA1211L	TNFSF4	KLRF2	RPL9	PGA5	LIMD1-AS1	NME1	ACTB	ZC3H12D	AC048341.1	SERTAD1	AURKB	TFF1	IL10RA	EZH2	KLF3
47	IL20RB	STAT4	EGLN3	KNL1	PFN2	CXCR5	POLD3	RHOC	RPL27A	IDH2	MS4A1	TNFSF14	ANXA2	HIVEP2	CD38	RASGEF1B	HIST1H3D	LINC01133	LMNA	C3orf14	TRAC
48	MTRNR2L1	IFRD1	PKIG	CKS1B	SOST	TRIM54	MTRR	GRAMD2B	RPL37A	PTGIS	HYAL3	IL13	GK5	CRELD2	UCK1	DNAJA4	TOP2A	HIST1H2AL	MRPL18	KIF11	HLA-DRA
49	COL4A1	JOSD1	WAC-AS1	PCNA	KIT	PARD3	ANP32B	CORO1A	EEF1A1	AL590822.3	PTCD2	TWISTNB	NCR3	DPY19L2	PLSCR1	MRPL18	SKA1	MYH14	AHSA1	C21orf58	HLA-DQA2
50	AC011933.2	PFKFB3	RNF19A	HMGN2	TET1	AC087893.2	CCDC168	CSF1	RPS9	CTSW	TTC12	NFKB2	ARPC2	VSIG10L	EIF2AK2	PNRC1	IL10	AC096751.2	CTSA	CCNF	TRBV27
51	HTRA3	SYAP1	MIR155HG	ARHGEF39	MERTK	RAD54B	DPP4	CFL1	FAU	COTL1	AC103691.1	ADGRE5	HIPK2	C2CD4A	LINC02361	HSPD1	PXMP4	S100P	HSPA8	INAVA	TNFRSF1B
52	GRB10	CCND2	FABP3	DUT	AL512791.2	MAP7	AIP	TYROBP	RPS5	HVCN1	NPIPB15	IFITM3	RAC2	SETD7	IRF7	KLF6	TROAP	KIF11	CTLA4	PCLAF	HLA-A
53	PCDH12	SKIL	ST20-AS1	CENPU	THG1L	ETNK2	SLC41A2	GEM	RPS2	B3GNT4	SPIRE1	POLR2K	WDR1	CD28	RNF213	SERPINH1	SPC25	WDR34	CCT4	DHFR	GBP1
54	CALCRL	ATP1B3	MED14OS	CENPW	TEX22	COL9A2	AC027682.2	ADAMTS17	RPL10A	Z97055.2	TMEM191B	TNFRSF18	PXN	PKIG	LRP8	H2AFX	ARHGAP11A	BSPRY	GIMAP1	RRM2	FYB1
55	MGP	LITAF	AC017002.3	KIF18B	DAPL1	LTB	RANBP1	EVL	RPL18	PPP1R32	LTB	MAP2K3	MLC1	CTLA4	IFI44	JUNB	KIF18B	CENPP	PLP2	STIL	GSPT1
56	FBLIM1	SATB1	STXBP1	ORC6	BRSK1	CD3EAP	FALEC	NME2	RPL8	CELF6	C1orf162	GPR183	LYN	FABP3	AC008115.3	NFKBID	TUBA1C	SKP2	PTGES3	CDC20	EMP3
57	AC020911.2	CD55	KCNJ14	PBK	SLC16A4	TNFRSF25	AL109615.4	GZMK	RPL17	GSTM2	PDP1	STAT5A	GZMB	LINC01355	TAS2R14	ID1	HMGB2	CENPU	CCT3	MT2A	CD99
58	TCIM	SARAF	MELK	TMEM106C	ABO	CYFIP1	SHMT2	MYO1E	RPL22	PIK3R6	SLAMF8	CD72	CD99	NFE2L3	LY6E	ATF3	HMGN2	PHGR1	REPIN1	RAD51	CAPN2
59	RAI14	TIPARP	AC253572.2	SIVA1	C20orf204	ZNF793-AS1	TRMT1	TRAC	RPLP0	RFK	VARS	MIR155HG	GNG2	ARMC9	PRF1	MYADM	KYNU	ASPH	STIP1	CCNB2	TRAV5
60	AXDND1	AKNA	IER3-AS1	TTK	CNN3	TMEM231	CHEK1	ADGRG3	RPL23A	DNAH14	CSAD	TINCR	SH3BGRL3	LEF1	FAM66B	KLF9	PRSS57	AC034102.4	AL133415.1	PARPBP	MTRNR2L12
61	LAMB1	CHD1	RNF122	LIG1	AC091180.3	ADAM12	NDUFV2	MAPK12	RPS19	MYO1E	CRTAM	AC021723.2	CHST2	SDC4	AC020916.1	TUBB4B	HIST3H2BB	CBX2	GRAMD1B	KIFC1	ETV7
62	GALNT18	SRSF7	C12orf4	DEK	AC016394.1	RDH5	PIK3CD-AS1	CAMK4	RACK1	FCER1G	SMIM3	WNK3	B2M	AL138778.1	AC002310.1	TNFSF9	BANK1	AC022211.2	DNAJA1	UBE2C	SPOCK2
63	LINC01771	PMEPA1	PFKFB3	WDR34	RIMKLA	LINC00957	RPLP0	LAT2	RPLP1	IL2RB	PRKD3	AC005920.1	DHRS7	ITSN1	AL359962.2	HSPA8	KIF20B	AGBL2	GIMAP8	HIST1H1E	TRGC2
64	NPHP3-AS1	PDE4A	BCAT1	UBE2T	LAPTM4B	LTC4S	P2RY1	SLC16A3	EEF1B2	FUCA1	HLA-DRA	EGR2	NUMBL	AC004706.1	RECQL4	TCP1	PTTG1	ICOS	TNFRSF11A	LMNB1	DUSP5
65	LAMA5	SRSF3	MIR222HG	NUCB2	SFN	ISM1	SET	NAP1L4	RPLP2	EOMES	JRK	ARHGAP31	SYTL1	AC005697.2	LRRC42	SNHG12	RAD51AP1	CLSPN	KLRC1	CDCA5	MYH9
66	FBXL19-AS1	PDCD4	AC006449.6	CDK1	NDFIP2	C18orf54	CBX2	COTL1	EEF1G	GCNT1	NSMCE1-DT	GRM2	S100A11	AL354956.1	POLE2	ARL5B	WDR62	PCNA	TBCD	KIF23	HNRNPLL
67	ST6GALNAC3	GABARAPL1	MIR4435-2HG	MCM7	FCRL4	AL442067.3	ACAD10	RAB3GAP1	UBA52	TONSL	NAF1	FASLG	KLF2	FAM186B	AGO3	USPL1	ESCO2	LINC00954	IGFBP4	TYMS	ARHGDIB
68	MYL9	FBXO34	SRGAP2B	H2AFY	SLC9A3R2	SNX21	NPM1	RCAN3	RPL31	CD79A	SERAC1	SDC4	RAMP1	SHMT2	E2F2	AC020916.1	ARHGAP19	AC053527.2	CCT6A	MCM7	EZR
69	PDE2A	SLA2	TUBG1	COX8A	EPCAM	COL5A1	PRDX1	ITM2A	RPL38	SEMA6A	CACFD1	PRRG4	IGF2R	IKZF1	FANCI	TUBA1A	APOOL	AC013400.1	NIBAN1	NCAPD2	HLA-E
70	MFAP4	IRF1	MT1E	HMGB2	ZBTB12	MTCL1	EEF2	MPG	NACA	AL512625.1	MFSD3	AC018695.3	SLC15A4	BATF	GNPTAB	SLC38A2	TSPAN8	YTHDF3-AS1	ANXA1	CDK1	ANXA1
71	TAF4B	MAT2A	CCL4	PTMA	LINC00299	MRTFB	AC120024.1	RPLP1	TOMM7	STOX2	FUT10	AL355432.1	SYNGR1	GIMAP6	AL023755.1	DNAJB6	GCSAM	HIST1H3F	KIAA0319L	ZWINT	ITK
72	TUBB4A	RCOR1	Z95331.1	H2AFZ	MRPL20-AS1	RNF32	CDCA7	IRF4	RPL27	SOCS2-AS1	AGPAT5	AL359844.1	HLA-B	PRAG1	RUNDC3A	DDX5	HIST1H4C	FBXO5	HLA-DQA2	SLC25A10	TRAV17
73	SH3TC1	NSMCE3	BNIP3	TMPO-AS1	PNMA8C	PLCB3	CBX5	ATP8B4	RPSA	TALDO1	KLRF2	AC009630.4	BPGM	C15orf48	ZNF407	EIF5	KIF11	AC016590.1	IGFLR1	ASPM	TMSB10
74	HYMAI	USP36	RPS10	NUDT1	AC092053.3	AC109322.1	SNX10	TBXT	RPL15	SLC44A1	ZNF155	AL358472.3	HLA-C	BORA	AC244090.1	ARL4D	HIST1H2AH	AC011447.3	HLA-DRB1	HIST1H3C	LRRFIP1
75	PXDN	DDX24	SRGAP2	MAD2L1	RORC	ANKS6	EIF2AK3-DT	CXXC5	RPS29	CTNNAL1	FOSL1	LINC01973	SLCO4C1	TP53I3	CENPU	NR4A3	BIRC5	ERVMER61-1	SLC30A1	CLSPN	CST7
76	RASGRP3	CDKN1B	HILPDA	PIMREG	TDRKH	CTSH	MRPS27	ECH1	NOP53	HMGB3	RASGEF1B	PPL	IFI30	HAPLN3	AC139099.2	XCL2	CNTROB	NIBAN2	CPNE7	CFAP53	TNFSF9
77	NAV1	BZW1	ATP8B1	SPC24	ANAPC10	AFF3	TXN	AKAP5	SNHG6	ABRAXAS1	PHTF2	AC006042.4	CTBP2	AC125611.3	BMP1	H2AFZ	GSTM4	ATAD2	AL132989.1	NDC80	AHNAK
78	LRRC6	RNF125	CTSB	DLGAP5	ABCD1	NSMCE1	TBCA	BCAS4	PFDN5	PRSS3	RNF26	ENO1	ADRB2	RGS9	WDHD1	CD69	HJURP	ZGRF1	WHRN	HOXA7	PLK3
79	FGD4	KDM6B	MAP3K4	RDM1	PLCG1-AS1	AC112721.2	SPATA6L	IKZF3	RPS16	ARNTL2	MMP25	SRGN	CDK2AP2	CDC42EP3	KRBA1	DNAAF2	ZNF846	SGSM1	CD300A	TICRR	CTLA4
80	COL15A1	HCG18	IL23R	KIAA0319	POGLUT2	MAP7D3	GAB1	CD3E	RPS4Y1	RNF213-AS1	CYB5D1	SAPCD2	LINC00299	AL138966.2	GZMB	CDKN1A	ZNF69	MAD2L1	SRGAP3	AL512662.2	MYL6
81	IQCJ-SCHIP1	ZFP36	AL365272.1	SAC3D1	KCTD11	MAN1C1	IGLV1-51	CLNK	ZNF683	GZMK	NAA35	AL034417.4	ABI3	SPACA9	C9orf64	CHORDC1	BCL2L12	TK1	RASSF8-AS1	MELK	TRAV3
82	PAXBP1-AS1	AC027290.1	EOMES	C20orf96	TMEM88	KIAA1324	TONSL	SEPTIN1	SLC25A6	AC000032.1	IFT46	TNFSF10	DBI	CCP110	FCF1	TAF7	BUB1	EXO1	CHORDC1	AC091057.3	RHOH
83	KANK3	CDK17	AL021155.5	RANBP1	FBXW4	PRR11	TP73	S100A13	CD19	RAB38	ING5	HIVEP2	TRBC1	PPIB	ZDHHC13	DYNLL1	HIST1H2AG	WDR62	APOBEC3G	HSF5	PBXIP1
84	LTBP2	JMJD6	MT2A	SLBP	SERPINE2	GOLGA8M	HNRNPR	B3GNT7	AL590867.1	AL360178.1	RPS10	ARL5B	FCRL6	AC083862.3	ERO1A	ZFAS1	RAB23	AC072061.1	MUC20	AP001469.3	RNF213
85	CDC42EP1	NCL	OLMALINC	PLP2	ARHGAP6	MCF2L2	AL020996.1	ACTG1	EEF1D	AC011921.1	PPP1R16A	ISG20	IL3RA	POU2F2	PEX14	BCO2	ACTG1	CCNA2	NCDN	AP001350.1	YWHAB
86	COL6A1	EML4	USP40	UBE2C	NREP	FAM241B	SNRPA	MIF	RPL23	TBXT	FXYD2	PHLDA1	KIR3DL2	NCK2	PLAAT2	FAM53C	NAGA	TTLL7	FLOT1	HSD17B6	GRAP2
87	TANC1	POLR2A	BTN2A2	CRIP1	ZNF582-AS1	PRKACA	C17orf58	SSBP4	COMMD6	DPH6	BRMS1	PSME2	PPM1L	SLC3A2	USP30	ZNF165	CDK1	CSE1L	TRIM8	AC231533.1	MYO1G
88	MTSS2	ZDBF2	LINC01588	C1QL1	SLC25A37	RGS16	ITPRIPL2	G3BP2	GAS5	AC090061.1	ZSCAN9	GADD45G	NDUFB2	CFLAR	TAL1	CCL4L2	B9D1	AL096794.1	KDM5B	AP001160.2	TRBV4-2
89	C17orf97	DDIT4	AP001816.1	MCM2	SPRY1	ZNF485	CCDC6	ARHGDIB	RPL13A	MZB1	INSIG1	AC011503.2	C12orf75	TRIP6	AC087164.1	TENT5A	TUBG1	WDR76	NLRC3	ARNTL2	IL2RG
90	COL4A2	DNAJB6	C12orf66	SLC8A2	TOX	AC072022.2	ZNF625	SH2D1B	COX4I1	PSD	PDE12	PHLDB1	CFL1	HEATR5A	SFR1	AC007384.1	FNTB	THNSL1	LSR	HIST1H4C	CAMK4
91	SNCA	DDX5	NFAT5	GNRH2	GZMA	PFAS	MRPS23	LRRC25	UQCRB	RNPEP	CTSW	SLCO5A1	DDIT4	FAM207A	SLC30A6	SERPINE1	AP005329.1	ZNF451-AS1	VIM	RAD54L	OPTN
92	ADCY4	ZBTB1	CFLAR	GMNN	BUB1	NCR2	BUB1B	COL23A1	ATP5F1E	MBOAT7	TIMP1	RRS1	RAP1B	CASS4	CRNDE	PNP	PLK1	PRTFDC1	SOD1	HIST1H2AH	OAZ1
93	A2M	DDX6	CFD	DNMT1	HIST1H3J	GOLGA8R	RIMKLA	FES	RPS11	PTGER1	URB2	RHOG	TBX21	USP10	CDH24	DEDD2	ASCC1	TMPO	OASL	DIAPH3	ARHGAP45
94	FMNL2	PPP1R16B	EVC2	PRC1	IL23R	ACTN1	MRPL28	PFN1	PTPRCAP	TYROBP	FOSB	MMP9	CALM1	MAST4	CSTF2T	ANKRD28	ITGB3BP	RFX2	SCML1	KNL1	PPP2R5C
95	SLC18B1	UBE2B	CCDC189	CARHSP1	THAP8	AC012358.3	CAMSAP2	HMGN1	SNHG29	PRDX5	VIM	WNT1	TLE5	THAP7-AS1	KIAA0895L	ANXA1	ITGAD	MAP3K20	MOB3A	CENPE	TENT5C
96	PRRG2	NR4A2	P2RX5	DDX39A	ZNF880	SLC35F6	MBD2	PRDX5	SNHG8	GZMA	PDHA1	ESPL1	ITGAM	HBEGF	IFIH1	CBX4	CETN2	SPINT1	ITGA1	DLGAP5	GBP5
97	UNC5CL	PRKX	AC020765.2	CENPF	ITGAE	SLC46A1	SENCR	HOPX	C12orf57	KCTD10	XRCC4	ARHGEF2	CERCAM	TFRC	SMCHD1	CLK1	SLC39A4	PEX1	LGALS3	BIRC5	OASL
98	AC069185.1	NUP98	SLC41A2	PLK4	AC026471.1	AC004556.3	ANP32A	DRAIC	SNRPD2	CD59	HLA-DRB1	IRF2BPL	GTF3C1	NUTM2E	ENDOD1	TIPARP	HIST1H1E	MYBL2	DYNLL1	TUBA1B	AKNA
99	KIF19	NDUFS5	AC243829.4	CALM2	KCTD18	VWA5A	VPS9D1-AS1	IL2RB	AC005041.5	GATA3	QPCT	RGS16	XBP1	AC138035.1	MCM2	CACYBP	TPX2	ZNF726	CLN3	IDH2	PSMB9

### Sheet: NK_normal
	pNK1_N	pNK2_N	pNK3_N	pNK4_N	pNK5_N	pNK6_N	pNK7_N	contaminant	pNK9_N	pNK10_N	pNK11_N	pNK12_N	pNK13_N	pNK14_N	pNK15_N	pNK16_N	contaminant	pNK18_N
0	CDCA3	GZMA	AADAT	AC012360.1	ANGPT1	PPP1R15A	AC027601.3	ANXA1	AC046195.1	LURAP1	LINC02848	AC012459.1	RPL39	PMEPA1	AC025580.2	PRF1	LRRK1	APOD
1	ANLN	CD7	AL159156.1	FAM72B	SDC2	HSPA1A	TLL1	CD8A	AC005599.1	AC012184.1	FAM189A1	TMEM91	RPS27	JUND	MPO	FCGR3A	FCRLA	AL445928.2
2	RAPGEF3	GSTP1	ADAMTS9-AS2	AL354892.1	AC004846.1	HSPA1B	AC012307.1	CD3D	KCNMB3	AL078604.4	CNGB3	AL049869.3	RPL34	LDHA	NPHS1	FGFBP2	TLR9	AC092040.1
3	AC034236.3	TNFRSF18	ADGRL4	ZNF460-AS1	HAPLN1	DNAJB1	AF127577.2	CD8B	ANKLE1	CHRM3	RD3L	ZDHHC11B	RPS28	CXCR4	AXDND1	SPON2	RIN1	MAGI2
4	NUSAP1	KIR2DL4	GLIS1	GK-AS1	ID4	JUN	AC002401.1	S100A10	ADCY1	AL118511.4	AC109492.1	ENDOU	RPL41	ITM2C	BIRC5	ITGB2	IGKV7-3	MMP2
5	E2F8	TMSB4X	ISL1	AC092757.2	TRPC6	FOSB	AL589743.4	CD5	CFAP69	PNPLA1	AL513165.1	C1orf194	RPL30	CLDND1	APOBEC3B	NKG7	SLC30A10	AC119800.1
6	HIST1H3B	LSP1	FGFR4	ZNF32-AS3	PPP1R3C	TNF	SCAT2	PDCD1	FBXO24	RAPSN	PARD3B	AC078785.2	RPS15A	DUSP2	DLGAP5	CX3CR1	IGKV2-30	PDGFC
7	HIST1H3C	LAYN	SHANK2	AC004112.1	AC092802.1	NR4A1	AC018462.1	CRIP1	AC073333.1	TDRD5	LINC02044	TRBV5-3	RPS12	FAM177A1	KIF2C	CST7	TNFRSF13B	AC024451.4
8	NEURL1B	ITGAE	CSMD1	PCLO	MMP1	IFNG	LINC02536	CD6	AP003110.1	LRP1B	LINC01953	AL596094.1	RPS23	METRNL	SLC5A10	S1PR5	CD79A	PDE1A
9	FBXO43	ENTPD1	FSTL1	NRG3	MRGPRF	FOS	HTRA1	AHNAK	CDC25A	MAGI1	OMD	AC009276.1	RPS3A	GPR183	PIMREG	ARL4C	MS4A1	AL158211.3
10	KIF15	TMIGD2	AC087564.1	UBOX5-AS1	IL13RA1	GADD45B	AC084756.1	MYADM	DIAPH3	TMEM51	NRAD1	TRAV8-5	RPS21	KDM6B	TMSB15A	EFHD2	NCF2	HLTF-AS1
11	HIST1H3G	ACTB	PREX2	RASGEF1C	RTL8B	IER3	SHOC1	HLA-DRB1	MCM7	LINC00671	AL109935.1	AL133230.1	RPS18	KRT86	SPC25	IGFBP7	PLD4	FABP4
12	MKI67	CAPG	AL121821.2	AL662890.1	MFAP2	CCL4	AC104850.2	GZMH	CDCA7	LIPH	LINC02240	AC023282.1	RPS14	RGCC	BX088651.4	PRSS23	IGLV1-40	AL132989.2
13	FOXM1	ACP5	FAM135B	LINC00551	FOXF1	ZFP36L1	C1orf105	TAGLN2	TK1	TBC1D9	AC022087.1	SLC45A2	RPS8	SLC7A5	CEP55	MYOM2	BASP1	PLA2G4A
14	HJURP	CSF1	THBS2	OTOGL	CXCL14	EGR1	AP006261.1	CD3G	CCDC150	MACROD2	AC104806.2	NDFIP2-AS1	RPL32	TGFB1	NFKBIA	PTGDS	FCRL2	CCN1
15	HIST1H2AL	CKLF	ARHGAP28	AC024619.3	COL3A1	DUSP1	AC092640.1	CD3E	ZWINT	FHDC1	AP001775.2	AC004596.1	RPL26	YPEL5	STMN1	AKR1C3	IGHV5-78	IGFBP5
16	CDCA5	ARPC1B	PDPN	FLG	PRICKLE1	TAGAP	AC015853.2	S100A4	FRY-AS1	TACC2	AL512656.1	AC108449.1	RPL36	MAFF	POLQ	ADGRG1	AL023653.1	CXCL1
17	SMTN	PLPP1	CTNND2	AC120349.1	TNFRSF6B	HSPA6	SLC35F4	CD52	EXO1	GNA14	AC005355.1	AC023424.3	RPS25	NFKB1	KNL1	EMP3	CISTR	CCL2
18	MND1	IL32	C19orf71	FLG-AS1	SOD3	NEU1	SLC16A10	HLA-DPB1	AC114930.1	AC090844.2	CHODL	STX17-AS1	RPL37	REL	CCNB2	GZMB	CD19	TIMP3
19	HIST1H1E	GEM	SDK2	AC093865.1	AC010336.5	KLF6	ITFG1-AS1	IL7R	AC139100.1	KCNJ15	RGS6	AC139769.2	RPL11	LMNA	IL2RA	DSTN	SPIB	EDNRB
20	EME1	FCER1G	NTF3	CHSY3	FOXF2	EGR3	AL138930.1	S1PR4	MCM3	PRKD1	AC004828.1	AC079793.1	RPL35A	SRGN	ASF1B	CYBA	AC017002.3	COL1A1
21	PLXNB2	TPI1	ABCA8	ARHGEF38	TRIQK	BAG3	AL158801.3	ANXA5	AC093423.2	AC002070.1	AC008543.1	SNX32	RPS27A	IL2RB	TROAP	GZMH	CBFA2T3	MAPK10
22	HMGB2	CCL5	SLCO1C1	AC139100.1	VCAN	IFNG-AS1	ESRP2	THEMIS	AL031778.1	HIGD1C	TMCC1-AS1	AL021707.1	RPS3	CLIC3	CDK1	LAIR2	NIBAN3	STEAP4
23	TOP2A	GAPDH	BOC	CCR5AS	WNT5A	CITED2	TTLL2	KLF3	AL445248.1	ZNF385B	AFF2	FRAS1	RPS29	IFITM2	BX649632.1	TTC38	BANK1	AC087392.3
24	AL162231.2	SLC25A39	PTPN3	ENTHD1	DDAH1	SLC10A1	SLC26A3	LMNA	PDE11A	NEDD4L	LHX4	AJ003147.2	RPL36A	CD44	SKA1	FLNA	CD24	CXCL12
25	MELTF-AS1	COTL1	AL591501.1	AL359921.2	AC034231.1	DUSP6	SCN11A	S100A6	AC018511.2	MAP7	CYP2D6	AP001011.1	RPS24	DUSP4	MYC	ASCL2	POU2AF1	DEPDC7
26	NECTIN4	PRDX5	LINC01081	GLYCTK-AS1	HEPH	ID1	TEX14	CD4	VPS9D1-AS1	CACNA2D3	Z97986.1	AP002954.1	RPL18A	HSPD1	RRM2	ENC1	KCTD12	AC117528.1
27	FGF2	CDH17	NR2F2-AS1	AC008686.1	MARVELD1	EGR2	C6orf47-AS1	B2M	AC025442.2	TRBV30	AC034102.5	AC010894.3	RPL19	CD83	HIST1H1B	GK5	WNT10A	AC011379.2
28	CEP55	PPDPF	AC106795.2	AC003093.1	HR	ADM	PRUNE2	HLA-DPA1	DISC1FP1	ATP4A	AC002094.2	RORA-AS1	RPL13	KRT81	C1QL1	CTBP2	PKIG	PTHLH
29	KIF4A	ITGA1	GLIS2	C2	AC079601.1	IER5	PDE3A	SLAMF1	ARNTL2	RBM47	AP002989.1	SLFN12L	RPL21	CXCR3	C5orf66	HSH2D	PSMA8	AC010335.1
30	HIST1H1B	CFL1	FGFR2	CABP1	ACTA2	CCL4L2	AC040168.1	SH3BGRL3	UHRF1	CPM	AF130417.1	AC010609.1	RPL12	BCL3	RAD54L	GNG2	AC092445.1	CEP295NL
31	UBE2T	PFN1	UNC5C	AC010727.1	SPON1	TSC22D3	MSANTD1	SPOCK2	CENPI	AC104170.1	AC105935.1	AL035427.1	RPL29	PIK3R1	HIST1H4C	S100A4	KLKB1	MFAP4
32	TUBA1B	NCR2	AL445426.1	AC027601.2	TM4SF1	AC104459.1	AC007192.2	FLNA	PCNA	FAM151B	SPATA21	FP671120.4	RPL10A	TUBA4A	ICAM5	B2M	HLA-DRA	RBP4
33	ORC1	UBASH3B	COLEC12	SP2-AS1	SPARCL1	AC055854.1	AL161443.1	TENT5C	TYMS	LINC00472	C14orf39	AC017002.5	RPS13	APOBEC3G	GASAL1	S100A6	DOK7	GLIPR1L2
34	CDK1	MIF	NR2F1-AS1	AC244636.3	TBX2	SPEF1	HSF2BP	HLA-DRB5	CENPU	SLC9A3	AC110795.1	NKIRAS1	RPL7A	LDLRAD4	TRAF1	PXN	AL358852.1	SOX9
35	TUBB	NDUFA13	SOX5	CFAP299	COL4A1	HESX1	AC009137.1	KLRG1	CDT1	C5AR1	AC138811.1	ABHD15-AS1	RPS26	VIM	C3orf52	CCND3	AC093512.2	AP003392.3
36	HIST1H1C	ISYNA1	TSPAN12	PIK3IP1-AS1	PTN	AL049870.3	AC017074.1	ZFP36	DUT	NGEF	PCBP3	DIAPH2-AS1	RPL9	IFITM1	SHCBP1	PLAC8	TRBV5-1	SYNE4
37	HMGN2	PHYKPL	PRR16	FAM167A-AS1	AP005717.2	CCDC151	ADAMTSL4	AC015923.1	RAD51	PPARGC1A	FSIP1	LINC02506	RPL14	ZNF331	BRIP1	CTSW	CNIH2	VEGFD
38	E2F7	RAC2	GRIA4	PRDM5	PDLIM4	AC005343.4	AC004771.5	S100A11	SPATA7	SERPINA3	AL139807.1	AL020995.1	RPL6	CEMIP2	MFSD2A	BPGM	CNKSR2	TGFB2
39	PBK	CD247	ADORA1	PDE7B	DLC1	FILNC1	DLGAP1	VIM	MCM10	PPL	FILIP1L	MTFR1	RPL37A	ADGRG3	HDHD5-AS1	MTSS1	HLA-DQB1	PLAC9
40	HMMR	NME2	PDGFRA	LINC00571	ACVR2A	AP001267.2	AC007292.3	PROK2	BRIP1	SH2D4A	AC092574.2	AC115676.1	RPL5	IGFBP2	TEX22	CD247	MATN1-AS1	CALD1
41	NDC80	LIMS1	PLPPR4	DLGAP1-AS2	AKAP12	AL591242.1	AC116552.1	TRBV14	SLC14A1	RAP1GAP	AP002762.2	AL512791.1	RPS4X	BTG1	HMGN2	KIR3DL2	CLECL1	FKBP10
42	ABCG2	CORO1A	USH2A	AC006001.2	MAMSTR	TMIGD3	CYP4F22	DUSP5	MYBL2	CLMN	LEPR	AP001107.1	RPS15	ADGRE5	LAMA2	DDIT4	DEF8	THBD
43	HIST1H1D	GRAMD2B	SYT9	ENTPD1-AS1	FERMT2	THSD8	LINGO1	TOB1	DTL	CAPN13	AP001269.4	AP002336.2	RPS6	BCL6	CENPE	KIR3DL1	MAP3K7CL	MORF4L2-AS1
44	SAC3D1	ASB2	BASP1-AS1	LINC02544	C1S	LINC02306	AC022217.3	TRBV3-1	CENPM	HAMP	RGPD8	FAM71E1	EEF1A1	JMJD6	GNG4	RAP1B	LMNTD2	AC015921.1
45	PLK4	LDLRAD4	YAP1	DUOX1	AC012615.5	AC127002.2	PLCL1	SARAF	CCNE1	RIN2	LRIG2-DT	AC092683.2	RPL3	AL135905.2	AL022311.1	RASSF4	CD74	AL139317.5
46	AL049780.1	CD63	AC016723.1	PRKCA-AS1	CNTN4	MTRNR2L3	AL356234.2	EZR	RRM2	CREB3L1	LRRC34	DIPK1A	RPS19	B3GNT7	ECT2	C12orf75	COL13A1	LCA5
47	ESCO2	TRDC	MRAS	AC093535.1	CMSS1	AC024028.1	AC114956.3	FYB1	ESCO2	AC099535.2	AC093019.2	AC026347.1	RPL23A	HSPE1	CDKN3	LYN	MINCR	PLBD1
48	CENPA	MYL6	DNAI1	AC005498.3	KHDRBS3	AC097518.2	AC104695.2	YBX3	AL603832.1	AC012640.4	AP000879.1	AC018410.1	RPL35	FOSL2	CBX5	CXCR2	AC013264.1	LINC00891
49	KIF14	MPG	KLHL29	AC069287.3	PROM1	AL031005.2	HIF1A-AS3	GSTK1	DEK	TNS3	HEATR4	MIR924HG	RPS7	DDX17	WDR62	TGFBR3	CD68	LINC01232
50	CDCA8	MYH9	AC103974.1	TANC2	LAMB1	CYP46A1	RASGEF1B	RGCC	AC018797.3	SEPTIN10	AL136456.1	SLC5A10	RPL22	MATK	ASPM	HAVCR2	TMEM200A	AL357054.2
51	FDXR	MYO1E	PCDH17	AL162385.2	TRIB1	AC006115.2	RNF213-AS1	AL450992.3	RFPL3S	SLC8A2	AC079921.1	AOAH	RPL28	ELL2	AC010331.1	HLA-E	MARCKS	CARMN
52	MELK	SELENOH	ITGB3	CAMK4	AC005041.5	LINC02427	AC026470.2	AC087491.1	ASRGL1	SLC26A9	AC106820.5	PMEL	RPL17	DKK3	CENPM	NCR3	BSPRY	ADH1B
53	POLQ	YBX1	IP6K3	AC008764.6	TMEM176B	HSPB1	AC024257.3	TRIM74	AC090912.1	AC007292.3	FAM92A	OIT3	RPL10	AUTS2	CENPF	FGL2	AC009065.4	AL157813.1
54	STMN1	TMEM14C	DAAM2	ZNF442	MCAM	JUNB	OPRM1	AC128687.2	FERMT1	CLDN18	AL162385.2	AC084026.2	EEF1B2	AL133415.1	TMEM237	THEMIS2	ANGPTL6	C6orf132
55	FANCI	RHOC	PLEKHH2	SIRPG-AS1	TCF4	UBE2S	SHC4	CMTM2	AC106820.5	TEAD1	AC244502.1	AC004551.1	RPS2	MCL1	DTL	IGF2R	RAB23	USP51
56	SKA3	ACTG1	PRDM6	EPHA5	AP003068.2	AC016134.1	AL357054.2	AL844892.1	PKMYT1	CA8	AC023946.1	DOCK4	RPL27A	PDE7A	C1orf112	MLC1	SAYSD1	AC092620.1
57	PCLAF	KLHL23	NLGN4X	AL590807.1	AC002558.3	CCL3	ZNF469	AC092645.2	UBE2C	AC138512.1	AC091153.2	AC006511.6	RPS5	IFITM3	RACGAP1	PTPRE	CD40	LINC01011
58	UBE2C	DLL1	FLRT3	THSD4-AS1	LRP1	CD69	AC018752.1	AP001363.2	ORC6	RHBDF1	ATP1B3-AS1	NAPA-AS1	RPLP0	SFPQ	HMGB1	GNLY	YPEL4	MYO10
59	KIF24	GNAS	SEMA5A	AC018682.1	MEIOC	HSPH1	AC008750.2	RCVRN	GINS2	TMEM51-AS1	AP001011.1	AC011246.1	RPL18	SKIL	AC073046.1	CEBPB	MAPK6	AC245060.6
60	NCAPG	S100A13	SAMD5	SCARB1	AC036176.1	ZFAND2A	AL049780.1	AL158011.1	AC130324.2	WDFY3	AC005786.3	LINC02150	RPL24	PRKX	JCAD	MYL12A	ZNF653	AL031733.2
61	DDB2	CD3E	TLCD5	AC008761.1	MFGE8	AL133268.4	RASSF8-AS1	LRRFIP1	MCM2	AC061992.2	AC105402.4	AC093503.2	RPL15	PDE4B	GAL3ST2	TBX21	RGS16	OCIAD1-AS1
62	RRM2	DCXR	TEK	CC2D2B	PLAU	DNAJA1	AC015853.3	LAG3	SATB2	AC139795.2	AC012313.2	HSF5	RPLP1	GZMK	ARL6IP1	ADRB2	HLA-DRB5	AC067945.3
63	PIDD1	H3F3A	MRVI1	GTF2IRD1	AOPEP	HSP90AB1	MAK	HSPA8	PCLAF	EPDR1	KIAA1257	AC092120.3	RPS9	WIPF3	NFKBID	PLEK	SARDH	KLF4
64	TMPO	FES	PIEZO2	ZEB1	RBPMS	XCL2	AC010894.2	PBXIP1	AC022973.4	AL157871.4	AL133268.4	AL390957.1	RPLP2	PDCD4	MDGA1	LPCAT1	TMEM69	SERPING1
65	TMEM249	KRT81	NDST4	ANKDD1B	ITGA10	AC020916.1	AC011997.2	ICOS	DSCC1	TRIM2	AC078785.1	AC011476.3	RPSA	TAGLN2	CD83	NFATC2	BCS1L	LINC02361
66	SHCBP1	JAK1	NHS	LINC02613	BMP2	IER2	B4GALNT3	PLK3	AC246817.1	MYO10	AL137003.1	CCDC39	FAU	EZR	AL441992.1	GTF3C1	CRIP2	GPX3
67	UHRF1	SLC1A4	PRIMA1	AP5S1	GPC1	NFKBID	AC104389.5	JUND	AP005717.2	UNC5B	AC015987.1	AC009093.2	EEF1G	VPS37B	FAM161A	XBP1	PDCD1	AC027601.4
68	RAD54L	BCL2L11	LRP4	AC025180.1	NREP	ATF3	SLC4A10	CALM1	MAMLD1	AC008149.2	AC092944.1	CPB2-AS1	RPL38	NR4A3	SERPINB8	CD300A	FKRP	COL9A3
69	TP73	STAT3	CECR2	AL133227.1	AL512625.2	ARL5B	GORAB-AS1	CLEC2D	AC090644.1	AC008764.6	AC104316.1	ZHX2	RPL27	PLEKHA2	PLK4	RASA3	NT5DC2	AL442067.3
70	TYMS	IKZF3	PLPP7	CRYBG2	CLIC4	DNAJA4	MEF2C-AS1	DUSP2	AC009879.4	FAM83F	ASMTL-AS1	FP236383.3	RACK1	HIC1	LINC00954	SPN	DNAL1	RAB13
71	HIST1H4C	AFAP1L2	SHANK3	LINC00598	ZNF680	RHOB	CASK	YWHAQ	RPA3	SLC22A15	AL606489.1	AC104695.2	RPL8	PLP2	PCLAF	SYNE1	DOK3	RAMP2
72	E2F2	SIX4	NRG1	BABAM2	GAB2	AP000845.1	GLRA1	HLA-DQB1	GPR25	C9orf147	AC089983.1	UNC5D	TOMM7	DTX1	DGAT1	TRBC1	CDCA7L	EIF1B-AS1
73	ATAD2	ITM2A	CLSTN2	KCNQ5	HIST1H4B	SERTAD1	PLCG1-AS1	LAPTM5	FANCI	KCNQ1	LNX1	AC008554.1	RPL13A	FAM43A	CKS1B	SLC15A4	KIF27	AC012615.5
74	TICRR	G3BP2	KCNH1	AC100778.3	PARG	UBB	SIRPG-AS1	TRAT1	CCNB2	AL592429.2	NANOS3	AL591368.1	NACA	KLHL6	ZNF358	SLCO4C1	CCDC106	PLPP3
75	HELLS	SLC16A3	FBXL7	PDE3B	UNKL	AL592429.2	ABCA10	SRRT	SLC43A3	LRRN1	PROB1	RSPO4	TPT1	AL157895.1	AC108047.1	BHLHE40	TRAV27	C20orf197
76	CDCA2	ACTR3	LAMA4	AC006441.3	PGM2L1	LINC00310	AC010632.1	TRBV2	AC004551.1	COBLL1	AC114947.2	AC010343.3	AC098479.1	IFNGR1	PLS1	P2RY8	ATP6V1E2	AC009228.1
77	Z94721.1	PRKAR2B	COL5A1	AL157955.1	ZSCAN22	AC084018.1	AC011611.3	OASL	ATAD5	VSIG1	AC093690.1	CLDN14	NOP53	RBM38	FARP1	FCRL6	S100B	SOD3
78	AC011603.2	HCLS1	POSTN	AC008649.2	AP003717.4	SERPINH1	CFAP53	LIME1	CLSPN	ANKRD6	MYO1D	CR381670.2	RPS16	SYAP1	KCTD21-AS1	ICAM2	ENKD1	TRAV13-1
79	CENPF	HOPX	FENDRR	AL391095.1	CFH	HSP90AA1	AC010149.1	ANXA2	Z94721.1	AL034417.4	LINC00598	USP50	RPL31	JAG1	FOSL1	PDGFRB	COMMD8	MGP
80	ZNF367	IRF4	KAZN	PRC1-AS1	LGALS3BP	RSRP1	AC010889.1	PRDX1	DPYD-AS1	LIX1-AS1	FBXO2	LINC00907	PFDN5	LEPROTL1	SBNO1-AS1	TPM4	TIMP1	AC245452.1
81	CD70	RPLP1	SMAD9	LIX1-AS1	CCDC24	GLA	SPESP1	EMP3	PRKDC	MAP3K21	BACH2	AL157369.1	RPL23	IFRD1	KIF18A	UBE2F	ZNF486	EPM2A
82	YTHDF3-AS1	ZBTB16	NID1	AC011247.1	MAP3K3	AC008667.1	PRR34	ORAI1	PARPBP	ST5	AC010976.1	AL450998.3	EEF1D	HSPH1	IL18RAP	ITGAM	CERS4	MTUS1
83	ZWINT	CDK2AP2	DOCK1	NPAS2	NMT2	TNFSF9	AC106736.1	HLA-DQA1	E2F1	ARMH4	PDGFA	CHRM5	ZFAS1	PPP1R16B	H2AFZ	TMSB10	LRRC40	GNG12
84	ASPM	NAP1L4	RBPMS	DPYD-AS1	PWWP3A	CSRNP1	AC004837.4	HLA-C	RAD54B	TLDC2	CRYGS	AC006449.3	RPL4	TCF7	AC005480.1	NFE2L2	DERPC	LINC02195
85	SAPCD2	FUCA1	DLG2	OBI1-AS1	BCO2	AL035530.2	EPHA5	IL32	AC092652.2	USH1C	AP001062.1	AL139095.4	SNHG29	TIPARP	MYOM2	VCL	CHCHD1	COL6A1
86	PSRC1	PSME2	KIRREL1	GOLGA8M	LYSMD4	VPS37D	CAND2	ARID5B	MCM6	KRT73	ADAMTS13	P2RY8	RPL7	PGK1	HIST1H2AH	PALLD	VWA5A	TMEM176B
87	DHDH	GPR34	CHST15	AC010894.3	LINC02611	HBEGF	AC021752.1	ACHE	IL17RE	MIR4422HG	SRSF12	AC016590.1	SLC25A6	NDUFS5	MCM10	SORL1	POLR1C	AL353135.2
88	MXD3	ATP5F1D	STARD13	TMPO-AS1	LBX2-AS1	STX1B	AC005480.1	TSC22D3	AP001001.1	AC104461.1	TIMP2	AC092651.3	SNHG6	EML4	CENPW	KIR2DL3	EPHB6	CYP4F22
89	DDIAS	CHCHD10	PRICKLE2	AC107068.2	OAF	TUBB4B	AL031602.2	ZFP36L2	AL139300.2	AP000763.3	MIER3	TBC1D8	RPS11	DNAJB6	RBBP8	KIR2DL1	AC012645.3	ACTRT3
90	BTBD19	ADAMTS17	ASAP3	AL450384.2	AC016747.1	PNMT	AC007262.2	CD44	CDC6	XYLB	AP000704.1	SPATA32	COMMD6	TNFSF14	ZNF100	RAMP1	PHOSPHO2	EXOC6B
91	WDR34	ENO1	CACHD1	MKRN3	CYSLTR2	SNHG8	AL356356.1	TRBV20-1	AC012510.1	TMC5	ARMH4	AC098829.1	COX7C	TYROBP	PRC1	GNPTAB	NFIA	DCLRE1A
92	LCAT	CRIM1	LSAMP	LINC01569	TMEM25	AC117383.1	AC084198.2	GPR132	C19orf47	MYH14	AP003721.1	SLC25A26	UQCRB	KLRF1	GPBP1	RAP2B	C5orf30	KIF19
93	SPC25	PTMS	DCC	SPATA1	C14orf28	AL355075.3	AP001347.1	SIT1	NLN	RAVER2	RAPH1	OVOL2	UBA52	PFKFB3	NFKB1	ADAM10	AL590764.1	LRP1
94	ANP32E	SIRPG	PRKG1	AC096734.1	ZNF213	FAM184B	AC009630.3	CD2	MYB	DRICH1	DNAJC25	MED12L	DAB1	PIM3	RFC4	RASGRP2	LIPT1	AL603756.1
95	KIFC1	SURF4	COL1A2	FAF1	SGMS1	ERCC1	AC073343.2	PTPRC	MCM4	PARD3	ATP6V1C2	UPK2	EIF3F	GZMM	AURKB	HIPK2	PNPLA4	BAMBI
96	PKMYT1	NME1	PBX1	TRBV5-4	AC008915.2	MCL1	DPYD-AS1	HLA-E	TG	AL136018.1	ENTPD1-AS1	FYN	BTF3	JOSD1	AL109923.1	IRF1	ACTR3B	TIPIN
97	MAD2L1	P4HA2	PLXNA2	TET2-AS1	SPECC1	LINC02006	AL020996.1	CD74	POLA1	AP003721.1	AC034193.1	STAT4	SNRPD2	SQSTM1	TACR2	DENND3	EFCAB11	AC015971.1
98	ZNF594	SLC25A5	CNTN4	TRAV8-6	CDYL	ANKRD28	CNIH3	HLA-DRA	FAM111B	PLEKHA4	DNAJB5	PKD1L3	GAS5	ARHGAP9	STIL	ABHD17A	BX284668.6	ADIRF
99	EZH2	ARPC2	IGF2BP2	AC034102.4	PROSER3	AC093249.2	MAPK8IP1	AC011247.1	EDARADD	PTOV1-AS2	SNHG25	AL360091.3	CMC1	HSP90AB1	PPIF	KLF2	GOLT1B	ABCG2

### Sheet: Stromal_B
	pS1_B (shared, MHCII)	pS2_B (shared, myofibroblast)	pS3_B (shared, proliferation)	contaminant	contaminant	pS6_B (shared)	pS7_B (shared)	contaminant	pS9_B (shared)
0	CD74	NOTCH3	NUSAP1	APOA1	CD2	TMEM176B	CTHRC1	PLIN2	PDGFB
1	TGFBR2	RGS5	UBE2C	FAM151A	TIGIT	PDGFRA	THBS2	FTH1	RGS3
2	HLA-DRB1	SEPTIN4	TOP2A	AC008554.1	TRBV12-4	TMEM176A	COL8A1	TREM1	HSPG2
3	HLA-DRB5	DBNDD2	TPX2	VWDE	ICOS	WNT4	SULF1	HILPDA	CD93
4	HLA-E	MYL9	CENPF	SP8	TRAV36DV7	EMID1	COL1A2	G0S2	DYSF
5	JAM2	GUCY1B1	MKI67	DIO1	CD80	FENDRR	ISLR	P4HA2	MSN
6	CYYR1	FRZB	HMGB2	UNC93A	AC108066.2	MFAP4	AEBP1	GAPDH	CALM1
7	HLA-DRA	PLXDC1	BIRC5	ZFP42	IL23R	HSD17B2	FAP	SLC16A3	PNP
8	RAMP3	PDGFRB	GTSE1	AC012676.3	TRBV9	BMP4	COL1A1	CXCL8	ROBO4
9	CD320	OLFML2B	CCNA2	AC004837.2	CTLA4	PTGER2	CHPF	CD44	VWA1
10	SLCO2A1	NDUFA4L2	PRC1	AMHR2	CXCR6	RARRES2	FBLN2	BNIP3	ITGA5
11	HLA-DPA1	COX4I2	PLK1	AL133299.1	PTPRC	TRPA1	MFAP2	ALDOA	BACE2
12	TXNIP	ADAP2	AURKB	AC008443.6	ITK	PLAT	ITGBL1	SOD2	PLXNA2
13	HLA-DMA	CALD1	CENPA	AC099499.2	CCR6	NSG1	MXRA5	LOXL2	FSCN1
14	AQP1	FOXS1	CDK1	SCIMP	IL2RA	FOS	GJB2	ERRFI1	FKBP1A
15	LMO2	PPP1R14A	ASPM	RHBG	CYTIP	BARX1	WNT2	ZP3	APLN
16	CLEC3B	GJC1	HJURP	AC084880.4	SIRPG	LTBP4	FNDC1	PGK1	CSTB
17	TMEM88	EFHD1	ANLN	HAVCR1	PTPN22	NRG1	COL11A1	SLC13A5	RFLNB
18	HLA-DPB1	UACA	PTTG1	LMOD2	CD28	EDNRB	ANTXR1	ADORA2A	ATP1B3
19	RAMP2	ITGA1	DLGAP5	TRIM71	TNIP3	PITX1	COL3A1	ENO1	ADAMTS7
20	HEG1	SLIT3	DEPDC1	ITLN2	CD3E	RGS10	NTM	C15orf48	SERPINE1
21	PTPRB	NR2F2	KIF23	AC010719.1	SKAP1	QSOX1	MMP14	ANGPTL4	FLNB
22	CLEC14A	LHFPL6	CDC20	LINC01996	LINC01806	TCF21	CTSK	CACNA2D3	PXDN
23	EFNB2	LINGO1	CDCA8	AC022031.2	F5	EGR1	PCOLCE	PI15	PIM3
24	RNASE1	THY1	CDCA3	LIN28B	IL2RG	EDIL3	FN1	FTL	VWF
25	SLC9A3R2	CD248	PBK	AC007846.1	PTPRCAP	CEBPD	PLPP4	IGFBP3	GNAI2
26	RBP7	GUCY1A2	SMC4	CHST13	SP140	TSPAN33	TIMP2	TPI1	SEMA6B
27	GIMAP1	TBX2	TYMS	DGKK	SAMSN1	FOXF1	HTRA3	LOXL3	TNFRSF4
28	GIMAP7	ENPEP	BUB1	AC020656.2	ZNF831	JUNB	COL16A1	C2CD4A	COLGALT1
29	GIMAP5	CHCHD10	CCNB1	KLRG2	MAP4K1	KREMEN1	MXRA8	MT2A	UPP1
30	SRGN	ARHGEF17	CKAP2	APOC3	FYB1	C1QL1	CREB3L1	LAMB3	COL15A1
31	FABP5	TINAGL1	RRM2	FAM83A	CORO1A	FHL1	COL6A3	POU2F2	COL4A2
32	BCAM	EGFLAM	CDKN3	SOX2	BATF	JUN	PDLIM3	FAM162A	MYL12B
33	NFIB	CCDC102B	CKS1B	RBP2	SATB1-AS1	COL4A5	PDGFC	ENO2	TP53I11
34	KLF2	ACTA2	SPC25	APOH	WAS	PRKAR2B	CCDC80	CD68	ENG
35	FAM107A	RASGRP2	HMGN2	DUSP9	IKZF2	DCN	PALLD	LINC01929	SEMA3F
36	GIMAP6	CSPG4	KIF20A	VCX2	FOXP3	PTGS1	PHLDA3	MFSD10	C1orf54
37	RBP5	COL18A1	PIMREG	LRP2	TENT5C	UNC5C	RARRES1	AC073611.1	CD200
38	PLVAP	EPS8	FOXM1	CPA2	PCED1B-AS1	OLFML3	CKAP4	IL1B	CCDC85B
39	HLA-DQB1	EPB41L1	KIF11	IGFL2-AS1	APBB1IP	CTSC	COL12A1	H2AFJ	AFAP1L1
40	SLC14A1	INPP4B	UBE2T	NLRP2	IKZF1	FOXF2	ITGA11	HSPB7	CDH13
41	GIMAP4	ITGA4	CEP55	KLHL31	PYHIN1	COL4A6	MOXD1	CYBA	ARHGAP18
42	BTNL9	ANXA6	CENPE	FGB	KLRB1	SEMA4D	C3	SLN	TPM3
43	NKX2-3	C20orf27	KIFC1	PDE11A	LAIR2	SAMD11	SERPINF1	HMOX1	PCDH12
44	MALL	HEYL	KIF2C	TM4SF5	CXCR3	C1S	CERCAM	NOL3	ADAMTS9
45	NPDC1	CDH6	HMMR	APOB	AC018607.1	SCUBE1	LOXL1	CYP26B1	COTL1
46	PKP4	CSRP2	ARHGAP11A	S100A14	C3AR1	EMILIN1	MDK	PKM	YPEL2
47	MMRN2	EHD2	CKAP2L	GTSF1	C1QL3	PDPN	GFPT2	AC068724.3	FAM43A
48	ITGB4	BGN	CKS2	AL031666.3	LCK	PLEKHA5	VCAN	SLC2A1	TNFAIP8L1
49	ITGA6	CRIP1	CENPW	ANKRD33	CD7	TBXAS1	COL5A2	SOCS1	MCAM
50	THSD7A	HES4	KPNA2	DKK1	CD3D	MMP2	LUM	PTPA	PECAM1
51	LIFR	FAM162B	SHCBP1	PKP2	SLA	SMPDL3A	TNFRSF12A	RHOQ	RASSF2
52	S1PR1	MYO1B	KNL1	GJB1	SYTL3	VEGFA	RCN3	P4HB	ARHGEF28
53	VAMP5	TRPC6	MXD3	FGA	TBC1D10C	ENHO	DSG2	AK4	COL4A1
54	SHE	HCFC1R1	NCAPG	LINC00668	ZC3H12D	FBLN5	GPNMB	AC090197.1	ANGPT2
55	LDB2	SYTL2	DIAPH3	CCL25	RAC2	IL1R1	PYCR1	KRT7	ECSCR
56	TSPAN7	AC007406.3	KIF4A	SULT2A1	DUSP4	FGFR4	MMP23B	IL6	PALD1
57	LIMS2	SEPTIN7	STMN1	SPINT2	CD48	NR4A2	SPOCK1	MIF	CLIC4
58	KLF4	RASL12	H2AFZ	LINC00221	CD177	F3	COL5A1	C4orf3	RALA
59	NRN1	TPPP3	BUB1B	AP005262.2	AC005519.1	CXCL14	STEAP2	UCN2	ZYX
60	PPP1R16B	OLFML2A	PCLAF	LAMA1	GRIP1	LSP1	INHBA	PLOD1	CDH5
61	IFI27	HIGD1B	CCNB2	TUSC8	PAX6	CFD	CDH11	DDIT4	HCLS1
62	C1orf115	IGFBP7	PHF19	LINC01357	TNFRSF18	MCTP2	PSAP	AP002852.1	SHROOM4
63	FAM110D	MYLK	TRIP13	AC125437.1	CD247	ALDH2	SLC12A8	LDHA	SH3TC1
64	IFITM1	TPM1	TUBA1B	TERT	RASGRP1	CEBPB	IGFBP6	XCL2	ACTG1
65	CTNNAL1	ANO1	CENPM	CREB3L3	LCP1	BTG2	SPATS2L	GREM1	CFL1
66	CAVIN2	ISYNA1	KIF20B	AC024270.4	DUSP2	GFRA1	LMO7	PTGDR	P2RY6
67	ENPP2	ITGA7	TACC3	KCNJ13	ARHGAP30	TMEM119	COL10A1	GSTO1	TMEM255B
68	KANK3	ADIRF	SPC24	AL021807.1	AC093484.2	C2	SFRP4	SLAMF8	PGF
69	CLIC2	LURAP1L	TUBA1C	AC013731.1	IL21R	DUSP1	OSTC	EGFL6	EIF2S2
70	PIK3R3	TGFB1I1	ZWINT	AC023830.3	TNFRSF9	IGFBP5	KIAA1217	EBI3	EIF4EBP1
71	PECAM1	GAMT	NUF2	PGA5	AC010615.2	IER2	STRA6	PFKFB3	CAVIN1
72	FLT1	TAGLN	NCAPH	TTC6	AC073352.1	ACSL4	CPZ	COL6A2	SOX18
73	KDR	ARHGAP15	LMNB1	MNX1	NCMAP-DT	SPON1	SDC1	CCL1	CXCL12
74	SYNPO	CALM2	TK1	ALMS1-IT1	AC159540.2	PLTP	SFRP2	AC004946.2	RAI14
75	CD34	ZEB2	TUBB	BTN1A1	TCAF2C	NR4A1	CPXM1	UBL4B	TCF4
76	SEMA6A	ASAH1	TROAP	PEG10	AC004765.1	PID1	ADAMTS2	COL7A1	TM4SF18
77	GIMAP8	HEY2	CENPN	AC003093.1	IL21R-AS1	ABCA8	C1S	C11orf96	MAP1S
78	HLA-DMB	SEPTIN11	KIF18B	FLRT3	AP002762.2	SMIM41	MYH10	CCL3L1	EGFL7
79	FAM167B	MAP1B	HIST1H4C	FOXP4-AS1	UBASH3A	PCDH18	CST1	DIRC1	RPL38
80	ASS1	CARMN	MAD2L1	SUN3	SH2D2A	AKR1B1	SH3PXD2B	ZC3H12A	TMSB10
81	CLDN5	TLN1	KIF15	FAM83F	DENND1C	HAPLN1	EPSTI1	IL24	IL32
82	HLA-DQA1	LINC02202	SGO1	VCX	GLCCI1	OTULINL	MRC2	CCL8	RGCC
83	GPR146	RRAS	HIST1H3B	PRAME	CD52	APOE	LINC00632	ERO1A	BCL6B
84	INSR	SERPINI1	SGO2	SYNE4	IKZF3	SMOC1	PPIC	LIF	APLNR
85	BAALC	EDNRA	CENPK	TUBB4A	PDCD1	BMP5	DCN	PAPPA	N4BP3
86	ARHGAP29	DSTN	RACGAP1	APOA2	TRAV13-1	TMEM100	ITGB5	TNC	EHD4
87	ARL15	SH3BGRL	MYBL2	SLC13A4	CD5	CD302	MMP11	MIR210HG	PLEKHO1
88	PLCB1	MAP3K7CL	TTK	MAGEA3	AC232271.3	ATF3	NBL1	PTGIR	DBN1
89	PLLP	KCNS3	H2AFV	AC009148.1	LINC02694	PTGER4	FBN1	AC010247.2	NRP2
90	IL33	MCAM	DTYMK	MYO1A	AC004834.1	BMP7	C5orf46	LINC00189	CRIP2
91	ABI3	CAMK2N1	SPAG5	AL161663.2	CDKL2	ECM1	PTK7	GLRX	ANGPTL2
92	ICAM2	FAT1	CDCA2	AC069307.1	IL2RB	PDZRN3	GOLM1	GDF5	DIPK2B
93	SHANK3	OR51E1	TUBB4B	AL358777.1	DMC1	NOVA1	DPYSL3	TNIP1	MYL12A
94	FAM241A	ARHGAP42	TMPO	AL354928.1	AC008074.2	ARHGAP28	KDELR3	RAP1B	SPRY4
95	EPAS1	PEAK1	HIST1H1B	AL162411.1	HIST1H1B	PSD3	LTBP2	PTCRA	TSPAN15
96	GATA2-AS1	SEPTIN5	KIF14	GNGT1	IL12RB2	LAMA2	COPZ2	LGALS3	MGST2
97	EMCN	DMD	KNSTRN	AL080317.1	CD53	INSC	GAS1	TNFAIP6	AC007998.3
98	FGD5	EBF1	PRR11	AP000842.3	TMPO	PRNP	OMD	ALDOC	CCND1
99	SNCG	NCK2	ARL6IP1	APOC1	SPOCK2	ZFP36	BICC1	NINJ1	CD9

### Sheet: Stromal_F1
	pS1_FU1 (shared)	contaminant	pS3_FU1 (shared)	pS4_FU1 (shared)	pS5_FU1 (shared, myofibroblast)	pS6_FU1 (shared)	pS7_FU1 (shared, JUN/FOS, HSP)	contaminant	pS9_FU1 (shared, proliferation)	pS10_FU1 (shared)	pS11_FU1 (shared, MHCII)	contaminant	pS13_FU1 (shared)	pS14_FU1 (shared, FU2)	pS15_FU1 (shared, FU2)
0	FBLN1	INHBA	TNFRSF6B	RGS5	MYH11	PLP1	NR4A1	INSM1	MKI67	POSTN	CCL14	RELN	FLT1	TNC	CA12
1	PTGDS	RAB3B	COL15A1	FRZB	MUSTN1	NRXN1	FOSB	OGDHL	NUSAP1	NSG1	HLA-DRA	MMRN1	SLC9A3R2	EGFL6	SMIM2
2	PLTP	IL13RA2	P2RY6	COX4I2	RERGL	GPM6B	HSPA1A	LINC01518	ANLN	PLAT	ACKR1	TFF3	PLVAP	C3orf80	AC107032.2
3	CFD	S100A8	CSF2RB	NDUFA4L2	PLN	SOX10	DNAJB1	LINC01608	TPX2	CXCL14	CD74	PKHD1L1	PODXL	THY1	AC008659.1
4	C1S	MMP3	LAMP3	NOTCH3	NTRK2	L1CAM	PPP1R15A	MYO18B	TOP2A	ENHO	HLA-DRB1	MRC1	KDR	ADAM12	AC008632.1
5	GPNMB	CXCL5	SELE	PDGFRB	ADIRF	COL28A1	HSPH1	A1CF	CDCA3	PDGFRA	HLA-DPA1	ART4	ACE	ERRFI1	SAA2
6	ADH1B	MMP1	CITED4	CSRP2	SPEG	PLEKHB1	HSPA1B	AC128685.1	KNL1	COL4A6	IL33	ACKR2	NOTCH4	CHN1	CACNA2D3
7	MMP23B	AC097709.1	COTL1	ADAP2	LMOD1	GFRA3	CSRNP1	SYT4	KIF11	FENDRR	HLA-DPB1	STAB2	INSR	TIMP1	POTEJ
8	COL14A1	CXCL8	S100A3	KRT18	NET1	PTPRZ1	JUNB	AC011593.1	BIRC5	COL4A5	HLA-DMA	PROX1	TMEM88	LAMB3	MMP13
9	LUM	SBSN	RGS3	KIAA0040	CKB	CDH19	BAG3	AKR1C4	CENPF	VCAN	DUSP23	ADGRG3	RAMP2	ALPK2	CCL3
10	CCDC80	MT3	SERPINE1	BGN	TAGLN	SCN7A	EGR1	AMER2	CKAP2L	PDGFD	HLA-DQA1	MPP7	RGCC	SIX1	FTH1
11	TNXB	SAMSN1	SH3TC1	HIGD1B	CNN1	CRYAB	DNAJA1	NKX2-1-AS1	TYMS	PROM1	TSPAN7	TBX1	PTPRB	P3H2	TFAP2C
12	DCN	MME	SVIL	HEYL	DSTN	S100B	JUN	MNX1-AS1	CDK1	EMID1	NPC2	STON2	GSN	PDGFA	LRRC25
13	NR2F1	TNFRSF11B	LIPG	LHFPL6	SORBS2	SEMA3B	CDKN1A	AC027117.1	PIMREG	F3	HLA-DQB1	AC010494.1	EFNB2	G0S2	IL4I1
14	MFAP4	FST	COL4A2	OLFM2	DUSP26	SEMA3C	ATF3	LINC02163	KIF15	RGS10	CLU	EFEMP1	SYNPO	TRPC6	HCG15
15	ADAM28	CXCL1	MED24	CALD1	SBSPON	AL845331.2	SOCS3	LDLRAD1	CEP55	TRPA1	HLA-DRB5	TNFRSF11A	CYYR1	FN1	SLC22A1
16	CCL11	PROK2	HSPG2	LPL	SUSD5	MPZ	NR4A2	GJB7	CDCA8	FOXF1	TPD52L1	LINC00636	EXOC3L2	ECEL1	NETO1
17	LRP1	IL6	RAI14	ARHGEF17	MYL9	MAL	SERTAD1	LINC02476	HMMR	EDIL3	TNFSF10	CCL21	SLCO2A1	CD248	AC010319.4
18	MOXD1	CXCR2	COLGALT1	ANO1	NTRK3	MIA	ZFP36	AC011632.1	CCNA2	EDNRB	IFI44L	EFNA5	CD320	HTRA4	C20orf141
19	CLDN11	CCBE1	CTSH	DMD	KCNAB1	XKR4	HSP90AB1	LINC01234	KIFC1	ARHGAP28	ADM5	SLC4A1	HEG1	AC112236.2	MMP10
20	HSPB6	MT2A	ADAMTS9	ITGA4	PPP1R12B	PRIMA1	CEBPD	S100Z	UBE2C	TSPAN33	HLA-DQA2	TFPI	CD34	AP001496.2	SAA1
21	ABCA8	XIRP1	HYAL2	CCDC3	TPM2	SMIM5	MAFF	ASGR2	PRC1	SEMA4D	NRN1	GPR182	TXNIP	AC025437.2	CEMIP
22	SVEP1	HMGA1	PRCP	MOCS1	MYOM1	MYOT	HSP90AA1	AC008443.3	HMGB2	LRP4	RAB3C	DCDC2C	SRGN	AC008243.1	CRABP2
23	LAMA2	BNIP3	SELP	COL18A1	FLNA	ERBB3	HSPD1	AC013270.1	CENPM	PTGS1	ADGRG6	CHRDL1	EFNA1	LINC02224	SERINC2
24	RARRES2	AC012464.2	COL4A1	TPPP3	GPRC5C	SHISA9	UBE2S	LINC00355	AURKB	PTCH1	IFITM1	CD38	PREX1	APOBEC4	AC005291.2
25	CTSK	AC020636.1	ITGA5	GUCY1B1	NRGN	FGFBP2	BTG2	POU4F1	HJURP	EMILIN1	LRATD2	FLT4	ESAM	TDO2	TLR2
26	PTGER1	LINC01093	ECE1	HES4	OR51E2	NKAIN3-IT1	JUND	RGS7	SMC4	HSD17B2	JAM2	LAPTM5	SEC14L1	SUSD2	AKR1B1
27	SRPX	LINC00222	TPBGL	OLFML2A	RBPMS2	FCGR2B	HSPA8	SERPINA11	ASPM	HACD4	GIMAP7	LYVE1	EMCN	LOXL2	MGST1
28	C3	AC104938.1	CD93	LINC01091	KCNMA1	PMP2	KLF4	AC106771.1	PTTG1	COL5A1	HLA-DMB	MSMP	RBP7	HSD11B1	WNT2
29	QSOX1	RGS20	IQCA1	EPB41L1	CRIP1	TTYH1	MCL1	MARVELD3	MYBL2	WNT4	LPCAT4	ZNF831	EHD4	LINC01060	TNFAIP6
30	PID1	BCL2A1	IL3RA	CSPG4	AF001548.1	FOXD3-AS1	DUSP1	LINC02261	PCLAF	INSC	RPS18	CXADR	GNG11	SPARC	EVI2A
31	CFH	S100A9	CSTB	EDNRA	NRIP2	PCSK2	CEBPB	G2E3-AS1	HMGN2	DPT	RPL34	FLNC	HECW2	HOXC9	RUBCNL
32	THBS2	CEMIP	CSF3	AC007406.3	CTXN1	CADM2	FOS	SERPINA10	HIST1H4C	BMP4	HLA-E	FOXC2	SPTBN1	GPR183	CTHRC1
33	C1R	SOD2	OLFM1	DBNDD2	ECRG4	NTM	KDM6B	KCNH8	TK1	MXRA5	ZNF385D	TC2N	CDH5	SERPINH1	AC022509.3
34	SFRP2	SGPP2	VWA1	HEY2	PHLDA2	GFRA2	HSPE1	SCGN	PBK	BMP5	PLA1A	RASSF10	SLC14A1	RCN3	AC104850.2
35	APCDD1	GLRX	BACE2	COLEC11	MYOCD	C10orf90	ZC3HAV1	CT45A10	RRM2	CIB2	TLL1	FABP4	JAG2	FJX1	IGHV1-69
36	ABCA6	CRADD	PNP	ENPEP	ATP1A2	FOXD3	NFKBIZ	KRTAP5-5	MXD3	FBN2	CLDN5	AC022400.1	TM4SF18	ACAN	TWIST1
37	LINC01082	RASSF8	MEOX1	ADCY3	KCNA5	SORCS1	C11orf96	CT45A1	UBE2T	SOX6	RPS6	CRYBG2	RNASE1	PLXDC1	TEX29
38	FBLN5	AC093206.1	ENG	CYGB	HRH2	NGFR	GEM	CASC9	SHCBP1	VSTM2A	LY6E	GPM6A	TMEM204	CYBA	FMN1
39	TCF21	COL7A1	VWF	FOXS1	SORBS1	GRIK3	NFKBIA	PRODH2	MELK	TGFBI	AQP1	AC006213.4	ICAM2	COL18A1	AC113346.1
40	CHRDL2	CSF3R	NECTIN2	PPP1R14A	LDB3	RASGEF1C	MYC	DBX1	KIF23	MMP2	RPL32	DMTN	VAMP5	EGFLAM	C15orf48
41	IGF1	STC2	CD200	UACA	RBM24	AP000721.2	NR4A3	AC103831.1	KIF2C	C1QL1	NOP53	NRG3	GRB10	LYPD1	ZMIZ1-AS1
42	CLMP	LINC01705	TPM3	ARHGAP15	MAP3K20	IGSF1	UBC	PTF1A	FOXM1	TMEM176B	RPL26	FAM174B	CLEC14A	RGS16	SYT3
43	ADAM33	FPR1	RNF145	PTGIR	PCSK7	MEGF10	EGR3	CHAD	CENPA	PTGER2	HLA-DOA	GJC2	TGFBR2	COL5A3	RRAD
44	PODN	AL359764.2	PXDN	NREP	RCAN2	LGI4	DUSP5	NRSN1	SPC25	BARX1	NPDC1	OSBP2	ARHGAP29	DEC1	EYA2
45	SMPDL3A	NLRP3	MSN	S1PR5	DGKG	TSPAN11	DNAJB4	TERT	TROAP	COL6A1	CADM3-AS1	C6orf141	SOX18	FAM110B	TNFSF11
46	CD302	STC1	IL2RG	ITGA1	SLC25A4	CMTM5	EGR2	ST18	GTSE1	AC002511.1	PALMD	DLGAP2	FABP5	TLR7	HMGA2-AS1
47	LTBP4	CYP26B1	TNIP3	TBX2	C12orf75	STK32A	H3F3B	UMOD	DIAPH3	LSP1	AKR1C3	AC099792.1	AIF1L	PRRX1	AC023906.5
48	OGN	PPP1R14B-AS1	DYSF	ISYNA1	ACTG2	LRRC4C	IER5L	LINC02500	STMN1	ALDH2	RPS3	AL353572.4	LMO2	RHOQ	IER3
49	RGMA	LY6K	YPEL2	SEPTIN4	CASQ2	TENM3	GADD45B	CALCA	CENPE	SDC2	GAS5	TXNDC5	ADGRL4	HCG22	CHI3L2
50	ABI3BP	GNLY	SEMA3F	GJC1	KCNMB1	PRNP	HSPA6	ELAVL4	BUB1	OLFML3	RPS14	MYZAP	MMRN2	LAIR1	IL10
51	LOXL1	SLC16A3	TNFRSF4	CHCHD10	SPTB	TUBB2B	ZC3H12A	LINC01014	SPAG5	TMEM119	RPS2	SLC30A3	ITGA6	AVPR1A	FAM20A
52	LSAMP	S100A6	RPS10	TGFB1I1	SLC7A2	CDH2	SLC2A3	ASCL1	ARHGAP11A	PCSK6	ST6GAL1	DSCAS	SWAP70	MUC3A	WNT5A
53	TMEM176B	IL11	FAM43A	OLFML2B	PDE3A	FGL2	IRF1	GRP	ESCO2	AGT	MRTFB	ALDH1A1	ETS1	PTPA	FOXQ1
54	TMEM176A	AC108451.2	ZNF385D	EPS8	AOC3	LRRTM1	TUBB4B	VTN	KIF14	KREMEN1	RPL37	AC007362.1	PLCB1	KCND2	AC087521.2
55	SERPING1	LINC01050	FNDC4	LRRC4B	DACT3	COL9A3	PPP1R10	IGFBP1	CKAP2	LAMB1	MCUB	KBTBD11	CASKIN2	TRAF4	AP000331.1
56	ELN	LINC01349	CARMIL1	PEAK1	PLIN4	AC188616.1	RSRP1	DDC	KIF20A	PCDH18	FAM241A	SRGAP3	PIK3R3	ADAMTS2	ADRB2
57	PRNP	AC020911.3	VIM-AS1	NR2F2	PGAM2	ST6GALNAC2	MIR22HG	ANXA13	PKMYT1	FOXF2	TACR1	RAB11FIP1	VWA1	BATF3	DCN
58	APOE	CEACAM3	ZYX	INPP4B	LSMEM2	IGSF11	ZFP36L1	KCNH6	KIF18B	ANGPTL6	GIMAP1	DHODH	NFIB	CYP2S1	GREM1
59	CNTN1	GK-IT1	SHROOM4	EFHD1	DRD1	AP006333.2	IER5	MNX1	RACGAP1	TBXAS1	RPS24	PARD6G	NKX2-3	AP003396.5	CD68
60	CDKN1C	AC114802.1	AL583785.1	P2RX3	HSPB7	SLITRK2	MIDN	EPB41L4B	CCNB1	WLS	RPL17	MEDAG	LIMCH1	COL4A1	UBE2QL1
61	ALDH1A3	CLRN3	UPP1	SEPTIN11	ACTA2	AL031430.1	TIPARP	VIL1	HIST1H3B	SPON1	RPL29	MGAT4C	GPRC5B	TMEM108	NRCAM
62	SSPN	TMEM158	STAB1	MYO1B	PPP1R1A	LAMP5	THUMPD3-AS1	MT1G	APOBEC3B	CNTFR	GIMAP4	SLC38A1	HSPG2	KCNJ8	GAS1
63	SELENOP	AC019117.1	ICAM1	LURAP1L	HSPB6	SERPINA5	ZNF331	SERPINA1	KIF20B	MCTP2	RPL3	PGM5	CD36	CYTOR	TMEM158
64	COL16A1	CDCP1	CHD7	IMPA2	LBH	MMP17	BTG1	BSPRY	BUB1B	TMEM176A	LEPR	AC016722.2	BTNL9	FILIP1L	PILRA
65	MUSK	PDLIM4	CASP9	LINC02202	SYNM	AC079148.3	KCNQ1OT1	SLC38A3	SPC24	PDZRN3	PRCP	MX1	ABI3	COL1A1	POPDC3
66	HAAO	NAMPT	CPD	EPHA3	ADCY5	LINC02620	RBBP6	PCSK1N	CENPW	FGF9	RPS23	RADIL	LIMS2	KCNE4	FAP
67	HMCN1	SERINC2	SH3BGRL3	CAMK2N1	MYLK	AC067773.1	H2AFX	KIAA1324	SKA1	TMEM100	SNHG29	AKAP12	ARHGEF15	FAM78B	PTHLH
68	GSTM5	APOBEC3A	TNIP1	COL5A3	SOD3	AL121827.2	PHLDA1	RETREG1	CENPU	COL6A2	SNCG	MIR1-1HG-AS1	CRIP2	PDLIM3	FTL
69	CYBRD1	PI15	APLN	H2AFJ	SNTA1	TUBB4A	ICAM4	TTR	IQGAP3	ADGRL3	RPS8	SMYD2	CDC37	ITGA1	AJ011932.1
70	PLEKHA6	FTH1	DENND11	TMEM74B	MT1M	KIRREL3	UBB	CADPS	CKS1B	NBL1	CNTNAP3B	GLP1R	ABHD17A	CAMK1G	EHF
71	ISLR	PFKFB4	ANXA2	MCAM	AC005225.2	NRXN3	IER2	FOXA2	NCAPG	PITX1	RPL30	CAVIN2	ASS1	POLD4	CARD14
72	GREM2	PTPRF	ENO1	FAM162B	COX6A2	FAM181B	TRIB1	CD24	E2F7	COLEC12	LHX6	AL357507.1	CTNNB1	TSPAN15	IL1R2
73	PTK7	TG	RAB13	SEMA5B	AC091182.1	SHC4	SQSTM1	RIPPLY3	ATAD2	ST5	RPL11	AC068491.2	NQO1	EMP3	TBX5
74	ACP5	LINC02207	GRN	EHD2	LRRC10B	STK32A-AS1	ARL4D	CDH1	NEIL3	PALLD	RPL36A	FLRT2	NES	COL5A2	TWIST2
75	FIBIN	HMGA2	CTHRC1	CARMN	CSDC2	PLEKHS1	GLA	LINC00261	RAD51	DMKN	RPS4X	FAM189A2	MALL	IL17REL	COL1A1
76	RSPO1	GK	S100A6	GPX3	CAP2	ANGPTL7	INSIG1	VWA5B2	PHF19	CPED1	LIFR	PALM	JCAD	LGALS1	CRABP1
77	ANK2	FFAR2	ENTPD1	IGFBP2	ASB2	PHOX2B	CITED2	MAL2	SGO1	ITM2C	TGFBR3	KCNIP1	SLC44A2	Z97652.1	IL7R
78	TPST1	TPI1	MAP1S	ARHGDIB	ITIH3	VSTM2B	EIF4A3	CLDN3	TACC3	PSD3	RPL13	LRRC38	MLEC	SLAMF8	LRP1B
79	NFIX	CA9	FCHO1	SLIT3	GRIP2	AC012055.1	RCAN1	IHH	TUBA1B	SERPINF1	SPNS2	PLSCR4	DLL4	CDH6	RCN3
80	PTGES	LST1	RAB11A	GUCY1A2	AL450332.1	AL136298.1	ZFAND5	CGN	CCNB2	PROCR	CCL23	CDH22	EGFL7	TYMP	HS3ST3B1
81	FXYD1	HIST1H1C	CMTM7	RASL12	PPP1R12A	MGAT4C	CCNL1	TMEM125	NCAPD2	LINC02762	SEMA6A	AC010623.1	RFLNB	LRRC53	UCHL1
82	C16orf89	AC134312.5	MCF2L2	PDLIM2	AF001548.2	SFRP5	TNFRSF10D	SLC39A5	CDC20	NOVA1	SYNGR2	HRCT1	KANK3	AL139124.1	TMEM132A
83	C2	LINC00513	ANO9	IGFBP7	SMTN	FLRT1	ANKRD37	SEC11C	TMSB15A	PDPN	EEF1B2	LINC01558	RDX	LAMC1	MMD
84	OLFML3	CYTH4	AL009178.2	ASAH1	DOCK3	PPP2R2B	IER3	AP003108.1	GGH	ABCC4	CYP1B1	SEMA3A	ARL15	P4HB	APBB1IP
85	FGF7	C15orf48	LAMA5	EGFLAM	AL365181.4	CADM1	PNRC1	HMGCS2	LMNB1	F2R	PIM3	IGLON5	SIPA1L2	EMILIN2	COL1A2
86	PENK	MMP10	GPR4	TINAGL1	STON1-GTF2A1L	AC188617.1	MAP1LC3B	LINC01814	NEK2	COL3A1	RPL10	BMP6	CCDC85B	BMP8B	CYP27B1
87	VCAM1	PLOD2	DBN1	LINGO1	AC036108.2	ALDH1A1	ZFAND2A	IRS2	FBXO43	ATP1B1	FOXP1	NMNAT2	SHANK3	CD276	THBS2
88	ZEB2	FOSL1	PDGFB	PLCE1	ITGA7	LINC01198	RGS2	CLDN18	MAD2L1	HAPLN1	MYRIP	NT5E	RAMP3	ADAMTS12	PRRX1
89	MEG3	MASP1	ADAMTS7	SPECC1	CLMN	ARHGDIG	MAT2A	EEF1A2	UHRF1	HHIP-AS1	RAMP3	COLEC12	CLEC3B	MTHFD2	FAM167A
90	SLC27A6	CR1	ITPR3	ECM2	ARC	LINC02235	HOOK2	C1orf210	SKA3	ECM1	GIMAP6	CRTAC1	TSPAN18	NID2	CCL7
91	WNT2B	SLC1A3	SAMD14	MYL9	ITGA8	ACSBG1	HEXIM1	MAGEA3	H2AFZ	LGALS3BP	RPL5	B3GNT7	SNX3	SULF1	STEAP2
92	TNFSF13B	ENO1	ANGPTL2	WFDC1	NIBAN1	AL391807.1	HSPB1	RTBDN	CKS2	GFRA1	KCTD12	THEM6	PRKCH	BMP8A	AC112721.1
93	MRC2	ARG1	UBTD1	SYTL2	ANGPTL1	SERPINA3	KLF10	PROZ	ASF1B	EFEMP2	RPS3A	CALN1	PECAM1	LINC02757	C10orf142
94	FGFR4	AQP9	ASPH	FRMD3	SNCG	LINC01088	CKS2	AC024230.1	H2AFV	CTSB	RPS27A	WEE2	MCF2L	COL6A1	AP006261.1
95	CDH11	AP000254.2	MCAM	TGFB2	SORT1	RASSF4	CREM	SULT4A1	POLQ	FBN1	RALGAPA2	PCAT14	CFAP20	BMP1	LINC02223
96	SERPINF1	POU2F2	CALCRL	SORBS3	DBNDD2	ANK3	KLF2	FBXL16	C21orf58	NEO1	PLEKHA7	AC079612.1	JUP	MAP2K1	SLC7A4
97	TWIST2	AL670729.1	SAMD4A	ZEB2	ID4	EGFL8	DDX3X	SRMS	ESPL1	NID1	RPL35A	DNAJC5G	PLXNA2	COL6A2	APBA2
98	FGFR2	CSF2	RASGRP3	PLXDC1	CSRP1	METRN	DNAJA4	AL603839.1	NUF2	TMEM98	SDCBP	C3orf49	FYN	CCDC102B	LUM
99	PITX1	NRG1	BMPR2	RASGRP2	HSPB8	PCDH9	ING1	AL117329.1	CLSPN	PTX3	RPS21	ACSM5	FAM167B	ARSJ	PLXNC1

### Sheet: Stromal_F2
	contaminant	pS2_FU2 (shared)	pS3_FU2 (shared)	contaminant	pS5_FU2 (shared, normal)	pS6_FU2 (shared)	pS7_FU2 (shared)	pS8_FU2 (shared, JUN/FOS, HSP)	pS9_FU2 (shared, proliferation)	pS10_FU2 (shared)	pS11_FU2 (shared, collagen)	pS12_FU2 (shared)	contaminant	contaminant	pS15_FU2 (shared)	contaminant	pS17_FU2 (shared, MHCII)	pS18_FU2 (shareed)
0	AGR2	ENHO	SEMA3G	AC007342.4	CHRDL1	THY1	S100B	NR4A1	UBE2C	ACKR1	GAS1	FBLN1	SAA1	PSG9	COL4A1	AC009133.3	TMEM88	FRZB
1	SPINK1	EMID1	VEGFC	AC024230.1	SFRP2	TIMP1	NRXN1	DNAJB1	NUSAP1	ZNF385D	TNC	TCF21	SAA2	LIN28B	COL4A2	KLHDC7B	TXNIP	RGS5
2	C1orf116	COL4A5	GJA5	AC104532.2	SFRP1	SUSD2	PLP1	HSPA1A	KIFC1	CCL14	WNT2	CCL11	SAA4	PAK6	DYSF	GRP	PLVAP	CSRP2
3	SERPINA4	COL4A6	SLC9A3R2	AC093838.1	PRELP	EGFLAM	SEMA3B	CDKN1A	RRM2	IL33	LINC01705	ABCA8	TMEM158	PAX3	ROBO4	TRAV21	RBP7	MAP3K7CL
4	LINC02730	PDGFRA	GJA4	CLCNKB	C1QTNF3	LAMB3	GFRA3	DNAJA1	PTTG1	SELP	GREM1	APOE	INHBA	DACT2	HSPG2	CD6	HLA-E	SLC38A11
5	AL451166.1	POSTN	MECOM	AC020914.1	CRLF1	EGFL6	L1CAM	HSPH1	CDCA3	MMRN1	CCN5	CFD	TAC3	PWRN1	COL15A1	KLRB1	CAVIN2	MYL9
6	AL391560.2	NSG1	JAG2	FAM160A1-DT	AL021368.3	C20orf27	XKR4	HSPA1B	HIST1H1B	NPC2	CA12	ADH1B	ST6GALNAC5	WNT7A	CALM1	IKZF3	AQP1	EFHD1
7	AC131011.1	F3	ARHGAP4	HOXB13	HTRA4	KCNJ8	CRYAB	EGR1	CDK1	TSPAN7	COL1A1	GGT5	TNFSF11	OR56A3	TP53I11	CD7	GIMAP7	CASQ2
8	CKMT1A	NRG1	ATP13A3	BRDT	ABCB5	CYTOR	GPM6B	JUNB	SKA1	DUSP23	THBS2	DCN	LINC00578	LINC01194	CCND1	PRKCB	RGCC	NET1
9	KRT36	PLAT	SRP14	AC097369.2	DMRT2	COL5A3	CDH19	BAG3	PBK	HLA-DQA2	CHI3L2	PTGDS	PPP4R1-AS1	LINC02438	VWA1	CORO1A	CD74	PLCE1
10	SLC28A2	PTCH1	EFNB2	DPP10	TTPA	LYPD1	SOX10	PPP1R15A	TOP2A	MEOX1	CYP19A1	FBLN5	PRR9	MYO18B	CDH13	PTPRCAP	CD320	MYH11
11	SMIM22	RGS10	PLLP	LINC01606	CCER2	PI15	SCN7A	FOSB	GTSE1	CSF2RB	LINC00844	PLTP	AC027243.1	AL158839.1	MCAM	TRBV2	FLT1	HOPX
12	LYZ	TRPA1	CXCL12	AC053513.2	AC233976.1	RASGRP2	MPZ	SERTAD1	HIST1H4C	HLA-DRB1	AC097709.1	LUM	AP003717.1	PSG1	PCDH12	GPR183	DDIT4	ADAP2
13	S100P	SOX6	SLC6A6	LINC02492	OGN	ADAMTS12	RASGEF1C	HSPE1	PCLAF	MYRIP	AC011416.4	CFH	AC110741.1	AL133334.1	APLNR	LINC02029	IFITM1	NFASC
14	NMU	FENDRR	SRGN	AC103409.1	IGSF10	CYBA	PLEKHB1	UBE2S	TPX2	ARL4A	AC090572.2	SRPX	WNT10A	AC008759.3	PDGFB	AL355490.2	TM4SF18	NRIP2
15	TFF2	PDGFD	SOX17	RIMS4	SHISA3	OLFML2B	MAL	HSPA8	CENPM	HAPLN3	FBLN2	ABCA6	AC010976.1	LINC01230	SEMA3F	LINC02611	FABP5	SLIT3
16	KLK13	HSD17B2	SAT1	LINC02724	EPHA6	ITGA1	LRRTM1	HSP90AB1	KIF18B	TLL1	COL6A3	CTSC	SPRR2D	AC106798.1	FSCN1	AC005841.1	TMEM204	HEY2
17	KRTCAP3	AGT	HEY1	LINC01189	PI16	LINGO1	NTM	CSRNP1	UBE2T	RAB3C	ADAM12	ADAM28	IL17C	LINC-ROR	JUP	OR52N4	HLA-DPA1	COX4I2
18	CA9	CIB2	ARL15	ANXA8	CSTA	AC124067.2	CMTM5	HSP90AA1	CKAP2L	ADGRG6	CRABP2	CD302	CST1	STMND1	PLXND1	CSAG3	SLCO2A1	GUCY1B1
19	CTSE	INSC	ALPL	LINC00479	CCDC80	DCLK3	CADM2	NR4A2	BIRC5	PRCP	GLDN	SMPDL3A	AC007563.2	PRAME	PXDN	LCK	GSN	ISYNA1
20	CAPN8	C1QL1	PODXL	LINC01807	IGF1	PRRX1	SHISA9	HSPD1	HMGB2	SNCA	FDCSP	PLPP3	C3	IGFL2-AS1	CD93	TBC1D10C	HLA-DPB1	LBH
21	ONECUT3	COL6A1	HEG1	LINC01242	CADPS	CD248	PRIMA1	H3F3B	TYMS	CCDC69	COL1A2	QSOX1	IL7R	AC004816.1	PLXNA2	IDO1	BTNL9	NDUFA4L2
22	AC025370.1	CXCL14	PCSK5	AC243773.2	MYOC	NOTCH3	RASSF4	MCL1	CENPF	RPS2	SULF2	LINC01082	LINC00504	LINC00958	ITIH5	GBP5	TGFBR2	NTN4
23	NRG4	KREMEN1	NEBL	LINC01996	ART4	H2AFJ	MIA	MAFF	MXD3	TGFBR3	NETO1	FGF7	BMP7	AC090578.2	TNFRSF4	ECEL1	ITM2A	ACTA2
24	FAM3B	COL5A1	AIF1L	DPPA3	RSPO3	PLXDC1	NGFR	JUN	MYBL2	RPS6	FAM20A	ALDH1A3	LINC00242	VIT	ITGA5	DOK2	EGFL7	ADIRF
25	LIF	WNT4	ADAM15	AC063977.6	MFAP5	AC007406.3	PTPRZ1	EGR2	HIST1H3B	CADM3-AS1	ADAMTS2	C1S	CD82	FGFBP1	COLGALT1	DEF6	CYYR1	NOTCH3
26	ADH1C	EDIL3	SLC45A4	HIST1H2BA	LINC01239	IBSP	COL28A1	UBC	KIF15	RALGAPA2	RFLNA	PID1	APOB	PSG4	AFAP1L1	TRAF3IP3	RAMP3	PDE3A
27	FXYD3	SDC2	JAG1	AL157414.1	AC119396.1	TEX41	NRXN3	SOCS3	ASPM	RPS18	AC099066.2	FGFR2	FNDC1	AL161431.1	RFLNB	ARHGAP30	EHD4	SEPTIN4
28	GSTA1	PTGS1	GLUL	RAB39A	PLA2G2A	CHCHD10	GRIK3	CITED2	CEP55	SELE	LINC01615	SVEP1	TLCD1	AC093895.1	RGS3	AC215522.2	GIMAP5	NPY1R
29	ANXA10	BMP4	FAM124B	LINC01162	AL359715.2	CCDC102B	CADM4	ATF3	CCNB2	TPD52L1	LRRC15	TNXB	IGFBP5	LINC00668	CSTB	AC022509.1	EFNA1	P2RX3
30	FBP1	WNT5A	OCIAD2	KCNV1	LINC01589	AC073611.1	FOXD3	UBB	CCNA2	SPNS2	ALDH1L2	LRP1	GLRB	KHDC1L	CCDC85B	ITGB2	HLA-DRA	SERPINI1
31	C1orf210	COL6A2	UTRN	LINC01980	LINC00470	MIR4435-2HG	ALDH1A1	NR4A3	SPC25	EVA1C	RCN3	PLXDC2	AC091965.4	LINC01878	C1orf54	CD3E	HLA-DRB5	KCNMB1
32	RASSF10	FBN2	THSD7A	TNNT2	AC022276.1	PDGFRB	FOXD3-AS1	ZFP36	HIST1H3G	LEF1	COL3A1	TSPAN2	VWA3B	MYLK3	ARHGAP18	CD52	GIMAP6	SOD3
33	BCL2L14	ARHGAP28	ATP2A3	LINC01087	AC137932.3	COL18A1	SMIM5	GADD45B	KIF11	DOC2B	CTHRC1	TNFAIP6	AL355581.1	MAGEA9B	SPRY4	OR2I1P	GRB10	HIGD1B
34	TFF1	LRP4	KCTD12	GFY	KY	SPARC	TUBB2B	ARL4D	PRC1	CLDN5	LYPLAL1-AS1	MMP23B	RDH12	AC097521.1	IL32	DOCK2	CLEC14A	RCAN2
35	LINC002481	VCAN	SSUH2	ZIC4	AC211476.6	TRPC6	B4GALNT1	TUBB4B	ASF1B	COTL1	MME	LAMA2	ATP10B	AC069222.1	DBN1	SPN	NFIB	MYLK
36	AC005083.1	FOXF1	ADAMTS6	CACNG4	AL646090.2	BMP8A	ERBB3	PPP1R10	IQGAP3	KLHL3	LINC01522	LTBP4	AC019069.1	GALNT13	FKBP1A	LTB	FAM167B	LMOD1
37	SPINT1-AS1	MMP2	ATP1A1	AC008443.3	CP	FN1	SOX2	RSRP1	AURKB	MRTFB	C19orf71	RARRES2	LILRB4	GPR182	TNFAIP8L1	APOBR	CD34	GPBAR1
38	TM4SF5	DMKN	ADGRF5	ALX1	CPVL	TPPP3	C2orf88	ZC3HAV1	HMMR	OLFM1	AL133375.1	NR2F1	PDPN	AC009145.2	ENG	IL2RA	CFAP20	TBX2
39	KCNE2	VSTM2A	CGNL1	AC011284.1	C16orf89	LGALS1	PRNP	DUSP1	CLSPN	PIM3	MMP13	EFEMP1	CFB	AC011509.2	VWF	LINC02207	HLA-DMA	GUCY1A2
40	LINC00261	TGFBI	ASS1	PRSS56	P2RX2	CLDN22	WDR64	H2AFX	CDC20	CDC42EP3	PTGFR	TFPI2	SERPINE2	SLC18A3	GNAI2	ZC3H12D	HLA-DQB1	CAMK2N1
41	AL121839.2	DDHD1	DHH	AL354993.2	CFD	SPATA8	LGI4	CEBPD	FOXM1	JAM2	MYT1	MFAP4	DUOX2	XAGE2	MAP4K4	GOLGA7B	HLA-DRB1	PIP5K1B
42	TSPAN8	FGF9	TBC1D1	HOXC11	GPNMB	AC022535.2	ANK3	H2AFZ	RAD51AP1	CNTNAP3B	ASPG	FHL2	CTSK	PSG5	CFL1	OSM	KANK3	CSAG1
43	KIF25-AS1	LSP1	TMEM178A	AL139023.1	IL18	HRH3	FCGR2B	DUSP5	NEK2	CD74	AC022509.3	PLOD2	RHOB	LARGE2	ZYX	NCKAP1L	ESAM	ATP1A2
44	AP1M2	PROM1	TM6SF1	HSD3B1	PPP4R4	MEI4	CNTN2	DNAJB4	TK1	TGFBR2	WNT7B	TFPI	CXCL1	UGT3A1	VASP	ACAP1	GIMAP1	ARHGAP10
45	AC025580.2	TSPAN33	SPTAN1	OPRK1	ANGPTL5	CD40LG	ZNF536	EIF4A3	MKI67	NCOA7	OLFM2	TMEM176B	CXCL2	ANKRD1	PALD1	PTPRC	GNG11	ITGA7
46	RORC	SEMA4D	PPA1	AC011029.1	PRDM6	AC096536.2	ARHGAP15	KLF4	C21orf58	HLA-DRB5	CPXM1	EPHA7	HIC1	EZHIP	PNP	IKZF1	GIMAP4	CNNM2
47	SLC6A20	ALKAL2	PREX1	ERVH48-1	NDP	AC025437.4	MYOT	FOS	PIMREG	RELL1	PRRX1	CLMP	PCSK7	AC008753.2	LINC01235	CD96	IFI44L	FRK
48	EPS8L3	WLS	MET	MIR205HG	NUPR1	FOXD4L3	S100A1	CEBPB	KIF23	FAM171A1	AEBP1	PITX1	DUOXA2	ITGB6	GPR4	FYB1	RDX	MUSTN1
49	CYTIP	EDNRB	SOX13	CTSV	MGP	AC113418.1	COL9A3	C11orf96	HIST1H3C	PTAFR	SLC2A5	PMP22	CD24	ALPP	APLN	PCED1B-AS1	ARHGAP29	INPP4B
50	PGC	SCUBE2	Z84486.1	POU6F2	ADAMTSL4	AC091493.1	CHST9	JUND	DLGAP5	CDKN3	FTH1	SELENOP	SLC12A8	TMEM52B	ODC1	FCGR1A	RAMP2	CSPG4
51	ZNF296	HACD4	IGF2	EPCAM	SLIT3	LINC00862	CADM3	ZNF331	HIST1H1C	RAI14	HMCN1	ACP5	PDLIM3	AL137001.2	ADAMTS7	CD5	LDB2	DBNDD2
52	CXCL17	ITM2C	ICAM2	ATP6V0A4	SCRG1	SLC13A5	SCN9A	GEM	HIST1H1D	SDCBP	GDF5	BASP1	RARRES2	CLDN6	KDR	RHOH	B2M	TMEM108
53	CYSTM1	NID1	CLIC5	NLRP2	FBLN1	AL162713.2	KCNMB4	IER5L	SPAG5	CPXM2	COL5A1	ZEB2	CLIC3	EPPK1	TSPAN15	ZNF831	CYB5A	MAP3K20
54	EFNA5	ADGRL3	EDN1	EEF1A2	SHC3	FOXS1	SERPINA5	MIR22HG	STMN1	STAB1	PCOLCE	HSPB6	IDO1	PADI2	ITGA6	RSAD2	EMCN	SYNPO2
55	MCF2L-AS1	SMOC1	UNC5B	FAM83B	AC092691.1	CALD1	ASPA	NFKBIA	HMGN2	CNKSR3	COL12A1	HTRA3	PSTPIP1	SIGLEC6	SPARC	UBD	CTSH	C1QTNF1
56	CCNB1	PRKG1	NUDT4	AC011246.1	LRRC7	BGN	FRMD5	BTG2	DEPDC1	SEMA6A	CERCAM	FIBIN	ALDH1B1	CLDN3	PFN1	IFIT3	VAMP5	WFDC1
57	RBM20	TBXAS1	CLEC3B	MUC15	MFSD2B	BATF3	TTYH1	IER5	PLK1	LHX6	CD248	COL14A1	TMEM178B	OLR1	FHOD1	LCP1	RNASE1	CDH6
58	C8orf34-AS1	EMILIN1	LINC00840	DSCR8	AC098679.1	NDUFA4L2	TSPAN11	KDM6B	HIST1H1E	PLEKHA7	BMP1	HAAO	ENC1	KRT18	DOCK6	ASDURF	PITPNC1	FOXS1
59	MLPH	NBL1	MEDAG	GREB1L	CLU	TDO2	AP001527.1	INSIG1	ARHGAP11A	ICAM1	COL5A2	CCL2	IDO2	NPPB	NRP1	WAS	HEXIM1	CALD1
60	SGPP2	MFGE8	ORAI1	LRP2	OSR2	ADAM12	PLA2G3	SAP18	TACC3	HLA-DMA	MRC2	SPON2	PROSER2-AS1	TRIM17	SH3BGRL3	CD27	GAS6	ATP1B2
61	CLDN18	LGALS3BP	CD58	GRHL2	LMO3	RASD2	AL450992.3	MYC	HIST1H2AI	RPL36A	LUM	DKK3	KLK14	SPINT2	CA2	SPOCK2	MMRN2	FLNA
62	TJP3	DPT	PIK3R3	CENPI	MGST1	SUCNR1	NLRC4	TNFRSF10D	ESPL1	RPL37	CPZ	PTN	SULF1	TMPRSS3	UBTD1	HKDC1	HLA-C	OR51E1
63	HMMR	OLFML3	NUDT14	LINC01356	C7	KCNC3	SHC4	HSPA6	WDR62	VWF	ISLR	CYBRD1	CHI3L1	CSF2RA	JCAD	SLC51A	PTPRB	EDNRA
64	GOLT1A	PCSK6	LIMS2	HMGA2	IQSEC3	PDGFA	KCNA2	MAT2A	CDCA2	UGCG	SLC4A1	COL6A5	LSAMP	SLC1A3	NID2	TNFSF13B	ID2	RGS7BP
65	AXDND1	PLAU	SIPA1L2	BBOX1-AS1	OMD	DBNDD2	NKAIN3	THUMPD3-AS1	TROAP	RPS14	AL132655.2	MAMDC2	CAMSAP3	TMEM179	IVNS1ABP	ZAP70	PDE2A	TNS1
66	CCKBR	LAMB1	SYNPO	AC245041.2	IL20RA	AVPR1A	PMP2	EIF1	KNL1	CCL23	LINC01605	PTGER4	LGALS9C	SLC15A2	MLEC	CCR7	LPAR6	CPE
67	FOXD4	PSD3	SLC14A1	DIAPH3	LINC00638	CCR10	KIRREL3	IER3	HJURP	CARMIL1	STRA6	SERPING1	NNMT	ST14	LMNA	GZMM	SNHG7	KLHL23
68	AL096678.1	SEMA3A	H19	SLC1A6	LRRN2	EDNRA	EGFL8	IER2	CDCA8	RPL17	COL7A1	KCNS2	ADGRE1	KRT8	SHROOM4	LIME1	LMO2	UBA2
69	FAM3D	COLEC12	RAMP2	COL26A1	VEGFB	PHLDA2	SORCS1	DNAJA4	APOBEC3B	EPB41L3	AC019205.1	PAMR1	AL136129.1	PRSS8	COTL1	ACSM6	PSMB9	SMOC2
70	MIF-AS1	COL23A1	AL360182.2	CPNE4	CERS1	UACA	B4GALNT4	CKS2	KIF20A	MCUB	AL109924.1	WNT2B	FSTL5	GPRC5A	CDH5	ISG15	MCF2L	HRC
71	UNC5D	ANPEP	AC010203.2	ERVMER61-1	KCTD21-AS1	EVA1B	MATN2	TIPARP	NCAPG	RPL26	TMEM244	CLEC11A	BHLHE40	CRYBG2	SERPINH1	GBP1	KDR	LHFPL6
72	CYP3A5	PCDH18	AC018557.1	KRT19	LGI1	RAB31	SLC35F1	ANKRD37	SPC24	HLA-DRA	GPR65	VCAM1	CCN2	AC006517.2	GABRD	TRBC1	IFI27	TINAGL1
73	REG1A	LINC02762	IFT74-AS1	IFNLR1	STEAP2-AS1	SEPTIN4	LINC01198	SERTAD3	RIBC2	MCTP1	C1QTNF6	CHL1	KLF2	ANO4	GNG11	AC010422.7	FAM107A	TAGLN
74	AC008906.2	TMEM176B	LINC01603	MAGEA4	AC233723.1	IL34	AP000721.2	TUBB3	BRIP1	RPL34	CFB	IL15RA	DEFB1	ESRP1	ACTG1	AL357079.1	ITM2B	RASL12
75	IRX2	NPTN	LINC00851	GATA3	VPS9D1-AS1	ARPC5	FXYD1	SNHG12	NCAPH	SPHK1	CTSK	TMEM176A	TMEM119	L1TD1	EIF4EBP1	KCNIP4	ASS1	MOCS1
76	BAIAP2L2	F2RL2	CRIP2	AL390800.1	AC005972.3	MARCKS	APOC2	PHLDA1	CENPK	LRATD2	LY6E	GFRA1	MGST1	DSC2	CLIC1	THEMIS2	PPP1R16B	PDLIM5
77	TMC5	SGCD	EGFL8	AC010894.3	AL035252.3	ANO1	PMP22	NFKBIZ	MAD2L1	RPS8	MFAP2	LINC02802	FHL2	NUP210	MYL12B	LINC00880	ETS1	SYTL2
78	AC012443.2	LAMA4	CLDN15	AC018845.3	GSTM5	LOXL2	SEMA3C	TSPYL2	CENPW	CFI	BGN	CDH11	CXCL14	POTEI	CD276	AC078845.1	PSMB8	SLC25A4
79	HMGCS2	NOVA1	MRPL33	MAGEA10	UCHL1	PRSS23	LAMP5	DUSP2	SHCBP1	RPS28	CDX1	NDNF	BICDL1	AL009179.1	BDKRB2	SELL	UBE2L6	C20orf202
80	GABRP	DIO2	IMPG2	AL109613.1	HSPB6	PDLIM2	ARHGDIG	ING1	TUBA1B	PLA1A	SEZ6L2	LSAMP	RAMP1	AC103702.2	GMFG	F5	NOSTRIN	FHL5
81	AC109454.2	LOXL2	PTPRB	AC011632.1	VEGFD	EPB41L1	BMP8B	CREM	CENPU	HLA-DQA1	COL5A3	EMILIN1	SELENOM	TRPV6	ANXA2	CARD11	CA4	ITGA4
82	PARD6B	PAPLN	RSPO3	SOHLH1	FABP3	FTL	FLRT1	CHMP1B	MCM10	TPT1	METRNL	PTGES	NBPF3	PTPRF	FMNL3	CD37	A2M	RTN4RL2
83	AC093849.4	LTBP4	HES4	SLCO1A2	TNXB	CHN1	IQGAP2	HERPUD1	RAD51	SPARCL1	MMP2	IL6ST	PHLDA1	LAMA1	BCL6B	GBP4	AVPR2	DGKG
84	P2RX1	PALLD	CDH5	NUP62CL	SLC7A8	C3orf80	TMEM71	EGR3	NUF2	MADCAM1	SORCS2	LTBP2	CCN1	NCMAP	UPP1	ARTN	TACC1	PDE5A
85	RAB25	CNTFR	BCAM	MIR2052HG	VLDLR	LINC01426	LINC01778	GTF2B	E2F7	RPLP0	COL6A1	FGFR4	GNAL	AL596442.3	MRPL17	SOCS1	SCARB1	TPM1
86	KLK6	PDGFC	ITGB4	ABCA9-AS1	DCN	TMEM74B	PCSK2	DNAJB6	HIST1H2AG	EEF1B2	APBB1IP	INAFM1	TNFSF15	AP003392.3	DIPK2B	DDX60	TSC22D1	NR2F2
87	LINC02688	TMEM98	AC004889.1	AC092969.1	PLTP	TXN	COBL	MAP1LC3B	HIST1H3H	RPS3	MMP14	ITGB8	HS3ST3A1	UPK1B	SOX18	SSRP1	NOTCH4	ID4
88	ERCC6L	AC002511.1	ADCY4	SLC12A3	AKR1C2	AJAP1	RELN	RBBP6	PKMYT1	BACE2	CCN4	BARX1	TNS3	TMPRSS2	LAPTM5	AC087286.3	HLA-B	SCTR
89	LINC01843	CTSB	EFCAB14	POTEF	COL4A4	ERRFI1	AKAP6	KCNQ1OT1	CDC45	RPL32	VAC14-AS1	PLEKHA5	ELN	AC000065.1	PGF	SLIT3	GIMAP8	S1PR5
90	SPINT1	VWC2	NOTCH4	HIST1H2AA	AC092338.3	COL4A2	MGAT4C	SLC2A3	POC1A	ADM5	CSMD2	FMOD	AC004974.1	CLDN10	LXN	IL2RG	HLA-DQA1	KCNA5
91	AC007920.2	FOXF2	CRYBG3	AC044810.2	COL14A1	LINC02202	ST6GALNAC2	BTG1	TTK	HLA-DPA1	STEAP1	HSD11B1	INSYN2B	LHX4	HECW2	AC015912.1	ABI3	AP001775.2
92	BIK	COL3A1	KIF26A	LINC02253	CLEC2L	AC004009.1	GFRA2	IRF1	CCNB1	RASA4	FBN1	CREG1	GDF15	FABP7	PECAM1	ETV7	CYSLTR1	A4GNT
93	PSCA	MXRA5	RNASE1	GNGT1	CCDC39	MMP11	CDH2	ADAMTS1	ZWINT	PKP4	SERPINH1	MEG3	FBXW10	DIRAS1	MYL12A	FAAH2	STOM	AC069079.1
94	AC090607.5	CPED1	INSR	NLRP7	SOD3	CCDC74A	METRN	DDX3X	HIST1H2AJ	TMEM273	AC092620.2	SERPINF1	MYBPC3	MSLN	ACVRL1	TC2N	PKP4	AC079075.1
95	GP2	HIPK2	PPT2	LINC01287	PERM1	G0S2	TTR	MIDN	ORC6	SNCG	TRIM58	ECM1	AC078789.1	AC010615.2	PRSS23	GPAT2	SNX3	S1PR3
96	LCN2	FKBP10	MPPED2	CTAG2	APBB1IP	REM1	FAM181B	DDX5	LMNB1	TNFRSF6B	AC017000.1	NDN	AC073323.1	DCDC2	FLT4	EPB41	PLPP1	MFGE8
97	CCNA2	ATP1B1	GFOD1	IGF2BP1	PCDH7	ACAN	PPP2R2B	HSPB1	Z97832.2	ECSCR	CTSB	KITLG	AL359715.3	GPRIN2	RALA	LIMD1-AS1	IGFBP4	PPP1R14A
98	MT1G	SEMA5A	AL138689.2	LYPD6	HSD17B14	S100A11	GAS7	CACYBP	KIF14	RPS19	VCAN	SCARB2	FUT3	KSR2	PRCP	AC091057.6	SPTBN1	RASL11A
99	AC005253.2	HTRA1	MCTP1	LINC02315	AC051649.1	TGFB1I1	MEGF10	KLF10	NCAPG2	RPL3	OLFML2B	CYGB	FLNA	LINC02253	RASGRP3	CD48	EXOC3L2	SYNM

### Sheet: Stromal_normal
	pS1_N	pS2_N	pS3_N	pS4_N	pS5_N	pS6_N	pS7_N	pS8_N	pS9_N	pS10_N	pS11_N	pS12_N
0	DNAJB1	POSTN	TMEM88	C1QTNF3	MYL9	HIST1H1B	NRXN1	SDK1	PCSK5	CFH	SLC26A3	ACKR1
1	FOSB	VCAN	RAMP2	PI16	ACTA2	LINC02747	S100B	AC083870.1	ARL15	PTGDS	AC007319.1	CCL14
2	EGR1	CXCL14	GNG11	CCDC80	TAGLN	AP000251.1	PLP1	PCSK6	SEMA3G	CCL11	RASGEF1B	MADCAM1
3	JUN	ANGPTL6	RAMP3	MFAP5	MYH11	SLC17A4	MPZ	APOD	AC004947.1	FBLN1	LINGO1	ADGRG6
4	HSPA1A	PTGS1	PLVAP	FBLN2	MUSTN1	AC016027.2	CRYAB	PTPRT	LINC00639	RARRES2	PTPRG	SELP
5	HSPA1B	WFDC1	EGFL7	SFRP1	ADIRF	LINC00543	CDH19	ADAMTS8	PLCB4	ADAM28	MYRIP	ZNF385D
6	JUNB	EMID1	RBP7	OSR2	TPM2	KRT19	PLEKHB1	SOX6	IRF6	GGT5	PDE1C	DUSP23
7	DNAJA1	OTULINL	CD74	SFRP2	RERGL	PIK3C2G	GPM6B	AC034206.1	CLIC3	C1S	PLCB1	TLL1
8	NR4A1	CTSB	ESAM	OGN	TPM1	ATP2C2	L1CAM	FP700111.1	ARHGAP4	CTSK	ANO2	LPCAT4
9	CDKN1A	FENDRR	SLC9A3R2	CD248	FLNA	CCL25	CADM2	GNG12-AS1	KCTD12	TCF21	DHFR	LINC02147
10	HSPH1	NRG1	VAMP5	SHISA3	CSRP2	E2F8	SEMA3B	PRKG1	SRP14	LUM	AC119674.1	PKHD1L1
11	HSPA8	AGT	FABP5	SLIT3	NRGN	AGR2	SOX10	IGFBP5	ADRA2C	CTSC	PTPRM	CPE
12	HSP90AA1	TBXAS1	HLA-DRB1	SEMA3C	DSTN	CLDN3	SCN7A	SNTB1	NEBL	PTN	HLX-AS1	IL33
13	UBE2S	LOXL2	CD320	FBN1	CRIP1	PIGR	FOXD3-AS1	CPM	ALPL	EFEMP1	SLC25A25	FAM155A
14	BAG3	RGS10	IFI27	SLPI	PLN	AADAC	COL9A3	AC002116.2	MECOM	APOE	AC111194.2	RAB3C
15	ATF3	MFGE8	TM4SF18	CLEC3B	CNN1	LGALS4	GFRA3	OLR1	LTC4S	QSOX1	AC004551.1	MMRN1
16	PPP1R15A	COL5A1	RNASE1	CPZ	LMOD1	CHRNA7	ERBB3	LTBP2	PRDM16-DT	MFAP4	AC011511.2	MEOX1
17	SOCS3	TGFBI	CCDC85B	CFD	ITGA7	PBK	FOXD3	NAALADL2	SOX17	VCAM1	AC025569.1	CSF2RB
18	ZFP36	PROM1	SOX18	MGP	NET1	TRIM54	MYOT	PDGFRA	GJA4	MMP23B	AL606468.1	AC005392.2
19	HSP90AB1	SDC2	ARHGDIB	C16orf89	NTRK2	MYBL2	MAL	VCAN-AS1	GJA5	CCL2	ABHD15-AS1	SPHK1
20	FOS	COL3A1	IFITM1	GPNMB	LGR6	ESRP1	LGI4	PTGIS	LINC00840	SERPING1	APBB2	CADM3-AS1
21	UBB	BMP5	RGCC	PRELP	PCSK7	PCLAF	PRIMA1	DIPK1A	OCIAD2	FBLN5	ELMO1	CCL23
22	DUSP1	LAMB1	CA4	RSPO3	SNCG	SHD	SNCA	SLIT2	NOS1	TMEM176A	AC092839.1	CLDN5
23	KLF4	FOXF1	HSPG2	CD55	PDE3A	DMBT1	ALDH1A1	MMP1	AL122014.1	CD302	MEF2C-AS2	LHX6
24	NFKBIZ	LTBP1	B2M	MEDAG	NOTCH3	HIST1H3C	XKR4	BICC1	AJ239322.2	ABCA8	PITPNC1	CLU
25	GADD45B	LGALS3BP	CTSH	ADAMTS16	EFHD1	A1CF	FGFBP2	AL592429.2	LINC00992	C1R	PKP4	GPM6A
26	HSPE1	C1QL1	EHD4	PCOLCE2	MYOCD	CCDC196	ST6GALNAC2	ADAM19	AC125257.2	TMEM176B	MAGI1	SEMA6A
27	IER2	COL1A1	FAM167B	MGST1	SPEG	TSPAN8	PCSK2	AC025280.3	PLLP	LINC01082	LDB2	PIM3
28	UBC	SCPEP1	HLA-C	FAM180B	MYOM1	HIST1H1D	TTYH1	LSP1	ICAM2	TNXB	LRMDA	CCSER1
29	SERTAD1	NSG1	CRIP2	PLAC9	PHLDA2	HJURP	KCNH8	HCG20	SSUH2	LRP1	RASAL2	NPC2
30	IER3	PLAT	VWA1	IGFBP6	LBH	CENPM	COL28A1	AL691403.1	JAG1	SRPX	KIAA1671	PTPN5
31	DUSP5	PDGFRA	HLA-DPA1	PDGFRL	C1QTNF1	KRT8	MGAT4C	SYN3	DHH	FTH1	ERCC1	TSPAN7
32	MCL1	F3	GIMAP7	DCN	PPP1R1A	SGPP2	SMIM5	TSHZ2	HEY2	SOD3	NFIB	ARL4C
33	TUBB4B	SLITRK6	CD34	WNT10B	CASQ2	AMN	NRXN3	AL365295.1	ATP2A3	COL14A1	SLC10A1	RALGAPA2
34	BTG2	PCDH18	ITM2B	KRT24	RBPMS2	MKI67	ADGRB3	DLG2	SULF1	DCN	VAV3	STAB1
35	H3F3B	CYGB	CLEC14A	AC015727.1	NTRK3	PRR15L	SFRP5	NEGR1	TM4SF1	ADH1B	AC093110.1	CYP1B1-AS1
36	NFKBIA	HSD17B2	HLA-E	CACNG4	HSPB7	OLFM4	ANK3	RORA	FUT8	SMPDL3A	GALNT18	PLCXD3
37	HSPD1	NID1	NOTCH4	AC008551.1	DGKG	HIST1H3B	AP000721.2	NPAS3	TMEM100	COL6A5	TTC28	VEGFC
38	CITED2	NEO1	ARHGAP29	FAM133A	RASGRP2	REG4	PMEPA1	TOX	JAG2	DKK3	VAV3-AS1	SNTG2
39	H2AFX	NBL1	HLA-DRB5	SGCG	MYLK	PHGR1	RETREG1	CCDC200	MCTP1	ABCA6	ST6GALNAC3	DAPK1
40	ZFP36L1	IGFBP3	SLCO2A1	VIT	SORBS2	ITGB6	GRIK3	ADGRL3	SCNN1B	PROCR	FLT1	ADM5
41	JUND	ENHO	SPARCL1	CCN5	CTXN1	FBXO40	NTM	BX284613.2	AL136441.1	PLTP	ZNF704	ARL4A
42	IER5	EDIL3	PECAM1	CGREF1	JPH2	LINC00391	PTPRZ1	RBP4	DIPK1B	SVEP1	MARK4	AL589693.1
43	SNHG12	DIO2	ACE	KERA	KCNMB1	CA14	SHISA9	RDH10-AS1	ST8SIA6-AS1	HAAO	SPC25	NR2F2
44	HSPB1	BSG	HLA-DPB1	C17orf58	AL450332.1	AC090371.2	LINC01198	AC022217.3	GUCA1C	ZEB2	CYYR1-AS1	LRG1
45	DNAJA4	WNT5A	TMEM204	MATN4	NRIP2	LINC02137	SCD	FSIP1	LINC02774	CD63	RARB	PRCP
46	PPP1R10	NPTN	CALM1	CHRDL1	LDB3	AC106037.3	CD9	CDH11	NLRP9	RPLP0	PKP4-AS1	TPD52L1
47	CSRNP1	CRISPLD2	MYL12A	XPNPEP2	DUSP26	ANXA9	ARHGAP15	COL4A5	AC009185.1	LINC02802	AC022126.1	OLFM1
48	HEXIM1	MMP2	TGFBR2	WIF1	CSRP1	AC005104.3	FXYD1	BMPR1B	TRIM50	NR2F1	CALCRL	TPO
49	ZC3HAV1	PXDN	TXNIP	FSTL1	CARMN	TTBK1	KCNMB4	MAMDC2	AL138930.1	FGF7	AC078883.1	SLAMF1
50	IER5L	CTSD	RBP5	APBB1IP	NFASC	ATP13A5	HAND2-AS1	SOX9-AS1	AC245519.1	CLEC11A	EIF1B-AS1	AC011313.1
51	RSRP1	FBN2	HLA-DRA	CST3	KCNMA1	AL591428.1	CMTM5	LRP1	EDN1	THY1	AL139807.1	LINC02336
52	SRSF3	EMILIN1	KDR	CILP	MAP3K7CL	AC004584.1	CAB39L	MATN3	C15orf54	PID1	MACF1	FAM166C
53	ADAMTS1	TRPA1	PRSS23	ZNF385B	SLC7A2	HNF4A-AS1	SOX2	AC072022.1	CFAP36	CXCL1	MYOSLID	SYT15
54	BTG1	COL4A6	SLC14A1	PTHLH	SUSD5	AC105219.4	TUBB2B	MMP3	RASL10A	SELENOP	ESR2	SYN2
55	H2AFZ	NUDT4	KANK3	FBLN1	GPR20	OCM2	MIA	MACROD2	GCNT1	MEG3	SPTBN1	TBX1
56	NR4A3	SPON1	IGFBP4	IGSF10	MCAM	STX19	IQGAP2	TSHZ3	AC025822.1	ALDH1A3	EBF1	APLNR
57	ING1	LAMC1	HLA-B	FN1	RCAN2	GPR32	RASGEF1C	CCN2	AC079210.1	HAPLN1	AC025180.1	ASRGL1
58	ADM	COL1A2	FKBP1A	LINC00968	CDH6	AC104791.1	GRIK2	BNC2	SSTR1	FHL2	AC022217.3	RPS18
59	PHLDA1	PDGFD	ECSCR	GAS1	KCNAB1	LINC02639	LINC00462	SLC35F3	MAST4	TMSB4X	MAML3	TNFRSF6B
60	RHOB	ARHGAP28	IGFBP7	HSPB6	MYL6	SHH	NGFR	VSTM2A	DPP6	ELN	NRP1	TESC
61	SAP18	MCTP2	SEC14L1	SLITRK3	GPRC5C	KIF26B-AS1	RASSF4	ABI3BP	ATP13A3	C3	AC105052.4	LINC02208
62	SNAI1	COL4A5	GIMAP4	AOX1	HES4	C11orf97	PRNP	LINC00910	CLDN5	SELENOM	RAPGEF2	MEOX2
63	ZFAS1	TSPAN33	CDC37	UCHL1	ZFHX3	AC093904.3	AC079226.1	NKIRAS1	HEY1	SPON2	PRKCH	C2CD4B
64	EIF1	GFRA1	LMO2	GRIK1	CAP2	AC006372.3	FRGCA	FP671120.4	SAT1	SERPINF1	CD36	TACR1
65	NEAT1	INSC	ITM2A	PLTP	NDUFA4L2	FUT9	TRIM58	PDGFC	GLYATL2	PITX1	LRRC23	FAM171A1
66	KCNQ1OT1	PTPRE	NPDC1	CERCAM	SELENOM	BCL11A	AC092666.1	GPC6	LINC00165	INAFM1	RAPGEF4	HLA-DQA1
67	IRF1	HHIP	EFNA1	ITGBL1	DBNDD2	DEPDC1B	SCARA3	SGCD	EFNB2	CD44	FP236383.3	LYVE1
68	ZFAND2A	SEMA4D	CYYR1	LVRN	SERPINI1	MYO1A	PMP22	AC007563.2	ANXA10	LTBP4	SPTAN1	AC005775.1
69	C11orf96	FKBP10	ENG	EPS8L2	IL17B	HIST1H3G	PDGFA	HACD4	MET	ZFP36L2	PALM2-AKAP2	TNFRSF11A
70	EIF4A3	FAM135B	HLA-DMA	IL18	AC091182.1	AL136962.1	S100A1	ITGA11	SERPINE2	CD81	AP001831.1	CLDN15
71	KLF2	ABCC4	GNAI2	ADH1B	MAP3K20	HMMR	AC009063.3	TIMP3	FBLN2	PMP22	TBC1D5	DOC2B
72	CKS2	COL6A1	PSMB9	COL1A2	PGAM2	AP1M2	EGFL8	EPB41L2	SRGN	IL34	ERG	CD177
73	ICAM1	PIEZO2	CAV1	SHISA6	FABP3	RBM47	COL21A1	ZNF804A	TAGLN2	TNFSF13B	NOSTRIN	PRXL2A
74	HES1	AL159156.1	GIMAP6	GSN	FRZB	EPCAM	CADM4	AP002518.2	GLUL	C2	PLEKHG1	CPXM2
75	DDIT3	LAMC3	PTMA	COL14A1	PDGFA	REG1A	B4GALT6	COL9A1	THSD7A	COL5A2	AC097515.1	HAPLN3
76	CCNL1	ECM1	CLIC1	LMX1A	SBSPON	LINC01841	ASPA	MSC-AS1	SPECC1	EFEMP2	PTPRB	ECSCR
77	CEBPD	ANTXR1	MGLL	SCARA5	KCNA5	GTSE1	PCDH20	SLC9A9	LINC02600	FGFR2	HERC1	CCL21
78	CEBPB	PTCH1	ROBO4	MIR99AHG	HCFC1R1	ONECUT2	ENTPD2	HSPA2	PDCD4	RPS4X	KCNQ1	TIAM1
79	DDX3X	PLAU	EXOC3L2	CADM3	ISYNA1	USH1C	WNT6	DAB1	ANXA3	SEMA3D	MEIS2	DIPK2B
80	DNAJB4	LHFPL6	TMSB10	TNXB	CAVIN3	ESPL1	FXYD3	CPED1	PRDM16	PDLIM3	ENTPD1-AS1	ITGB4
81	EGR3	SCUBE1	NQO1	FOLH1	ACTG2	HNF1A	SHC4	PDZRN3	GATA6	PTGER1	AC103876.1	PROX1
82	MAFF	ITM2C	GUK1	THBS2	TINAGL1	S100A14	HAND2	DPT	FRMD1	CFD	DOCK4	PLEKHA7
83	CD83	CIB2	ABI3	TIMP2	CKMT2	AP001527.1	AC188617.1	AMPD3	FGF18	EMILIN1	FP671120.4	TGM2
84	BRD2	HHIP-AS1	CDH5	AL049840.6	RYR2	CRB3	STK32A	MGAT5	CYSTM1	EPHA7	KAT6A	CTHRC1
85	DLL1	NOVA1	HLA-A	F10	DGKB	AC020779.2	TMEM71	RCSD1	KCNN4	SGCE	CTNNB1	FXYD5
86	CCN1	BMP7	S100A16	CD99	CLMN	AC084816.1	LRRTM1	LRRC15	CHRM3-AS2	FIBIN	MEF2A	AP005203.1
87	TNFRSF10D	ENPP6	SELENOW	SERPINF1	ASB10	HIST1H2AI	SCN9A	AL109930.1	NDRG4	NDN	AC010149.1	TMEM178B
88	THUMPD3-AS1	PAPLN	CAVIN2	AADACL2	SLC2A4	CDH17	KIRREL3	SULF1	AP005242.1	TAC3	AL157871.4	AC105450.1
89	HOOK2	TMEM119	PODXL	PPIC	FOXS1	TROAP	ZNF536	ADAMTSL4-AS1	MUC19	S100A6	AP001189.1	AC093801.1
90	FUS	AEBP1	EMCN	SPSB4	PPP1R12B	SGMS2	CDH2	FAT3	AC245164.2	ADAMTS2	RBMS3	SELE
91	ARL6IP1	LRP4	MLEC	LINC01133	ARHGEF10L	CHST8	SAMHD1	LINC00486	ASS1	FTL	ARHGAP26	RPS6
92	MYC	BMP2	BTNL9	CDON	MYO3A	RAD51AP1	C2orf88	BMP4	COX5A	FHL1	ITGA1	ACTN1
93	ZC3H12A	PCOLCE	DUSP6	VEGFD	LINC01197	CENPA	HEPACAM	CCDC102B	AL356807.1	MOXD1	TRIO	RELN
94	PDE4C	VEGFA	SRGN	AC009236.1	WTIP	CLDN4	NKAIN3	GADD45G	CKB	PRKAR2B	MEF2C-AS1	RPS3
95	EGR2	NDST4	CD36	GPC3	PCP4L1	HNF1B	ART3	FFAR4	LINC00841	RPS12	DLC1	MARVELD2
96	SEMA4A	IL7R	ETS1	CPVL	DMPK	HIST1H4C	GPR155	LAMA4	AC020892.2	TFPI	TACC1	RPL26
97	PLK2	PRSS12	GIMAP5	AC011365.1	SEPTIN5	KIF11	AC078880.4	AL117190.2	LINC01697	PLOD2	FTX	FLRT2
98	HERPUD1	TMEM176B	MMRN2	CLU	ACAN	FABP1	AC130371.2	AL031599.1	GIMAP1	MUSK	GNAQ	DENND2D
99	SLC2A3	APOC1	NDUFA12	AKR1C2	ECRG4	LINC01224	OR3A2	MMP10	AC025465.1	COL16A1	RB1	PTAFR

### Sheet: T_B
	pT1_B (shared, translation)	pT2_B (shared)	pT3_B (shared, histone)	pT4_B (shared, HSP)	contaminant	contaminant	contaminant	contaminant	pT9_B (shared, proliferation)	pT10_B (shared, innate)	pT11_B (shared, JUN, FOS)	pT12_B (shared, Treg)	pT13_B (shared)	pT14_B (shared, activated, MHCII, ISG)	pT15_B (shared, CXCR6)
0	RPL34	ITGAE	RRM2	HSPA1A	PTCRA	CCL19	S100A9	COX7B2	CDC20	FCER1G	ZFP36	FOXP3	NME1	GZMH	CTSH
1	RPL30	MXD4	PKMYT1	HSPH1	LINC00841	IL6	S100A8	SULT2A1	UBE2C	B3GNT7	RGCC	BATF	C1QBP	NKG7	S100A4
2	RPS12	PECAM1	HIST1H4C	HSPA1B	CHRDL1	LINC01539	IL1B	VCX	PLK1	KRT86	MYADM	TNFRSF18	PAICS	CCL5	FURIN
3	RPL39	METRNL	HIST1H3D	HSPE1	DPPA4	AC009962.1	TREM1	GSTA1	CCNB1	KIR2DL4	FOSB	TNFRSF4	NPM1	CST7	ADAM19
4	RPL32	MYO7A	TYMS	DNAJB1	NDST3	BX255923.2	SEMA6B	KRT8	ASPM	SH2D1B	JUND	IL1R2	NME2	HLA-DRB5	CXCR6
5	RPL10	CD8A	HIST1H1C	HSP90AB1	LINC01659	FLT3	G0S2	APOC3	CCNB2	ADGRG3	CXCR4	IL2RA	EIF5A	APOBEC3G	LAPTM5
6	RPL11	PPP1R16B	HIST1H1E	HSP90AA1	PIEZO2	LIMCH1	CD300E	HSPB2	TPX2	KRT81	LMNA	CTLA4	FABP5	GZMK	LGALS3
7	RPL13	CD7	HIST1H1B	BAG3	CD1B	FSCN1	AC020636.1	TBX18	HMMR	TRDC	NR4A2	LAIR2	SRM	HLA-DPA1	CD3D
8	EEF1A1	MYH9	CDT1	HSPB1	DNTT	ST3GAL6	AL390961.2	LINC02041	CENPF	TYROBP	NR4A3	CCR8	MIF	HLA-DQA1	S100A6
9	RPS28	GNAS	ASF1B	DNAJA1	CD1E	CSTA	MARCO	AC087591.1	CENPE	LAT2	ZFP36L2	CARD16	EIF4A1	PRF1	TNFRSF25
10	RPS27	PLAAT4	CLSPN	FKBP4	AL138899.1	IDO1	HAO2	NPFFR2	DLGAP5	PLPP1	DUSP2	TBC1D4	DCTPP1	OASL	KLRB1
11	RPS23	XIST	ATAD2	HSPD1	RAG2	DLL4	IFNG	THPO	CENPA	DLL1	FOS	F5	RPS17	CD74	OSTF1
12	RPS8	AHI1	TK1	HSPA8	IGHV3-32	GPC5	MEFV	LINC01405	ARL6IP1	CCNJL	TNFAIP3	LINC01943	RAN	HLA-DRB1	CAPG
13	RPS27A	CCL5	E2F8	CACYBP	GUCY1B1	CSF2RA	CSF3R	LINC01198	TUBA1C	APOC2	ADGRE5	ICOS	RANBP1	HLA-DPB1	CKLF
14	RPS25	CLIC3	CENPM	CHORDC1	TSPAN7	LAD1	APOBEC3A	RHOXF2	TOP2A	CXXC5	SOCS1	SAT1	ENO1	CTSW	IL26
15	RPS14	LAYN	ESCO2	AHSA1	AL157912.1	LILRB2	ANPEP	NR0B1	TROAP	S100A13	CSRNP1	IL1R1	ATP5MC3	HLA-DRA	SH3BGRL3
16	RPL3	LSP1	HIST1H2AL	ZFAND2A	SCN3A	C6orf223	VCAN	DGKK	CDKN3	SLC16A3	MCL1	SYNGR2	IMPDH2	IFITM1	CD2
17	RPS13	HLA-DPB1	CDCA5	HSPA6	PON1	UPB1	CCL20	C10orf82	KIF14	KLRC1	NEU1	CTSC	NHP2	FGFBP2	SPOCK2
18	RPL36	TMIGD2	HIST1H2AH	UBB	AC017100.1	TMEM176B	HCAR3	LINC01600	KPNA2	CSF1	KLF6	TIGIT	RPL22L1	GZMB	MYL6
19	RPL35A	TENT5C	FAM111B	MRPL18	NREP	CCL22	CCL4	AC012087.2	HMGB2	KLHL23	YPEL5	LAPTM4B	TPI1	CD8B	TMSB4X
20	RPL19	ALOX5AP	MYBL2	UBC	CRNDE	ICAM4	FCN1	PAGE2	KIF20A	FNDC4	TUBA4A	TNFRSF1B	MRTO4	FCGR3A	ARPC1B
21	RPS3A	HLA-B	PCNA	DNAJA4	GXYLT2	RAMP1	CLEC4E	GPX2	CKS1B	KLRC2	TSC22D3	STAM	PRDX1	HLA-DQA2	LINC00892
22	RPS15A	SLC7A5	FBXO5	SERPINH1	TFEC	TNFAIP2	DOCK4	KRT18	PTTG1	GZMA	JUNB	HTATIP2	PPP1R14B	HCST	CD82
23	CCR7	SLC1A4	STMN1	TCP1	BAHCC1	LINC01094	PGLYRP1	GYG2	CDCA8	TBXT	AC020916.1	CD27	YBX1	APOBEC3H	RORA
24	RPL37	PDE7A	UHRF1	JUN	DKK1	LINC02432	CCL3	FAM133A	AURKB	HOPX	KDM6B	DNPH1	NPM3	KLRD1	UCP2
25	RPS18	BCAS4	FEN1	DUSP1	HHIP-AS1	TVP23A	HAS1	TRIM50	NEK2	RNF130	ANXA1	GCNT1	EBNA1BP2	HLA-DMA	CD3E
26	TPT1	DUSP4	ZWINT	DNAJB6	AC010168.1	GPR157	PCYT1B	DAPL1	GTSE1	CD247	TUBB2A	TYMP	PRELID1	EOMES	CCR6
27	RPL41	HNRNPUL1	HIST1H2AI	DEDD2	CYYR1	MARCKS	PTGS2	SOX2	CEP55	PPP1R9A	ZNF331	TNFRSF9	PGAM1	LY6E	CD3G
28	RPL36A	SCUBE1	TMEM106C	CGAS	BEND5	ERVK9-11	S100A12	DMKN	MKI67	AFAP1L2	BTG2	GK	LDHB	SAMD3	RAP1B
29	RPS21	CD8B	E2F2	PPP1R15A	JADE3	TXN	FCGR2A	GSTA2	NUF2	CD7	AUTS2	PIM2	PPA1	LGALS1	CTSB
30	RPL5	TLN1	HIST1H1D	TAGAP	HRK	PSD3	CSF2	DUSP9	CDCA3	LDB2	PTGER4	IKZF2	SNRPD1	PLAAT4	AQP3
31	RPL18A	RPS4X	FANCI	DNAJB4	NOG	IFI30	SLC15A3	FGG	BIRC5	MYO1E	PER1	ACP5	PHB	LITAF	ARL6IP5
32	RPL29	AKAP5	PCLAF	DYNLL1	EBF1	NRP2	KYNU	PRAME	RACGAP1	CAPG	TIPARP	GLRX	PDCD5	GNLY	TMEM167A
33	RPS3	HLA-C	TCF19	STIP1	ID1	ICAM5	IL1RN	AP002954.2	DEPDC1B	AC017104.1	TNFSF9	LINC02099	NCL	PLEK	PPARG
34	RPL26	FYN	TMPO	USPL1	CD1C	ALDH2	PTAFR	LINC02573	UBE2S	ID3	ARL4A	RTKN2	RPLP0	AOAH	LAIR1
35	RPL9	LINC02446	HIST1H3B	MAT2A	BCL11A	LPAR1	IL22	JUP	NUSAP1	TIE1	SLC2A3	LY75	GAPDH	IFITM2	COL5A3
36	PABPC1	MSN	HIST1H3C	LRIF1	TFPI	EBF1	EREG	RHOBTB3	CDK1	PRKAR2B	METRNL	AC017002.3	SNRPE	LAG3	ARHGDIB
37	RPS6	CBLB	WDR34	IER5	FN1	RAB31	TIMP1	AC011632.1	BUB1	SCX	DUSP1	IL32	RPL35	KIR2DL3	ACTB
38	RPL18	VPS37B	NUSAP1	TXNIP	GAS2	RASSF4	OLR1	CKB	CKAP5	CTSW	AHNAK	FANK1	TRAP1	CD99	IL4I1
39	EEF1B2	PDE3B	NSD2	PPP1R2	AL121917.1	NEURL3	MCEMP1	HOXB13	CDC25B	KLRC3	RASGEF1B	PTP4A3	TIMM13	CD8A	IL2RG
40	RPL6	PREX1	ATAD5	PTGES3	UGT3A2	NOSTRIN	PTX3	NR1H4	JPT1	ZBTB16	MALAT1	GADD45A	NDUFAB1	PDLIM1	MYL12A
41	RPL14	PFKFB3	EZH2	RSRP1	AC005586.2	AC009630.2	TNS1	DNAH3	AURKA	SOST	IVNS1ABP	MAGEH1	PRMT1	CXCR3	B2M
42	RPL21	ABHD17A	CDC25A	CCT4	ITSN1	SYTL4	NPHS1	NAA11	PIMREG	TST	AL133415.1	MALT1	PRDX3	GZMA	PFN1
43	RPL28	VCAM1	DUT	HSPA4	CHI3L2	TBC1D9	AL513217.1	VCX2	TUBB4B	CD63	EZR	HS3ST3B1	GINS2	LINC02446	RAC2
44	RPL12	EEF2	CDC6	ZC3HAV1	MYB	NECTIN2	STEAP4	NCAN	KIF2C	GRAMD2B	GPR183	SNX9	CHCHD2	KLRK1	SMOX
45	RPL22	MAP2K2	ZNF367	DOK2	ZDHHC15	TBC1D12	CD40LG	PDE6A	KNL1	AREG	FOSL2	IGFLR1	MRPL12	ATP5F1E	CD6
46	S1PR1	RBM38	RAD51	SOD1	ATP6AP1L	CRLF2	IL21	SEMA3C	SGO2	IFITM10	SOCS3	ZBTB38	RPL8	HLA-DQB1	ADA
47	RPS5	SLA2	DHFR	TNFSF14	AEBP1	TRAV12-3	VEGFA	FP475955.1	KIF23	IL2RB	THBS1	FAS	MRPL4	APOBEC3C	ARPC3
48	RPL10A	CREM	MELK	CDC42EP3	PARD3B	CLIC2	CXCL8	LINC00648	KIFC1	DRAXIN	SRSF7	GBP2	SERBP1	PSME1	GPR25
49	FXYD5	CD3D	RRM1	NKRF	AC244502.1	TNFAIP6	MMP19	ALOX15B	KIF20B	CD300C	NR4A1	CD4	PPIA	SLAMF7	GNA15
50	RPS4X	FLNA	UBE2T	GPBP1	FBN1	ANKRD10-IT1	KCNMB1	GRAMD2A	INCENP	GNLY	IDS	TBC1D8	CCT6A	CLEC2B	CAPZB
51	EEF1G	FOSL2	MKI67	NAA16	MTSS2	TMEM120A	PLAUR	AC080037.2	CDCA2	ILDR2	CD69	ATP13A3	PKM	C12orf75	EFHD2
52	RPS15	PRKCH	HIST2H2AB	MOB3A	AC004803.1	AC103810.2	LILRB3	IGF2BP1	HMGB3	MATK	IER5L	TFRC	MRPS34	TMSB10	RORC
53	FAU	EVL	EXO1	RGS2	LINC00310	IGF2BP2	AC011472.2	PRRG1	PRC1	LINC01871	RALGAPA1	BIRC3	RPL7	UBE2L6	LIMS1
54	RPL17	LCK	H2AFX	PPID	LINC01694	LINC02367	RETN	ZFP42	KIF11	LDLRAD4	SDCBP	PMAIP1	CCT7	ITM2C	MGAT4A
55	RPL24	USP11	LIG1	ATF3	SLC25A29	UBD	NSUN7	BANF2	PSRC1	NCR2	MIDN	LTA	CDK4	GIMAP4	CEBPD
56	NOP53	SEPTIN9	TUBB	NGRN	HMGN3-AS1	PLA1A	AQP9	ALB	KIF22	SLFN13	EGR1	CD177	PSMA2	TMA7	GMFG
57	RPL7A	TOX2	MCM7	TIFA	SYK	AC005972.3	AL355881.1	PEG10	KIF4A	CD151	RNF19A	GNG8	HMGA1	GLIPR2	ADAM12
58	RPL8	BCL2L11	CENPU	EIF5	UMODL1	NDST1	CCL4L2	CNN3	HJURP	GPA33	TGFB1	LFNG	GTF3A	RPS27	PRR5
59	RPS9	IKZF3	HELLS	CLK1	MIR181A1HG	GLUD2	HCK	SUN3	DEPDC1	NCR1	VIM-AS1	PRDM1	CCT5	CD38	ABRACL
60	KLF2	COTL1	MCM10	SLC5A3	VCAN	AC005229.4	ORM1	C4BPB	MXD3	TAL1	SERTAD1	ZC3H12D	ATIC	GYG1	MYL12B
61	RPL23A	HLA-DQB1	SIVA1	ZFP36L1	MCTP1	C3orf67	HCAR2	ATP6V0D2	NCAPD2	COL23A1	CRIP1	TNFRSF8	TOMM40	SH2D1A	ITM2B
62	RPS7	TESC	DTL	NUDC	PTPN20	MIA	TFEC	SHANK2	CCNA2	FES	BTG1	GRINA	RPL27	ISG20	SELENOT
63	NACA	MYO9B	MCM3	TAF7	GIHCG	SPECC1	SERPINA1	KRBOX1	TTK	FOSL2	VPS37B	ARID5B	SNRPF	COTL1	PBXIP1
64	SELL	FMNL1	GGH	NABP1	SLC8A1-AS1	MYCL	SDC4	PPP1R14A	SMC4	SERPINE2	ENC1	COL9A2	CHCHD10	REEP5	CERK
65	RPS19	BEND4	HIST1H2BF	IL7R	AL021707.5	GSN	SIGLEC14	MAGEB17	DCTN3	NCAM1	RARA	TMPRSS6	COX5A	IFI6	CD40LG
66	RPLP1	DUSP5	HIST1H4F	NR4A1	RAPGEF5	ACHE	ACOD1	FABP6	TUBB	PTGER1	PLK3	CRADD	AHCY	BTN3A2	LPXN
67	RPLP2	HLA-A	KIFC1	CCT2	AC130324.2	RAB13	C10orf55	MAGEA6	SPTBN1	IRF8	CST7	VDR	STOML2	PTPRCAP	PKIG
68	RACK1	ZNF683	RAD54L	ST13	SKA3	LAMP3	BCL2A1	C6orf132	CKS2	SYNGR1	CXCL16	MIR4435-2HG	PA2G4	LDHA	GIMAP5
69	RPS29	NR3C1	CARHSP1	ZNF267	IGF1R	FOXD4L1	SPI1	RAB25	CKAP2L	ENTPD1	IGFBP3	BEX3	TUFM	C1orf21	ASB2
70	RPL38	NAP1L4	NCAPG	SUGT1	EPDR1	BASP1	PLEK	KRT19	RAD21	FCRL4	PIK3R1	DUSP16	CALR	PSMB9	S100A11
71	TOMM7	GNAI2	DNAJC9	KLF6	SNTG2	GBGT1	FFAR2	APOA2	NDC80	GSTP1	YBX3	FLVCR2	PSMA7	PLSCR1	IL12RB1
72	EEF1D	HCST	NEIL3	CCT6A	MME	CCDC68	TLR4	FGB	UBALD2	PIK3R6	PLCB1	PHACTR2	RPS2	RABAC1	TMEM50A
73	RPS24	AKNA	KIF11	AHR	SLC43A2	ALDH1B1	CCL3L1	ALDH2	KNSTRN	STARD3NL	PPP1R15A	CHST7	RPS16	PLAAT3	YWHAH
74	PFDN5	ATP8A1	CCNA2	TNFAIP8	AL732509.1	LEXM	GZMB	TSPYL6	CIT	AKAP5	SERPINB9	LAYN	ATP5MC1	GBP1	SASH3
75	FTH1	INPP5D	DEK	CKS2	NEK5	TRBV24-1	PLAU	GASK1B	NCAPG	ISYNA1	TSC22D2	NETO2	SLC25A5	SELPLG	PERP
76	TCF7	DBN1	SAC3D1	PPP1R10	TMEM158	TFPI	ITGAX	RAC3	H2AFV	GEM	MLF1	IKZF4	CCT2	ZNF683	JAML
77	GAS5	PRKX	SMC2	IER3	TCF7L2	AC009299.3	INHBA	FABP3	TUBA1B	JAG1	ARL4C	DUSP4	TXN	HLA-DMB	SEPTIN1
78	RPSA	SH3BGRL3	DNMT1	GIMAP7	CDKL5	SLC7A11	PMP22	CD24	SPAG5	TMIGD2	TUBA1A	CORO1B	PPIB	ITGB2	CD99
79	RPL37A	ASB2	ORC6	EGR1	TLR9	GRASP	LINC01670	LINC02609	CALM2	LYN	DUSP8	EBI3	SNRPG	SUB1	ARPC4
80	SNHG29	ARHGEF1	BRCA2	CCT3	STS	CD40	RAB31	NLRP7	MAD2L1	DDIT4	CDKN1A	CD59	PSME2	CLIC1	PLEKHF1
81	RPS4Y1	ITM2A	SPC25	EIF4A2	TFDP2	EBI3	IFI30	IGFL2-AS1	ECT2	DENND6B	IFNGR1	CADM1	NDUFB9	CD52	CCDC107
82	RPL4	PTPN22	MCM4	SNHG7	PFKFB2	IRAK3	AC009630.2	OBSL1	HP1BP3	SEC14L1	AL135905.2	CFLAR	MCM7	SLA2	GPSM3
83	IL7R	BCAR3	TIMELESS	CCT5	HELLPAR	SLC1A2	AC010761.4	APOA1	SGO1	RHOB	IER2	SPOCK2	RPS5	CD81	LCK
84	RPS2	SMC1A	HIST1H2BH	ABHD3	AL355304.1	SLC2A6	HAMP	MRAP2	HMGN2	TXK	CDK17	CD79B	ATP5F1B	LIME1	BRK1
85	RPL13A	DAPK2	SLBP	XBP1	AL392046.1	C15orf48	TEX14	NUPR1	PIF1	TNFRSF18	PRR7	ZBTB32	SLC25A3	MX1	CLIC1
86	RPS16	GLCCI1	STIL	CD69	PCBP3	SMC1B	CLEC5A	AL137785.1	PRR11	PLCG2	TSPYL2	HLA-A	GADD45GIP1	XAF1	AHR
87	RPL31	IDH2	CDC45	NUFIP2	AC010996.1	HLA-DRA	SOD2	LINC01996	KIF18B	SPRY1	IFRD1	ODAPH	MDH2	B2M	C4orf48
88	LEF1	GYPC	TUBA1B	TMEM79	CTF1	MGLL	TMEFF1	AC092941.2	ANLN	ZMIZ1	PRNP	CD7	RPS6	OAS1	FKBP1A
89	RPL35	IL21R	NCAPG2	TGIF1	RNFT2	AC092718.2	PIM3	CPN2	KIF15	MPG	REL	CUL9	PSMB6	SLC27A2	ACTR3
90	RPLP0	ACTN4	FOXM1	MUC12	FAM3B	CKB	CD276	KLF15	MYL12A	IRF4	PFKFB3	IL2RG	MRPL37	GBP5	GIMAP7
91	KLF3	PLEKHA2	CHAF1A	AC093484.3	CCDC88A	DEPP1	SHC4	NMNAT2	PHF19	LINC00996	AREG	EPHX2	PSMA6	ISG15	MAST4
92	ICAM2	PPP6R1	RBBP8	DDX5	AC006942.1	SYNGR2	LINC00877	RTL9	STMN1	CRACR2B	SELENOK	MAF	GSTP1	FASLG	TNFSF12
93	CD55	CD52	FAM111A	ANKRD37	TSC22D1	HCK	AP000777.2	MAGEA10	ACTG1	ADRB1	HIC1	IL21R	SDF2L1	SH3BGRL3	RBPJ
94	UBA52	CORO1A	BRCA1	RSRC2	STMN1	ARL14	IL2RA	LINC02038	ANP32E	PDE4A	ELL2	ZC2HC1A	MRPL3	AC103702.2	CD52
95	RPL27A	GSPT1	RAD51AP1	RGS16	DAPK1	IER3	PROK2	MAGEA4	FOXM1	PRF1	CCL4	HLF	MRPL11	IFIT1	MSC
96	RPL27	EIF3F	NCAPH	SPINDOC	GPR160	ENO1-AS1	FAM110B	SMTNL2	NUCKS1	RHOC	GADD45B	CLEC7A	HNRNPD	CASP4	ARPC2
97	SNHG6	SPTAN1	CDK1	PMAIP1	FBXO43	ODF3B	GPBAR1	PLBD1-AS1	BUB3	ATP8B4	CD8A	CCND2	VDAC1	MT1F	CFL1
98	RPL7	AKAP13	SMC1A	ZC3H12A	GCNT2	DSG2	AL034397.3	CADPS2	FAM72B	CTNNB1	CD55	PKM	LDHA	ANXA2	CAP1
99	RPL15	HLA-DRB1	GMNN	ARGLU1	CD99	HLA-DOB	MAP7D2	LINC01980	ARHGAP19	NR4A2	WDR47	CAVIN3	POLD2	IFI35	FAM89B

### Sheet: T_F1
	contaminant	pT2_FU1 (shared)	pT3_FU1 (shared, Treg)	contaminant	contaminant	pT6_FU1 (shared, proliferation)	contaminant	pT8_FU1 (shared, innate)	pT9_FU1 (shared, activated, MHCII)	pT10_FU1 (shared, translation)	contaminant	pT12_FU1 (shared, HSP)	pT13_FU1 (shared, ISG)	pT14_FU1 (shared, IFNg)	pT15_FU1 (shared, JUN, FOS)	pT16_FU1 (shared)	pT17_FU1 (shared, S100)	pT18_FU1 (shared, FU2, CXCL13, activation)
0	IGLC2	NME1	FOXP3	IL1B	MARCH10-DT	PLK1	AL590068.1	FCER1G	NKG7	RPL34	AC021148.2	HSPA1B	MX1	GZMB	ZFP36	RRM2	S100A4	TOX2
1	AC027319.1	NPM1	TNFRSF18	IL1RN	VANGL2	CDC20	CADM3-AS1	SH2D1B	CCL5	RPL30	P2RX2	DNAJB1	IFIT1	FEZ1	METRNL	TYMS	S100A6	GNG4
2	AC008525.1	C1QBP	BATF	G0S2	AP000757.2	ASPM	RSPO3	ADGRG3	GZMH	RPS12	MPEG1	HSPA1A	RSAD2	IL4I1	ZFP36L2	PKMYT1	ARHGDIB	PTPN13
3	LHX6	PAICS	LAIR2	APOBEC3A	AC114977.2	CCNB1	GPM6A	TRDC	CST7	RPL32	LILRB4	BAG3	ISG15	IFNG	JUND	MYBL2	TMSB10	NR3C1
4	EMX2	EIF5A	TNFRSF4	MIR3945HG	AC105941.1	CENPF	APLNR	KRT81	HLA-DPB1	RPL39	CALCRL	HSPH1	IFI6	CCL3	AUTS2	TK1	ACTB	NMB
5	AC021074.3	RPS17	CCR8	OLR1	DNAJC5B	CENPA	SIRPB2	CCNJL	HLA-DRB1	RPL10	TLR7	HSP90AB1	IFIT3	RBPJ	LDLRAD4	HIST1H1B	SH3BGRL3	FKBP5
6	IGHG1	RPL22L1	CTLA4	S100A9	AC008969.2	CCNB2	LINC01985	KLRF2	HLA-DPA1	RPL13	IL3RA	PPP1R15A	OAS1	IQCG	FOSL2	CDT1	PFN1	SESN3
7	IGHG4	NME2	IL1R2	TNFAIP6	Z84486.1	HMMR	FAM155A	NCR2	CD74	RPS14	PLD4	HSPB1	CMPK2	CCL20	CXCR4	CENPM	ARPC1B	CXCL13
8	IGHGP	SRM	IL1R1	FFAR2	CA3	UBE2C	ST3GAL6	KIR2DL4	HLA-DRA	RPS27	TCF4	HSPA6	GBP1	CTSH	SOCS1	ASF1B	CORO1A	IL6ST
9	IGHG3	DCTPP1	CARD16	INHBA	HAS1	TROAP	ACKR1	CDH17	HLA-DRB5	RPL3	PTPRS	DUSP1	USP18	FURIN	NR4A3	FAM111B	MYL6	PDE7B
10	IGLV2-8	RAN	LY75	CD300E	CD300LF	TPX2	SPARCL1	TBXT	GZMK	RPL11	CD180	ZFAND2A	IFI44L	NCS1	MYADM	FEN1	ACTG1	TIGIT
11	AC096733.2	MIF	ICOS	LILRB2	AP000769.6	CENPE	VWF	B3GNT7	PRF1	RPS3A	LY86-AS1	HSP90AA1	ISG20	CSF2	SLC7A5	PCLAF	ANXA2	TNFSF8
12	FAM30A	PRMT1	IL2RA	PLEK	PCDH9	KIF20A	CLDN5	PPP1R9A	APOBEC3G	RPS8	NLRP7	DNAJA1	LAMP3	SLC4A10	LMNA	PCNA	CFL1	PDCD1
13	IGHV5-51	MRTO4	TNFRSF1B	ACOD1	FO393414.3	KIF14	TLL1	TAL1	HLA-DMA	RPS23	NME8	HSPE1	XAF1	AC114930.1	CREM	CLSPN	MYL12A	ITM2A
14	AC079089.1	NHP2	STAM	FCGR2A	AC018413.1	NEK2	CCL14	TYROBP	CD8B	RPS27A	PIEZO2	JUN	IFITM1	SEC61G	DUSP2	ATAD2	ARPC2	CXCR5
15	OR13A1	PDCD5	IKZF2	EREG	LINC02736	DLGAP5	PALMD	LAT2	HLA-DQA1	RPS25	MEF2C	FOSB	MX2	WARS	CD8A	DUT	TMSB4X	DRAIC
16	RFPL1	SNRPE	CD27	TNFAIP2	KAZN	TOP2A	IL33	DLL1	PLAAT4	RPS13	LINC02541	HSPD1	OAS3	TNFRSF9	SYTL3	DHFR	ARPC3	TCF7
17	NES	PPA1	LINC01943	IGSF6	INSYN2A	ARL6IP1	ADGRE3	GSTP1	HLA-DQA2	RPS28	TIFAB	DNAJA4	IFIT2	ZBTB16	PDE4A	HIST1H4C	S100A11	MAF
18	LHFPL6	EIF4A1	ZC3H12D	CD163	MAP2	CDCA8	CNTNAP3B	TMIGD2	CD8A	RPS18	SLC32A1	UBB	PLSCR1	LTA	TNFAIP3	E2F8	GMFG	TOX
19	AL133523.1	FABP5	F5	SMIM25	AL020997.5	AURKA	RNF217-AS1	KRT86	HLA-DQB1	RPL35A	TSPAN13	SERPINH1	OAS2	CDK6	RGCC	UHRF1	CD52	CD200
20	SYT17	ENO1	PIM2	CXCL1	AC022001.3	GTSE1	LAMA4	TIE1	LINC02446	EEF1A1	P2RY6	FKBP4	HERC5	NCR3	EZR	HIST1H1E	CNN2	ASB2
21	PCDHGA7	YBX1	DNPH1	AQP9	AC005914.1	CDKN3	RAMP2	APOC2	HCST	RPL19	NKD2	IER5	IFI35	NFKBIA	PFKFB3	ZWINT	ARPC5	IGFL2
22	DPF1	IMPDH2	TBC1D4	FPR2	AC108477.2	CDCA3	FAM124A	GEM	KLRD1	RPS15A	SEMA3C	EGR1	LY6E	TNFRSF25	BTG1	MCM7	CAPZB	FAAH2
23	LINC01554	RANBP1	IL32	MS4A7	AC097713.3	NUF2	EGFL7	CD247	COTL1	RPS3	MILR1	TAGAP	EIF2AK2	IL26	CXCL16	CDCA5	RAC2	IGFBP4
24	DDX59-AS1	NPM3	ATP13A3	S100A8	DPEP3	DEPDC1	RAB3C	KLHL23	EOMES	RPL9	LY86	MRPL18	IRF7	VDR	VPS37B	ESCO2	OSTF1	SMCO4
25	AL365181.3	TRAP1	SYNGR2	PLAUR	KBTBD12	PTTG1	CYP1B1	GZMA	GZMB	CCR7	RUBCNL	HSPA8	EPSTI1	NFKBIZ	IER5L	TMEM106C	PPP1CA	SLC9A9
26	AC026333.4	EEF1E1	GCNT1	SOD2	ARC	CDCA2	TMC7	MIR1-1HG-AS1	GZMA	RPL41	SYK	UBC	STAT1	LAG3	GFPT2	HIST1H3D	LIME1	NFATC1
27	C3orf70	ATP5MC3	CTSC	PTGS2	KRT83	KIF23	AC079630.1	CXXC5	LITAF	RPL18A	CD36	TCP1	UBE2L6	BHLHE40	THBS1	STMN1	CLIC1	SPOCK2
28	FZD1	BATF3	GLRX	FCAR	RASD1	CEP55	SHOX2	HRNR	GYG1	RPL36	HHIP-AS1	NR4A1	SAMD9L	SEC61B	G3BP2	CDC6	ACTR3	SH3TC1
29	VWA2	PYCR1	SAT1	SERPING1	NRP2	HJURP	LINC02452	ADGRB3	GNLY	RPS6	BLNK	CACYBP	IFIH1	TRAV1-2	ZNF331	FBXO5	TLE5	CD4
30	HSPB6	CCN1	TYMP	CD14	CD33	HMGB2	CNTNAP3C	AL109936.6	APOBEC3H	RPL5	PTCRA	CHORDC1	IFI44	CD83	SRSF7	CENPU	IL32	NAP1L4
31	SDC1	NCL	ZBTB38	LILRA5	HTRA3	MKI67	BHMT2	AC138956.1	CD38	EEF1B2	MARCKS	LRIF1	GBP4	IL2RA	TENT5C	LIG1	WDR1	TSHZ2
32	MGAT3	AC120042.1	RTKN2	SERPINA1	TGM5	KIF2C	AF064858.1	FCRL4	HLA-C	RPL29	CNTNAP1	TSC22D3	OASL	ADAM19	PMEPA1	WDR34	LGALS1	IL6R
33	EGLN3	ACTL8	MALT1	INHBA-AS1	TFPI	TUBA1C	ARHGAP29	CD7	CTSW	RPL37	FXYD6	ZC3HAV1	TRIM22	CCL4	ATP1B3	DTL	CD3D	PPP1CC
34	BHLHE41	EBNA1BP2	LAPTM4B	FPR1	AC113410.5	CKS1B	ZNF608	CD160	SLA2	RPS21	AKAP6	DEDD2	PARP14	RORC	MCL1	HIST1H3B	TPM4	MYO7A
35	HSD11B1	PRDX1	HS3ST3B1	RETN	FP700111.1	PRR11	EDN1	S100A13	OASL	RPL26	EPHB1	ZFP36L1	AP001610.2	ZBED2	NR4A2	FANCI	CD99	LIMS1
36	LINC02073	TIMM13	FAS	TREM1	AC019117.2	DEPDC1B	SLCO2A1	S1PR3	AOAH	RPL21	NRXN2	KLF6	TAP1	NINJ1	HIC1	RAD54L	S100A10	PHACTR2
37	SHISA2	PHB	FANK1	IDO1	NEGR1	PIMREG	EMP2	COL23A1	KLRK1	RPL36A	ZNF667	FOS	RNF213	CD82	PER1	HIST1H3C	ZYX	PVALB
38	AC108879.1	PPP1R14B	LFNG	HCAR3	AC093390.2	BIRC5	SHANK3	ZBTB16	ITGB2	TPT1	DRD4	NKRF	LGALS9	GNA15	TGFB1	TCF19	LCK	LINC01229
39	SGMS2	SNRPD1	TIGIT	CXCL8	BMP2	PSRC1	PREX2	ISYNA1	LAG3	RPL14	CCL19	AHSA1	DDX58	MIR155HG	GABARAPL1	HIST1H1C	CALM1	LIMA1
40	ADM	TXN	CHST7	SIGLEC1	DENND5B	NUSAP1	DIPK2B	KLRC2	C12orf75	RPL18	CD74	CD69	TNFSF10	DPP4	RANBP2	CDC25A	GNAI2	NAB1
41	GJD3	PGAM1	HTATIP2	SIRPA	MAS1	CKAP2L	MYRIP	SPRY2	HAVCR2	RPL6	CIITA	TXNIP	SP100	LGALS3	IGFBP3	MCM10	COX6B1	FYB1
42	FCRL5	FTCD	ACP5	CCL8	B3GALT5-AS1	KNSTRN	BCAM	FGR	PTMS	RPS5	ZRANB2-AS1	UBE2S	ADAR	NFKB1	CAPG	MCM4	UCP2	YPEL2
43	RFPL1S	CCT7	PMAIP1	BCL2A1	IER3	KPNA2	ITGB3	UBASH3B	PDLIM1	RPS4X	AC112484.5	DNAJB4	DDX60	AP000224.1	PLEKHA2	ZNF367	CAP1	MAGEH1
44	AC114956.1	MRPL3	GBP2	AL356417.3	GAB1	AURKB	LINC00639	CAPG	PLAAT3	RPL12	HLA-DRA	USPL1	STAT2	FKBP11	FAM177A1	HIST1H2AL	LIMD2	ASCL2
45	MSX2	SERBP1	AC017002.3	IL1A	NPTX2	KNL1	RNF217	AC121757.2	ALOX5AP	PABPC1	REPS2	TAF7	SP110	SHC4	YPEL5	RAD51	CYBA	TRIM8
46	SLC28A3	MRPL12	TFRC	CSF3R	SEZ6L2	PRC1	POSTN	APOBEC3B	HLA-DMB	RPL8	PLVAP	NEU1	DTX3L	PHLDA1	CRIP1	CDC45	TRAPPC1	GK
47	IGLC3	GGCT	CRADD	IFI30	AC022272.1	RACGAP1	MRVI1	GRAMD2B	SAMD3	RPL28	TMEM38A	DNAJB6	BST2	AK4	KDM6B	RRM1	SERF2	KSR2
48	TBC1D12	TOMM40	ZNF282	KCNJ2	LINC00664	KIF4A	S100A8	LRRC25	ITM2C	RPL10A	C1orf147	RSRP1	GBP5	RORA	KLRC1	MCM3	COX6C	CTSB
49	CASC15	C20orf27	CD177	AC024361.3	HBEGF	ARHGAP11A	LRMDA	MYO1E	PSMB9	RPL22	NAPSA	SERTAD1	IFI16	HIF1A	ADGRE5	BRCA1	ATP5F1E	SRGN
50	AL357079.2	RPL7	PBXIP1	VCAN	LINC00309	KIFC1	CLEC3B	CD63	PIK3AP1	S1PR1	PKIG	CGAS	PARP9	HSP90B1	PARD6G	HIST1H1D	PSMB10	PLIN2
51	CRISPLD2	MTHFD1L	HERPUD1	HCK	IGFBP7	UBE2S	IGFBP7	C12orf56	GGA2	RPL17	SWAP70	DOK2	CXCL11	SNX9	RALGAPA1	RAD51AP1	NDUFB9	C9orf16
52	SLCO5A1	UCK2	IGFLR1	THBD	SNAI1	CCNA2	SOX18	CYP26C1	APOBEC3C	RPS15	SEC61B	TNF	LAP3	LINC01871	PTGER4	E2F2	SUB1	TNIK
53	ZNF695	RPL35	ARL6IP5	PHACTR1	AL391832.3	CKAP5	CADPS2	MAPK12	TNIP3	RPS7	ABCA6	CITED2	HELZ2	KLRB1	FBXO34	DNMT1	PSME1	SLC7A10
54	FNDC9	SLIRP	FLVCR2	C15orf48	AC124248.1	SGO2	ADIRF	GFRA2	FASLG	FAU	GAB1	IER2	DDX60L	MYDGF	SLA2	UBE2T	COX8A	BTLA
55	CU638689.5	MRPL4	TNIP1	FCN1	OBSL1	CKS2	HSPG2	SLFN13	HLA-A	RPLP2	SPI1	GADD45B	APOL6	PTMS	TSPYL2	FOXM1	H3F3A	CPM
56	AC137894.3	LDHB	SNX9	HCAR2	AL359834.1	KIF20B	NUAK1	CSF1	GZMM	EEF1G	LRRC26	SNHG12	SAMD9	TNFRSF18	IFNGR1	GGH	COTL1	CHI3L2
57	IGLV3-9	CLSTN2	PRDM1	MOV10L1	GADD45B	KIF11	TLR4	ARHGAP6	CXCR3	RPL7A	AC099661.1	EGR3	PML	RELB	SELENOK	EZH2	NDUFA12	WIPF1
58	DNAJB5	SNRPG	SPOCK2	SLAMF9	NRARP	CDK1	OLFM1	SLC16A3	MXD4	NACA	MZB1	ANKRD37	HAPLN3	TANK	CD9	MCM2	PPP1R18	CEBPA
59	GNG4	MRPL15	GK	SPI1	AC004540.2	BUB1	CDH5	NCR1	C1orf21	NOP53	TMEM51	IER3	HERC6	SSR4	IDS	ORC6	MYL12B	IKZF3
60	AP002852.1	PA2G4	HLA-A	SLC1A3	AC132938.2	ANLN	ADGRG2	PAQR5	ZNF683	RPS9	RGL1	DYNLL1	PARP12	MFSD2A	PDE7A	EXO1	ATP5MG	AHI1
61	IGF1	FBL	CADM1	LINC00189	AL035634.1	JPT1	FGD5	PRKAR2B	GLIPR2	RPL24	SIRPA	DDX3X	PPM1K	IL2RG	USP36	SPC25	PYCARD	CD6
62	NFIB	SNRPF	GNG8	ADAD2	C19orf81	INCENP	C1QTNF9	KLRC3	MATK	RPL23A	HLA-DRB5	PNP	IFITM3	ID2	SPRY1	HELLS	ABRACL	ETS1
63	CPM	CHCHD2	TBC1D8	TBC1D30	AL590133.1	MXD3	AC084024.1	MGLL	GBP5	RPS29	CYB5R2	AC016074.2	ETV7	AC022167.4	PDE4D	SIVA1	YWHAB	CREM
64	LARGE1	PSMA2	CD7	CST3	IGLON5	SMC4	EBF1	PLCG2	VCAM1	RPLP1	APBA1	PPP1R2	RTP4	PKM	PRR7	TUBB	AP2S1	ARID4B
65	AKAP12	HMGA1	IKZF4	MARCKS	MGLL	TTK	LILRA2	AREG	HOPX	RPS26	HLA-DQB1	CDC42EP3	SHFL	ARL3	SERPINB9	GMNN	TPM3	GLCCI1
66	AC007993.3	SSBP1	DUSP16	FCGR3B	ENPP1	MAD2L1	FPR1	ADGRG6	TBCD	RPL38	SERPINF1	ATF3	IFITM2	SDC4	TUBA4A	HIST1H2AH	RBM3	CHN1
67	TNFAIP2	NDUFAB1	GBP5	ELOVL7	AC104461.1	GPSM2	S100A9	SOST	KLRG1	PFDN5	AC027031.2	KCNA3	IFIT5	CFLAR	ARL4C	TMPO	ARPC4	RNASET2
68	ARMC12	CCT6A	LINC02099	AF064858.1	RDH10-AS1	NDC80	LINC01483	SLC25A39	MT1F	RPL4	TEAD4	EIF5	TRIM25	TRBV6-4	ID2	TUBA1B	CAPG	SERINC5
69	AC080112.1	PRELID1	UGP2	P2RY13	SGK1	NCAPD2	PANX2	WSCD1	SLC27A2	RPS19	HLA-DPA1	FBXL14	PHF11	PRF1	ARHGAP9	MKI67	COX6A1	SIRPG
70	MTRNR2L6	TPI1	BIRC3	HK3	AC025162.1	RAD21	LAMC1	ATP8B4	F2R	RPS4Y1	ALDH2	CSRNP1	ZNFX1	RAP1B	SPATA2L	KIFC1	ELOB	METTL8
71	HSPA2	CYC1	CD2	RBM47	DEC1	KIF18B	HIST1H2AG	RIN3	PSME1	TOMM7	CLIC2	CLK1	SAMHD1	GNLY	AL133415.1	HIST2H2AB	LSP1	MFHAS1
72	VGF	HNRNPD	POU2F2	SDC2	PRAM1	KIF22	PILRA	FGF20	ANXA5	CD55	CLIP2	EIF4A2	WARS	ENTPD1	POLR2A	NSD2	EIF3K	PGM2L1
73	AC084262.1	CCT5	NINJ2	CYBB	AC037198.1	CALM2	RAMP2-AS1	MGAT3	IRF1	LEF1	C20orf96	RASGEF1B	NT5C3A	SLC27A2	EPAS1	NUSAP1	LGALS3	DEAF1
74	MUC3A	STOML2	NETO2	IFITM3	AL365436.2	UBALD2	CSF3R	MYL9	CD81	SNHG29	HLA-DPB1	H2AFX	GIMAP7	LINC01147	REL	MELK	LIMS1	PASK
75	LINC00877	PKM	PTP4A3	CALHM6	FGR	CDC25B	EHD2	IRF8	RABAC1	KLF2	HLA-DQA1	MYADM	TMEM140	CD2	TUBB2A	TIMELESS	SEPTIN1	LINC00892
76	AC084262.2	PRDX3	IL21R	AP001056.2	AC099343.2	NCAPG	SNCG	FBP1	RPS15A	GAS5	NDN	NABP1	PALM2-AKAP2	IGLON5	RUNX3	DNAJC9	CD3E	YPEL3
77	GHET1	TXNDC17	MIR4435-2HG	DEFB1	AL360091.1	FAM72B	GALNT18	CPXM1	CYBA	FXYD5	DSG2	AC020916.1	NEXN	CEBPD	ATP8A1	LMNB1	DBI	NCDN
78	AL445685.1	SET	TRAF3	TLR4	AC007040.1	TUBB4B	FXYD6	RHOC	SH3BGRL3	RACK1	PLAC8	FOXJ1	SAT1	MSC	PLK3	DIAPH3	TALDO1	ARMH1
79	CC2D2A	RPL23	SH3RF2	TMEM52B	ARHGAP26-IT1	SPTBN1	TPD52L1	ZNF730	FGFBP2	RPS16	LILRA5	ZC3H12A	TRANK1	AL009031.1	NR3C1	CARHSP1	C12orf75	KIAA0319L
80	LINC02357	MRPL24	B2M	KCTD12	SCT	NUCKS1	RARB	IRF4	LYST	EEF1D	AP001453.1	SLC38A2	TRAFD1	AC253572.2	PTPN22	E2F1	VIM	AC055839.2
81	AL359834.1	HOXD1	EBI3	SLC7A7	BATF3	HMGN2	RGL3	ITGAE	TIMD4	RPL31	SMIM14	DDX5	TAP2	SH2D2A	VIM	DEK	ATP5MC2	LIMS2
82	SCN3B	POLD2	CXCR6	CSF2RB	DNMT3B	SGO1	AL513548.4	NR4A2	CD99	RPSA	IGHM	HSPA1L	CD38	NFKB2	SYAP1	GINS2	ATP5MF	LBH
83	BHLHE40-AS1	MRPS34	HLF	BASP1	TUSC1	CIT	GNG11	NR4A1	CD63	RPS2	FXYD2	MYLIP	PSMB9	ZNRF1	TIPARP	HIST1H2AG	PPIB	CNOT6L
84	STARD13	RPL27	ENTPD1	MARCO	AC092718.6	CKAP2	MMP2	JAG1	ITGA1	RPL37A	CDH1	SMAD7	IFI27	RAB27A	PIK3R1	HMGB1	NDUFA13	PPP2R5C
85	HSD11B1-AS1	RPS2	CUL9	CD300LB	AC062029.1	HP1BP3	PLA1A	LAYN	SLAMF7	RPL35	MGLL	JUNB	HLA-E	ZEB2	LINC01871	RBBP8	RASGRP2	IGFLR1
86	SLC9A5	RPL4	COL9A2	AL589863.2	AL136961.1	TUBB	RBP5	PDLIM7	IDH2	RPL27	AC012063.1	TUBA1A	IRF9	CDH3	VIM-AS1	KIF15	ATP5F1C	TBC1D4
87	CHRNA1	TUFM	IL2RB	SPP1	EMID1	PIF1	TNFAIP6	AC010285.1	AKNA	RPL27A	MYCL	DUSP6	GIMAP4	AC002454.1	HSPA5	CCNE2	ATP5PB	POU2AF1
88	CC2D2B	GINS2	TPP1	LILRA1	PTGER3	FOXM1	RBP7	SPECC1	TAP1	FTH1	AL135905.1	INTS6	TYMP	TPI1	GPR35	CHAF1A	PSMB3	BHLHE40-AS1
89	CCDC80	RPL37A	MAST4	DSC2	AC012184.1	SPAG5	PDE2A	PCSK6	RUNX3	RPL13A	PADI4	RGS2	DRAP1	STEAP1	PPP1R16B	NCAPG	SLC9A3R1	LRRC8D
90	AC112721.2	RUVBL2	LAYN	AC092747.1	MAFA	TUBA1B	AL357140.2	SSBP4	CLIC1	RPS24	AP000442.1	HSPA4	PNPT1	PIM3	B4GALT1	IDH2	SIT1	RDH10
91	ZBTB10	PPIA	RAB11FIP1	ANKRD22	RAB9B	NCAPH	SYT15	FUCA1	CLIC3	UBA52	SDSL	ID1	TRIM21	ALDOC	ELL2	NCAPG2	AQP3	TIFA
92	LINC01841	ATP5MC1	ZC2HC1A	FTL	AC087623.2	TMPO	CLEC4D	SCT	LDHA	TCF7	CYB561A3	NUFIP2	SMCHD1	TRAF1	ZEB2	H2AFX	FKBP8	KAT6B
93	JDP2	CCT8	CD70	CD93	CACHD1	CDC25C	A2M	TST	CHST12	RPLP0	TRO	MCL1	LINC01918	AC009127.1	SNAI3	CDK1	UBL5	TBXAS1
94	FAM72B	CCT2	CORO1B	OSM	AC092287.1	H2AFV	NRP1	SERPINE2	ABI3	GPR183	RCN1	CHMP1B	RBCK1	PBX4	SEMA7A	H2AFZ	RCSD1	KIAA1324
95	AC092718.2	PSMA5	MAF	C5AR1	AL359644.1	ECT2	DIPK1B	CD151	CTSD	LTB	AL691447.2	MTRNR2L12	XRN1	PDLIM4	XCL1	ATAD5	FERMT3	SMAD1
96	ASS1	PRDX4	CD4	ZNF521	IER2	HMGB3	PYGL	XCL2	FCRL6	RPL15	AC099508.1	JUND	DCLK3	PDIA6	ITGAE	HIST1H2AI	EMP3	AC131971.1
97	FAM107B	TOMM5	HACD1	CSF2RA	AC093462.1	STMN1	FBN1	AC007349.2	FAM49A	SNHG6	DCUN1D2	IL7R	DHX58	LST1	STAT4	CENPX	LAT	SARAF
98	MASTL	PSMA7	GADD45A	CMTM2	MTTP	REEP4	AP000350.6	TRG-AS1	LSP1	KLF3	CYP7B1	KLF10	BCL2L14	ADAM12	HOPX	FAM111A	GPR25	AL109914.1
99	AC007569.1	ERH	CD80	AIF1	CYGB	CENPW	NCF2	LINC00996	HLA-E	ICAM2	LINC02362	MAT2A	SLFN5	AC011611.3	CSRNP1	USP1	PSMB1	SH2D1A

### Sheet: T_F2
	pT1_FU2 (shared, CXCR6)	pT2_FU2 (shared, proliferation)	pT3_FU2 (shared, JUN, FOS)	pT4_FU2 (unique, innate)	contaminant	pT6_FU2 (shared, Treg)	pT7_FU2 (shared, translation)	pT8_FU2 (shared, HSP)	pT9_FU2 (shared)	pT10_FU2 (shared)	pT11_FU2 (shared, cytotoxicity)	pT12_FU2 (shared, FU1, CXCL13)
0	CD3D	ASPM	ZFP36	MIR3681HG	CSF2	FOXP3	RPL34	HSPA1A	RRM2	NME1	NKG7	CXCL13
1	CXCR6	CDC20	JUND	FAM189A1	TGM2	BATF	RPL30	HSPA1B	TYMS	NME2	GZMH	PTPN13
2	TMIGD2	UBE2C	NR4A3	AL353576.1	CD300LF	IL1R2	RPS12	DNAJB1	PKMYT1	NPM1	CCL5	GNG4
3	S100A4	CCNB1	CXCR4	MRAS	PTGER3	IL2RA	RPL39	HSPH1	MYBL2	C1QBP	HLA-DPB1	LHFPL6
4	OSTF1	PLK1	ZFP36L2	CD160	NCR2	TNFRSF18	RPL32	BAG3	CDT1	MIF	HLA-DRB1	NMB
5	KLRB1	CCNB2	CREM	CD72	KRT7	TNFRSF4	RPL13	HSP90AB1	UHRF1	RPL22L1	HLA-DPA1	CD200
6	LAPTM5	HMMR	MYADM	TMEM255B	TNFSF11	CTLA4	RPS8	HSPE1	FAM111B	TXN	CST7	AL133405.2
7	EVL	TPX2	LMNA	XCL1	PRAM1	IL1R1	RPS28	HSP90AA1	TK1	SRM	CD74	IGFL2
8	ARHGDIB	CENPA	RGCC	MAOB	TBX2-AS1	CCR8	RPL10	DNAJA1	FEN1	RPS17	HLA-DRA	RDH10
9	TMSB4X	TOP2A	FOSL2	SYT3	AP001442.1	F5	RPS18	HSPB1	ESCO2	RAN	PRF1	BCAT1
10	ARPC1B	DLGAP5	METRNL	CRTAM	EMID1	TBC1D4	RPL11	HSPD1	HIST1H1B	ENO1	CD8B	BHLHE40-AS1
11	ACTB	CENPF	EZR	C1QL3	C20orf204	LINC01943	RPS23	ZFAND2A	CLSPN	PAICS	HLA-DRB5	CD82
12	GPR25	CENPE	NR4A2	ASB4	KRT81	CD27	RPS14	PPP1R15A	PCNA	EIF4A1	PLAAT4	AL359834.1
13	ASB2	CDKN3	ADGRE5	GYS2	GSN	CARD16	RPL3	FKBP4	PCLAF	ATP5MC3	GZMK	NR3C1
14	SH3BGRL3	TUBA1C	VPS37B	MB	HOXA7	GCNT1	RPL36	MRPL18	TCF19	RPL35	GZMB	WARS
15	SPOCK2	KIF20A	MCL1	XCL2	KRT86	TNFRSF1B	RPL41	HSPA6	CENPM	RPLP0	HLA-DQA2	FAM107B
16	CCR6	TROAP	YPEL5	CLDN20	VAT1L	PIM2	RPS25	DNAJA4	ASF1B	PRDX1	HLA-DMA	CYP7B1
17	PRR5	KIF14	ATP1B3	CTNNA1	RHOBTB3	LY75	RPL19	HSPA8	HIST1H1E	PPIA	CD8A	SMARCA2
18	CD3E	AURKB	SYTL3	GNG4	ADGRD1-AS1	ICOS	RPS15A	UBB	ATAD2	EIF5A	OASL	BTLA
19	RAC2	ARL6IP1	AUTS2	LINC02341	A4GALT	GBP2	RPS27	FOSB	HIST1H1C	YBX1	HLA-DQA1	TNFAIP8
20	CORO1A	CDCA8	G3BP2	MYL9	ZNF114	IKZF2	RPL35A	CACYBP	E2F8	GAPDH	APOBEC3G	MAF
21	FURIN	CKS1B	CSRNP1	AL121787.1	NPTX2	ZC3H12D	RPS13	CHORDC1	DHFR	DCTPP1	GZMA	RBPJ
22	LCK	NUF2	TNFAIP3	AC008641.1	EPDR1	LAIR2	RPS3A	DUSP1	ZWINT	TPI1	HLA-DQB1	TSHZ2
23	PFN1	GTSE1	MALAT1	PRRX2	ENPP1	RTKN2	RPS27A	SERPINH1	MCM10	RANBP1	LAG3	SNX9
24	RORA	AURKA	PTGER4	NFASC	UGGT2	CTSC	EEF1A1	LRIF1	MCM7	RPL8	CTSW	CDK6
25	CAPZB	BIRC5	SLC7A5	PDZK1	AL391001.1	LAPTM4B	RPL37	DNAJB6	CDC6	SNRPE	EOMES	IGFBP4
26	TMEM167A	HMGB2	TGFB1	AL357874.2	AC073862.1	SAT1	RPS3	AHSA1	FBXO5	NHP2	SLA2	NTRK2
27	ARPC2	CDCA3	DUSP2	KLRC2	LINC01545	ZBTB38	RPS21	TCP1	CDCA5	PDCD5	PTMS	TNFRSF18
28	ACTR3	CEP55	KDM6B	SRRT	CR1L	SYNGR2	RPS4X	JUN	FANCI	RPL7A	PSMB9	SLC28A3
29	CD3G	PTTG1	FTH1	CPXM1	AFAP1L1	LFNG	RPL26	ZC3HAV1	DUT	PPA1	LY6E	AL606807.1
30	PPP1R18	NEK2	SRSF7	DBN1	GYPE	TNFRSF8	RPL9	EGR1	LIG1	CHCHD2	HCST	PPP1CC
31	MYL6	PSRC1	ZNF331	MTUS1	TRDC	DNPH1	RPS6	DEDD2	HIST1H2AH	IMPDH2	HAVCR2	JARID2
32	CAPG	MKI67	ANXA1	GATA2	FAM189A2	TYMP	RPL29	NR4A1	STMN1	PRELID1	ITGB2	CCDC50
33	S100A6	NUSAP1	PIK3R1	FAM20A	ALDOC	HTATIP2	RPL18A	IER5	E2F7	COX5A	KLRK1	FKBP5
34	CFL1	KPNA2	RANBP2	BMP7	PTGS2	MALT1	EEF1B2	USPL1	HIST1H4C	RPL7	HLA-C	SRGN
35	CD52	CDCA2	SELENOK	LOXHD1	HOXA-AS3	IL12RB2	RPL36A	TAGAP	TMEM106C	SLC25A5	KLRD1	ZBED2
36	CTSH	CCNA2	SFPQ	TRGC1	AP002762.3	GLRX	RPL14	UBC	ZNF367	RPS7	CD38	CPM
37	WDR1	CDK1	RALGAPA1	AL035604.1	LINC01307	STAM	RPL18	CGAS	CDC25A	GINS2	COTL1	AGFG1
38	ACTG1	DEPDC1	CRIP1	BEX3	HOXA5	EBI3	RPL6	RSRP1	RAD51	RPS5	GBP5	CTSB
39	MYL12A	PIMREG	FAM177A1	AC113615.2	BCAS1	CHST7	RPL5	TSC22D3	CDC45	PSMA7	VCAM1	NFATC1
40	UCP2	INCENP	CD55	VWA5B2	CYP1A1	PELI1	RPL28	NKRF	HIST1H1D	PRDX3	CXCR3	PDE7B
41	GNAI2	KIF2C	PER1	ANXA9	APOL4	CD4	RPL12	NEU1	E2F2	RPS2	LINC02446	LIMA1
42	LAYN	KNL1	PFKFB3	CASP9	HOXA-AS2	TNFRSF9	RPL21	DNAJB4	WDR34	RPL27	METRNL	CD4
43	ADAM19	KNSTRN	BTG1	SCN5A	B3GALT5	AC017002.3	RPL10A	UBE2S	MCM3	LDHB	RNF213	HSD11B1
44	HCLS1	SGO2	LDLRAD4	ALOX12B	ATRNL1	MAGEH1	RPS15	DYNLL1	DTL	RPSA	TAP1	NINJ1
45	MYH9	TUBB4B	AL133415.1	AC002454.1	JPH1	GK	RPS5	ATF3	TIMELESS	RPL17	MT1F	G0S2
46	SASH3	DEPDC1B	VIM	SHC2	PDE1C	TIGIT	RPL22	SERTAD1	EXO1	RPS6	GNLY	ASCL2
47	LSP1	NCAPG	ELL2	ARMC9	RORB-AS1	CFLAR	CCR7	KLF6	LMNB1	SLC25A3	SH3BGRL3	MFHAS1
48	MGAT4A	PRC1	THBS1	OXT	AL035691.1	MIR4435-2HG	EEF1G	TAF7	TMPO	PGAM1	ITM2C	TNFSF8
49	COL5A3	PRR11	TENT5C	AC112721.1	KREMEN1	SNX9	RPS9	TXNIP	EZH2	RPS18	CYBA	BHLHE40
50	LPXN	HMGB3	SOCS1	TIE1	SCT	FLVCR2	FAU	ANKRD37	MCM4	SNRPD1	CD63	PKM
51	ABRACL	KIFC1	TUBA4A	UCP3	DYNC1I1	LINC02099	RPS7	CLK1	DNAJC9	BTF3	LITAF	IGFLR1
52	SIRPG	TUBA1B	STAT4	SQLE	SFRP4	FAS	RPL8	CSRNP1	CENPU	PRMT1	CLIC3	CD83
53	ZYX	ARHGAP11A	IDS	FGF2	AC253572.2	HS3ST3B1	KLF2	FOS	RRM1	FABP5	PLAAT3	RAB11FIP1
54	JAML	FAM72B	PDE4A	PDHA1	LINC02773	IKZF4	RPL7A	IER3	HELLS	PSMA6	GGA2	HIF1A
55	RAP1B	JPT1	LDHA	ETNK2	KIT	ATP13A3	TPT1	RASGEF1B	MKI67	RPL12	CD81	GPX4
56	RGL4	TUBB	SERPINB9	PHEX	CDCP1	ARID5B	NOP53	MUC12	CARHSP1	RPL15	HLA-A	ITM2A
57	PPP1CA	CDC25B	CXCL16	EIF3CL	FCER1G	IL32	RPL24	DOK2	ATAD5	PSMA2	GALNT2	PGM2L1
58	MXD4	NDC80	SRSF2	AC147651.4	LTC4S	FCMR	RPLP2	CHMP1B	HIST1H2AG	RPS24	ISG20	FAXC
59	IL32	TTK	SRGN	AC093752.3	DUSP9	TFRC	RPLP1	PNP	HIST1H2AI	SNRPG	TBCD	SIAH2
60	ARPC3	UBE2S	GABARAPL1	KRT86	ENPEP	PBXIP1	S1PR1	TNF	MCM2	RPS15	CHST12	AC112721.2
61	TPM4	CKAP2L	SDCBP	GOLIM4	IGFBP7	PKM	RPL27A	PPP1R2	NCAPG2	BATF3	ZNF683	GK
62	LINC01871	SPAG5	REL	AC091153.3	KIF25	TNIP1	TCF7	ANKRD28	E2F1	RPL5	MX1	CFLAR
63	ABI3	BUB1	IVNS1ABP	NPW	SORCS1	VDR	RPL37A	IFNG	SIVA1	COX6A1	MXD4	COL6A3
64	LIMS1	MXD3	PRNP	NDRG4	AC011773.3	DUSP16	RPL17	GADD45B	DNMT1	RPS3	ALOX5AP	SEC11A
65	TNFRSF25	ANLN	TAGLN2	GEM	SERPINA11	PTP4A3	RPL23A	ANXA1	ORC6	RPL18A	RABAC1	SPOCK2
66	SEPTIN1	CKAP5	RNF125	TNFRSF9	MATN2	KCNN4	RPS19	MYADM	NSD2	RPS13	GIMAP4	PIM3
67	ARPC4	KIF23	USP36	PLAGL1	PLXDC2	BIRC3	RPS2	EGR3	NUSAP1	RPL14	GZMM	TRIB1
68	CAP1	NCAPD2	SYAP1	AC105411.1	DST	POU2F2	NACA	HSPA4	KIFC1	SNRPF	FASLG	CHN1
69	CERK	CKS2	FBXO34	KIF26B	RORC	CD2	RPS26	RGS2	SPC25	PPP1R14B	ABI3	MIR155HG
70	GMFG	RACGAP1	TIPARP	MAP3K14-AS1	LST1	SPOCK2	GAS5	MAT2A	BRCA1	PSME2	C12orf75	KIAA0319L
71	CKLF	KIF11	GPR183	AL022238.2	GPR84	ADTRP	TOMM7	DDX3X	DEK	PHB	SAMD3	TCF7
72	ADAM12	HJURP	PDE4B	AC021851.1	AC104938.1	MAST4	RACK1	SNHG12	FOXM1	ATP5MC1	UBE2L6	LINC01480
73	ITGAE	KIF4A	PLEKHA2	ETV1	MAP3K8	PRDM1	PFDN5	CITED2	SLBP	TRAP1	SLAMF7	SMCO4
74	RORC	KIF20B	FOSB	AP002762.2	AC010201.2	GBP5	RPS24	CDC42EP3	USP1	PARK7	HLA-DMB	HLA-A
75	IKZF3	MAD2L1	FYN	AC096751.2	THY1	IGFLR1	EEF1D	CKS2	KIF15	PSMB6	PSME1	TGIF1
76	FKBP11	CIT	SARAF	FABP5	AC121757.2	GNG8	RPL31	ZFP36L1	GGH	RPL19	CLEC2B	POU2AF1
77	IL2RG	KIF22	CD8A	NIBAN3	ENTPD1	SATB1	RPS4Y1	CCT4	HIST1H2AL	SUB1	IRF1	DUSP4
78	SERF2	RAD21	POLR2A	PON2	PLSCR4	IKZF1	RPL13A	H2AFX	HIST1H3B	SNRPD2	AKNA	LINC01281
79	AQP3	STMN1	PPP1CB	DGCR9	LINC02601	CD28	FXYD5	NAA16	RECQL4	RPS16	SAMD9L	LINC01229
80	SLC9A3R1	CENPW	HIC1	AC124798.1	PIMREG	ACP5	RPL35	DDX5	STIL	RPL32	CD27	ADGRG1
81	ETS1	HMGN2	CDK17	AL020997.4	FES	ARL6IP5	SNHG29	TNFSF9	CHAF1A	LDHA	LSP1	SESN3
82	HPGD	UBALD2	VIM-AS1	MTTP	ITGAX	GADD45A	LTB	AL360270.1	HIST1H3D	MRPL11	IFITM1	NFKB1
83	LINC00892	NUCKS1	IFNGR1	NTRK1	SNCAIP	FANK1	RPL27	HSPA1L	MCM5	EBNA1BP2	ITGAE	TOX
84	TBC1D10C	CALM2	NFE2L2	TRGV9	PPFIBP1	LGMN	RPSA	SLC38A2	H2AFX	EEF1B2	APOBEC3C	IL17A
85	ITM2B	PIF1	YWHAZ	ISOC2	NCR1	TBC1D8	RPL4	TUBA1A	SMC2	RPL41	AOAH	GNA15
86	MYL12B	SKA1	TUBB2A	AC011893.1	RAB32	TRAF3	RPL38	NGRN	KIF11	RPS23	ITGA1	RELB
87	RGS1	FOXM1	TSPYL2	CNKSR3	DLL1	ETV7	SNHG6	AC022819.1	DSCC1	PKM	IFITM2	TANK
88	GNAS	H2AFV	ARL4A	ARHGEF33	IL18	PMAIP1	UBA52	ZNF267	CCNE2	SNRPB	TERF2IP	TAB2
89	LCP2	ANP32E	PDE4D	PDLIM7	HOXA10	RNF213	SELL	SNHG7	SAC3D1	PTMA	BTN3A2	TRIM8
90	PBXIP1	HMGB1	NR3C1	AC010336.1	AC005220.1	ZNF282	PABPC1	PTGES3	SMC4	NDUFAB1	CTSD	HIPK2
91	IL26	KIF15	PMEPA1	AL121899.1	ADGRD1	MAF	RPLP0	PGF	RAD51AP1	APRT	IFI35	AHR
92	SSBP4	DCTN3	PAF1	LINC01134	LINC01958	HLA-A	LEF1	PPP1R10	SHCBP1	RPL29	GYG1	TMEM173
93	PSMB10	SMC4	DDX24	AL033397.2	AL118508.1	LINC00519	SLC25A6	KLF9	HMGN2	RPS9	IFI6	NFKB2
94	CD6	NCAPH	PLK3	FAM131B	AL135999.3	PHACTR2	PLAC8	KCNA3	IDH2	HMGA1	APOBEC3H	CTTN
95	CD247	BUB1B	ETF1	ID3	AC002378.1	TAB2	RPS16	NUFIP2	RAD54L	FTL	LYST	SSTR2
96	FYB1	SGO1	RARA	VAV3	MAGEA6	BEX3	RPS11	EIF5	SMC1A	STOML2	F2R	MYO7A
97	TLE5	ACTG1	B4GALT1	BACH2	LINC02253	CRADD	ICAM2	EGR2	POLQ	RPS3A	GLIPR2	FAM174B
98	GPR34	SHCBP1	CRYBG1	ANKRD24	KIAA1211	CUL9	KLF3	FOXJ1	C21orf58	ATP5MC2	GIMAP1	SDC4
99	MSN	AC011603.2	PRR7	PARK7	TBX2	CSF2RB	COMMD6	LINC01849	DIAPH3	RBM3	GBP1	RNF19A

### Sheet: T_normal
	pT1_N	pT2_N	pT3_N	pT4_N	pT5_N	pT6_N	pT7_N	pT8_N	pT9_N	pT10_N	pT11_N	pT12_N	pT13_N	pT14_N	pT15_N
0	ASPM	FOXP3	FOSB	METRNL	FCER1G	HSPA1A	FP236383.3	MYBL2	KLRB1	ACTB	RPL34	CXCR5	HIST1H2AL	GZMK	EBI3
1	PLK1	BATF	FOS	ZFP36L2	SH2D1B	HSPH1	LINGO1	PCLAF	NCR3	SH3BGRL3	RPL32	TCF7	HIST1H2AB	CST7	BSN-DT
2	CDC20	TNFRSF1B	NFKBIA	ZFP36	ADGRG3	HSP90AA1	SLC26A3	UHRF1	LAYN	S100A4	RPS12	KSR2	HIST1H3B	CD74	ARNT2
3	CCNB2	LAG3	PPP1R15A	AUTS2	KIR2DL4	DNAJB1	AC010894.3	RRM2	TMIGD2	PFN1	RPL13	IGFBP4	HIST2H2AB	HLA-DPB1	CAVIN3
4	CENPF	CTLA4	KLF6	CD8A	GZMA	HSPE1	STX17-AS1	PCNA	PRR5	S100A6	RPS8	TOX2	HIST1H2BB	HLA-DRB1	IGFL2
5	CCNB1	IL2RA	EGR1	SYTL3	B3GNT7	BAG3	FP671120.4	TK1	FURIN	LGALS1	RPL30	ASCL2	HIST2H2BF	NKG7	IL17F
6	UBE2C	CARD16	CD69	BTG1	TRDC	HSPA1B	AC104695.2	CDC6	SPOCK2	ACTG1	RPL11	IL6R	AC091962.1	HLA-DPA1	KIF26B
7	TROAP	TNFRSF18	NR4A1	CXCR4	NCR2	HSPB1	AL137856.1	TYMS	FYCO1	CFL1	RPS23	TRIM8	HIST1H3C	HLA-DRB5	TNFSF4
8	HMMR	TBC1D4	UBE2S	LDLRAD4	TYROBP	HSP90AB1	AC114956.3	GINS2	PRDM1	ARPC1B	RPS18	IL6ST	HIST1H1E	HLA-DRA	NME1
9	TPX2	SAT1	JUN	FOSL2	TIE1	HSPD1	TMEM91	DUT	SLC4A10	TMSB10	RPS14	CHI3L2	HIST1H2AJ	GZMH	AC091117.1
10	CENPA	ADTRP	JUNB	THBS1	CCNJL	FKBP4	AP001011.1	MCM7	KRT86	MYL6	RPS13	ACTN1	HIST1H2AI	ENC1	PKM
11	DEPDC1	IL1R1	DUSP1	SLC7A5	LAT2	HSPA6	DIPK1A	FAM111B	SCX	CORO1A	RPL19	PPP1CC	HIST1H2BF	HLA-DQA2	PPA1
12	PSRC1	LINC01943	MYADM	GZMB	S1PR3	DNAJA1	RCAN3AS	MCM10	TRAV1-2	TMSB4X	RPL10	CPM	HIST1H4C	KLRG1	AC093849.2
13	AURKB	CD27	SERTAD1	SLA2	KRT81	CACYBP	AL390957.1	CDT1	CXCR6	COTL1	RPS6	PGM2L1	HIST1H2AG	HLA-DMA	GNG4
14	CENPE	MIR4435-2HG	AC020916.1	PRF1	LDB2	SERPINH1	LINC00486	ASF1B	LAPTM5	CLIC1	RPS15A	SESN3	HIST1H3F	DUSP2	PDLIM4
15	TOP2A	LAIR2	NEU1	EZR	S100A13	ZFAND2A	LINC00513	CLSPN	CTSH	PSME2	RPL3	NFATC1	HIST1H2BH	EOMES	AL391832.3
16	CDCA3	TNFRSF4	PNP	CD7	CDH17	CHORDC1	PDE3B	CENPU	RORA	CAPG	RPS3A	FBLN7	HIST1H2AH	APOBEC3G	MRAS
17	KIF14	IL32	CSRNP1	FTH1	CD247	UBB	TG	PKMYT1	ADAM12	GAPDH	RPL18A	DRAIC	HIST1H3D	HLA-DQA1	SRM
18	GTSE1	F5	TNFAIP3	PDE4A	CD7	AHSA1	AL049869.3	MCM2	LINC01871	ARPC2	RPS25	ARMH1	HIST1H3H	HLA-DQB1	PRMT1
19	ARL6IP1	TIGIT	MCL1	CCL5	APOC2	DNAJA4	CPB2-AS1	E2F1	CCR6	PPP1CA	RPS27A	TJP2	ESCO2	LYST	NTRK2
20	CDKN3	FAS	JUND	CD8B	GSTP1	HSPA8	AP002954.1	CDC45	C2CD4B	ACTR3	RPL39	ITM2A	HIST1H2BC	CCL5	ENO1
21	HJURP	CTSC	IER2	JUND	KLHL23	MRPL18	RORA-AS1	CENPM	RORC	MYL12A	RPS28	SMCO4	HIST1H4H	PLEK	C1QBP
22	INTS6L-AS1	LGMN	LMNA	PFKFB3	PPP1R9A	DEDD2	DHFR	DTL	IL4I1	RAC2	RPL35A	LHFPL2	HIST3H2BB	ITGB2	NME2
23	DLGAP5	PIM2	TSC22D3	SOCS1	TBXT	DNAJB4	AC022217.3	ZWINT	IGFLR1	ARPC3	RPL29	TSHZ2	HIST1H1D	CMC1	TNFRSF9
24	NUF2	GBP2	ANXA1	SERPINB9	SLFN13	DYNLL1	AC010609.1	CCNE1	HIPK2	ANXA2	RPL18	FST	NUSAP1	TUBA4A	G0S2
25	HMGB2	CCR8	TUBB4B	CXCL16	AMOTL1	SOD1	AP000442.1	FEN1	IL26	S100A11	RPL26	TNFAIP8	HIST1H4F	OASL	LINC01480
26	CKAP2L	IL10	TNF	SRSF7	DLL1	DOK2	AC079793.1	WDR34	SNX9	ZYX	RPS5	MAF	HIST1H1C	DTHD1	NPM1
27	TTK	GK	KDM6B	DDIT4	ENTPD1	TCP1	AL021707.1	MCM4	ZBTB16	PSME1	RPL9	SPINT2	HIST1H1B	CRTAM	EIF5A
28	NEK2	ZC3H12D	IER3	PDCL3	FGR	UBC	AC087286.2	TMEM106C	CREM	CAPZB	RPS3	AC012645.3	HIST1H4D	VCAM1	RPS17
29	MKI67	ZC2HC1A	ZNF267	RANBP2	SLC2A10	DNAJB6	AL136018.1	TCF19	MAST4	ARPC5	EEF1A1	MAGEH1	SCARNA9	SH2D1A	NINJ1
30	PTTG1	PBXIP1	PHLDA1	GFPT2	KRT86	NKRF	RASGEF1B	MCM5	TNFRSF25	COX6C	RPL5	TSPAN12	HIST1H3G	LITAF	PYCR1
31	CKS1B	DNPH1	CITED2	CREM	GRAMD2B	PTGES3	AC026202.2	MCM3	MGAT4A	RBM3	RPL36	ANKRD55	HIST1H3J	RNF19A	SAMD11
32	FAM72B	ZBTB32	DDX5	PMEPA1	FCRL4	PPP1R2	AC004596.1	TUBA1B	RGS1	S100A10	EEF1B2	NTRK3	HIST1H2BM	DUSP4	PTP4A3
33	CDCA8	HS3ST3B1	RGCC	PGK1	SYK	LRIF1	AC015849.1	ATAD2	COL5A3	CYBA	RPL10A	CEBPA	KIF11	TNFSF9	BATF3
34	HMGB3	CD59	VIM	G3BP2	PTGER1	CGAS	AC016831.7	HELLS	SIRPG	CD3D	RPL37	PALLD	HIST1H2BJ	PECAM1	FABP5
35	KIF18B	MAST4	EGR3	TENT5C	GNLY	USPL1	FYN	TUBB	JAML	ATP5F1E	RPL41	YPEL2	KNL1	CD81	MIF
36	PIMREG	UCP2	GADD45B	EPAS1	IRF8	CKS2	AC026347.1	SIVA1	ASB2	ARHGDIB	RPS4X	ICA1	CDCA5	IRF1	TNFRSF18
37	NUSAP1	ZBTB38	ADGRE5	HOPX	CXXC5	TNFSF14	AL592429.2	RANBP1	TBXAS1	ATP5MC3	RPL21	FYB1	MKI67	CTSW	PGAM1
38	PRR11	FCMR	NFKBIZ	MALAT1	ATP8B4	IER5	AC004551.1	CDC25A	MYO7A	COX8A	RPL12	HES1	TMPO	FCRL6	BCAT1
39	KIFC1	IL1R2	H3F3B	PLEKHA2	TMIGD2	TXNIP	TTC33	RAD51	LST1	WDR1	RPS27	SLC7A10	QRFP	PLAAT4	TENM4
40	KIF2C	ZNF282	TUBA1A	KLRC1	GEM	HSPA4	AOAH	H2AFZ	MCAM	CISD3	RPL22	TIAM1	HIST2H2AC	PDLIM1	RAN
41	CDK1	CD4	DDX3X	CXCR3	PLCG2	ZC3HAV1	AC068282.1	RRM1	IL23R	CKLF	RPS15	PTPN13	HIST1H3I	SAMD3	CTSH
42	CCNA2	DUSP16	CCL20	VIM	PRKAR2B	TAF7	SNX32	HMGB1	RBPJ	COX6B1	RPL6	NMB	SHCBP1	HLA-C	SLC7A11
43	BIRC5	MAF	CDKN1A	GABARAPL1	ISYNA1	ANKRD37	FSIP1	E2F2	COL5A1	TPM3	RPL14	LIMS1	PLK4	GZMM	RBPJ
44	RACGAP1	ARID5B	ATF3	IRF4	MAPK12	NUDC	ABHD15-AS1	STMN1	FSD1	PPIB	RPS21	HAL	STMN1	PIK3AP1	HPDL
45	KNSTRN	AC017002.3	TAGLN2	FAM177A1	ACKR2	STIP1	AP001107.1	CCNA2	PHACTR2	TXN	RPS9	CORO1B	HELLPAR	PIK3R1	SLC28A3
46	PRC1	SNX9	CD83	RUNX3	BAALC	TAGAP	MED12L	CDK4	ENTPD1	CD99	RPL28	SLC9A9	TOP2A	AOAH	PARK7
47	TUBA1C	ICOS	BCL2A1	ITGA1	MYO1E	CCT4	SLFN12L	GGH	KIAA1211L	PRELID1	RPS2	SCGB3A1	INCENP	CCL4	TNFRSF4
48	SGO2	SYNGR2	IL7R	DUSP2	AMZ1	DUSP1	CATSPERB	CENPW	CTLA4	DBI	RPL7A	SEPTIN6	HMGB1	DKK3	PAICS
49	HMGN2	TMEM173	BTG2	ALOX5AP	AC245060.2	ST13	AC092683.2	UBE2T	KIT	PPIA	EEF1G	CD200	RRM2	S1PR5	PPP1R14B
50	KIF23	LFNG	HSPA1B	LITAF	NKAIN1	NABP1	AC109587.1	SLC29A1	GNA15	RPS4Y1	RPL36A	TOX	HIST1H2AC	PRR5L	PRDX1
51	AURKA	FLVCR2	NFKB1	ITGAE	FCGR3A	EIF5	AL136456.1	ALYREF	DUSP4	IDH2	RPS7	CTSB	FOXM1	GGA2	EIF4A1
52	KIF15	GLRX	ODC1	TGFB1	TAL1	CLK1	HIF1A-AS3	MELK	C2CD4A	NME2	RPL8	ITPKB	DEPDC1B	CEMIP2	YBX1
53	MAD2L1	CXCR6	MYC	VPS37B	NCR1	NAA16	HCG17	PPIA	AGPAT5	PSMB8	RPL17	TNIK	HIST1H2BI	CD200R1	PRRX2
54	CDCA2	CDKN1B	ZFP36L1	IFITM2	CD63	PPP1R15A	LINC02613	DSCC1	NFIL3	PSMB9	RPLP2	YPEL3	FANCI	SLA	MIR133A1HG
55	KNL1	SPOCK2	AHR	PRNP	ZBTB16	PPID	AC023424.3	CDCA5	REC8	GNAI2	NACA	RNASET2	HIST1H2BL	APMAP	RANBP1
56	PIF1	FANK1	AHNAK	PARD6G	TNFRSF18	EIF4A2	ZBTB20	TPI1	VIPR2	LSP1	RPL23A	AC004585.1	HIST1H2AE	PLCG2	PARVB
57	ACTG1	TYMP	CRIP1	ATP8A1	CD151	SNHG7	AC026470.2	RPA3	ADGRG1	CD52	RPL24	KIAA1324	HIST1H2BO	KLRK1	SNRPE
58	TUBB	GBP5	ZC3H12A	PIK3R1	SIGLEC7	SUGT1	CAMK4	RNASEH2A	TMEM167A	COX6A1	FAU	POU2AF1	KIF15	HLA-A	SMAD1-AS1
59	H2AFV	IGFLR1	TRAF1	SH2D2A	PLPP1	NGRN	MTFR1	CARHSP1	MAF	MYL12B	RPS19	CD4	POLQ	LGR6	NPW
60	NCAPG	INPP1	EIF1	PDE4D	CDCA2	RGS2	C4orf19	FANCI	ZNRF1	SERF2	TPT1	TRIB1	CDK1	FCRL3	MRPL4
61	CIT	EPSTI1	AC011611.3	PDCD4	KLRF2	MAT2A	AC092574.2	RAD51AP1	DUSP16	BX323043.1	RACK1	LRRC8D	TYMS	GBP5	MAGEA8
62	JPT1	FAM174B	SNHG12	ARL4C	SERPINE2	ABHD3	AC098829.1	SPC25	CD6	C12orf75	RPL4	AFF3	TUBB	HCST	IMPDH2
63	BUB1	ETV7	PIM1	ATP1B3	CD160	NUFIP2	C5orf58	E2F8	LINC00299	GSTP1	RPS24	FAAH2	SKA3	KLRD1	AC008074.2
64	STMN1	LAPTM5	ARC	NR4A3	SPRY2	CHMP1B	AC022126.1	SLBP	LINC02384	ABRACL	RPSA	GDF7	HIST1H2BK	TNIP3	NHP2
65	CEP55	DUSP4	ANKRD28	PTGER4	UBASH3B	CBR1	AC073343.2	ENO1	FES	ATP5MG	CCR7	TBC1D4	NSD2	TRDV2	DNPH1
66	ARHGEF39	LINC02099	SGK1	LGALS3	LRRC25	TENT5A	LIX1L-AS1	NPM1	IL2RG	LIME1	RPLP0	CDH2	BX323043.1	CD8A	PHB
67	NCAPD2	CD2	IFFO2	USP36	TXK	SLC5A3	ANKUB1	ANP32B	HPGD	PSMB10	RPL13A	PCDH1	HMGN2	NAA50	ISOC2
68	KIF20A	IKZF2	CEBPD	IER5L	FES	CDC42EP3	AL606489.1	CENPX	TP63	AP2S1	RPLP1	SMPDL3A	H2AFV	HLA-E	VDR
69	NUCKS1	ENTPD1	EIF4A3	IGFBP3	CC2D2B	FTL	AC139769.2	GMNN	LYST	PSMB3	RPL35	NAP1L4	BIRC5	NR4A2	CD82
70	TUBA1B	RAB11FIP1	ZFP36	SRRT	KLRC2	HSPA1L	NKIRAS1	SLC25A5	CCNG2	TALDO1	RPL27A	ID3	CENPE	COTL1	ATP5F1B
71	NDC80	CD177	ICAM1	AL133415.1	IL2RB	CCT2	CMIP	NCAPG	TLE1	CDK2AP2	RPL37A	CYP7B1	ZWINT	AKNA	NPM3
72	KPNA2	ICA1	SNAI1	ARHGAP9	RNF165	SPATS2L	GLT8D2	CHEK1	CA2	LINC00892	S1PR1	LIMD2	AL158832.2	PSMB9	TPI1
73	NEIL3	SRGN	RASGEF1B	SELENOK	CSF1	HNRNPA2B1	SP2-AS1	NASP	DUSP5	GUK1	RPS16	IKZF3	HIST1H2AM	HLA-DMB	NCL
74	DEPDC1B	NAMPT	KLF10	YPEL5	PPDPF	IER5L	AC108134.3	EZH2	ITGA4	NDUFA13	RPL31	PDCD1	MXD3	CD27	MIR155HG
75	CKS2	HDAC7	TAGAP	FYN	DIAPH3	PCBD1	ATP8A1	NRGN	CERK	CHCHD2	RPL15	TNFSF8	KIF4A	TAP1	PIM3
76	ANLN	PHACTR2	SOCS3	CLIC3	KLRC3	MRPS6	AL137779.2	ORC6	MAN1A1	NDUFB2	RPL27	DGKA	ESPL1	SLAMF7	TUSC1
77	SGO1	TNFRSF13B	IDS	LDHA	MIR1-1HG-AS1	MOB3A	AL157402.2	HIST1H1B	AL133405.2	IL32	PABPC1	LBH	AC007952.4	METRNL	TKT
78	SMC4	STAM	IFNG	RGS1	SHISAL1	TSPYL2	FRAS1	BRCA1	LTB	TRAPPC1	RPL7	PTPN14	SMC4	LINC01402	ATP5MC1
79	CDC25B	C2CD4A	PTGER4	MXRA7	SLC16A3	MUC12	SIK3	TIMELESS	WIPF1	ATP5MC2	UBA52	AC016168.2	HMGB2	SFRP4	COX5A
80	MXD3	ACP5	ID1	PDCD1	ZNF695	LCN10	EPHA5	EXO1	NR3C1	ELOB	SELL	GNG4	SKA1	SYNM	PDIA6
81	ECT2	B2M	KCNA3	CD63	LSP1	CCT5	AL139300.2	PTMA	GTF3C1	PYCARD	RPL38	PASK	WSCD2	CADM1	SLC25A3
82	RDM1	BCL3	IER5	BIK	SHROOM1	THUMPD3-AS1	AC010275.1	LIG1	ZEB2	MIF	LDHB	FKBP5	ANP32E	CCL4L2	ATP5MC3
83	KIF22	SIRPG	AL133415.1	PTPRC	CRACR2B	CHRNA5	AC104365.1	AC097065.2	BHLHE40	NDUFB7	NOP53	CA8	KIF22	CD8B	HPGDS
84	UBE2S	HNRNPLL	BHLHE40	AKNA	NR4A2	H2AFX	SV2C	DRP2	SFXN2	ATP5MF	RPS29	ANKRD34B	KIFC1	FGR	BTLA
85	DCTN3	GLCCI1	GPR183	STAT4	RGS8	RSRP1	AL157955.1	HNRNPAB	PLD1	PPP1R18	KLF2	HEY1	LMNB1	LPCAT1	TYMP
86	CDKN2C	PTPRJ	PRNP	PPP1R16B	AC004832.4	FXR1	AC100778.3	RAN	CD3D	NDUFA11	TOMM7	LGMN	FBXO5	TNFRSF9	RPL7
87	KIF11	UGP2	FOXJ1	PABPC1	FRGCA	NEAT1	AC010149.1	MIF	CEBPD	EMP3	RPS11	CCDC50	ANLN	FABP5	PSMA6
88	AC123768.5	TNIP3	TIPARP	SYTL2	LYN	P4HA2	ZNF565	SHCBP1	RAP1B	SDF2L1	SNHG29	SPSB1	AL035661.1	C1orf21	RPL27
89	FOXM1	TPP1	TUBA1C	GPR65	PAQR5	HIBCH	MBNL1	FABP5	CCNH	UBL5	GAS5	PARD3	POC1A	SYNE1	GRSF1
90	UBALD2	VAV3	RRAD	FBXO34	GFRA2	TGIF1	AC006378.1	RAD54L	ZFP36L1	NDUFB3	PFDN5	TMEM123	KIF24	TRAT1	WARS
91	CENPW	RASGRP1	RSRP1	LEPROTL1	AKAP5	NUDT9	AC068888.1	FOXM1	NEK7	COX5A	RPS26	SMAD1	NCAPG2	FAM49A	PPIA
92	SPAG5	CCR4	ERF	LSR	AREG	JUN	AL139807.1	DTYMK	SLC1A4	RHOA	LEF1	GIMAP7	PKMYT1	ASCL1	ZNF295-AS1
93	BUB1B	PTMS	IVNS1ABP	KLRK1	TPI1	NUDT4	AC133550.2	GAPDH	CXCL13	NDUFA12	EEF1D	SRGN	E2F8	FASLG	DGCR9
94	GAS2L3	TOX2	ARL4A	IFNGR1	MIR924HG	CCT6A	AC053513.1	DNMT1	ETS1	YBX1	BTF3	FAM107B	TUBA1B	CXCR4	PSMA2
95	KIF4A	PHTF2	H2AFX	NSMCE3	TYMS	AC016074.2	DPYD-AS1	RFC4	PDLIM4	ATP5PF	COX4I1	AC055839.2	E2F2	TMEM155	FGF2
96	ARHGAP11A	RGS6	CCDC184	IL2RB	NEDD9	PGF	PTPRC	FBXO5	ADAM19	ENO1	KLF3	SYT17	HIST2H2AA4	MATK	HNRNPC
97	NCAPH	HERPUD1	EGR2	NIBAN1	AC024361.1	NR4A1	PDE7A	HMGA1	CPNE7	TESC	EIF3E	FAM43A	ATAD2	MXD4	RPS24
98	BX470102.1	CHST7	INSIG1	SARAF	BRCA2	GABPB1-AS1	AC104066.4	KIFC1	PTPN13	DRAP1	EEF2	PITHD1	GTSE1	PPP1R16B	TUFM
99	TUBB4B	HLA-A	FOSL1	PLEC	AC006213.7	HMOX1	STAT4	TFDP1	SYTL2	UQCR11	CD55	KIAA0319L	SMC1A	ST8SIA6	CCDC197
