## Supplemental Table 3 for "Sequential pembrolizumab cooperates with platinum/5FU to remodel the tumor microenvironment in advanced gastric cancer: a phase II chemoimmunotherapy trial"

### Sheet: baseline
Myeloid_B_Usage_1	Myeloid_B_Usage_2	Myeloid_B_Usage_3	Myeloid_B_Usage_4	Myeloid_B_Usage_5	Myeloid_B_Usage_6	Myeloid_B_Usage_7	Myeloid_B_Usage_8	Myeloid_B_Usage_9	NK_B_Usage_1	NK_B_Usage_2	NK_B_Usage_3	NK_B_Usage_4	NK_B_Usage_5	NK_B_Usage_6	NK_B_Usage_7	NK_B_Usage_8	NK_B_Usage_9	NK_B_Usage_10	NK_B_Usage_11	NK_B_Usage_12	T_B_Usage_1	T_B_Usage_2	T_B_Usage_3	T_B_Usage_4	T_B_Usage_5	T_B_Usage_6	T_B_Usage_7	T_B_Usage_8	T_B_Usage_9	T_B_Usage_10	T_B_Usage_11	T_B_Usage_12	T_B_Usage_13	T_B_Usage_14	T_B_Usage_15	Epithelial_B_Usage_1	Epithelial_B_Usage_2	Epithelial_B_Usage_3	Epithelial_B_Usage_4	Epithelial_B_Usage_5	Epithelial_B_Usage_6	Epithelial_B_Usage_7	Epithelial_B_Usage_8	Epithelial_B_Usage_9	Epithelial_B_Usage_10	Epithelial_B_Usage_11	Epithelial_B_Usage_12	Epithelial_B_Usage_13	Epithelial_B_Usage_14	Epithelial_B_Usage_15	Epithelial_B_Usage_16	Epithelial_B_Usage_17	Epithelial_B_Usage_18	Epithelial_B_Usage_19	Epithelial_B_Usage_20	Epithelial_B_Usage_21	Stromal_B_Usage_1	Stromal_B_Usage_2	Stromal_B_Usage_3	Stromal_B_Usage_4	Stromal_B_Usage_5	Stromal_B_Usage_6	Stromal_B_Usage_7	Stromal_B_Usage_8	Stromal_B_Usage_9	B_B_Usage_1	B_B_Usage_2	B_B_Usage_3	B_B_Usage_4	B_B_Usage_5	B_B_Usage_6	B_B_Usage_7	B_B_Usage_8	B_B_Usage_9
Epithelial_B_Usage_4	Myeloid_B_Usage_5	Myeloid_B_Usage_9	T_B_Usage_11	Myeloid_B_Usage_2	T_B_Usage_2	NK_B_Usage_3	NK_B_Usage_1	Myeloid_B_Usage_3	Myeloid_B_Usage_2	NK_B_Usage_11	Myeloid_B_Usage_3	Epithelial_B_Usage_9	T_B_Usage_4	Myeloid_B_Usage_7	Epithelial_B_Usage_3	Myeloid_B_Usage_5	Epithelial_B_Usage_3	NK_B_Usage_11	NK_B_Usage_2	Myeloid_B_Usage_7	Myeloid_B_Usage_5	Myeloid_B_Usage_3	NK_B_Usage_10	NK_B_Usage_5	Myeloid_B_Usage_7	Myeloid_B_Usage_7	Epithelial_B_Usage_7	Myeloid_B_Usage_7	NK_B_Usage_10	NK_B_Usage_10	Myeloid_B_Usage_4	Myeloid_B_Usage_2	T_B_Usage_4	Myeloid_B_Usage_5	T_B_Usage_6	Myeloid_B_Usage_4	Myeloid_B_Usage_7	Myeloid_B_Usage_3	Myeloid_B_Usage_1	Myeloid_B_Usage_4	NK_B_Usage_10	Myeloid_B_Usage_9	Myeloid_B_Usage_1	Myeloid_B_Usage_6	Myeloid_B_Usage_1	Myeloid_B_Usage_4	NK_B_Usage_2	Myeloid_B_Usage_4	Myeloid_B_Usage_1	Myeloid_B_Usage_2	NK_B_Usage_6	Myeloid_B_Usage_3	NK_B_Usage_5	Myeloid_B_Usage_3	Myeloid_B_Usage_2	Myeloid_B_Usage_7	Myeloid_B_Usage_3	T_B_Usage_8	Myeloid_B_Usage_2	NK_B_Usage_11	Myeloid_B_Usage_6	Myeloid_B_Usage_3	NK_B_Usage_6	Myeloid_B_Usage_2	Myeloid_B_Usage_2	T_B_Usage_8	Epithelial_B_Usage_8	Epithelial_B_Usage_11	Epithelial_B_Usage_8	T_B_Usage_3	T_B_Usage_7	T_B_Usage_3	NK_B_Usage_2	Epithelial_B_Usage_6
Epithelial_B_Usage_8	NK_B_Usage_1	NK_B_Usage_3	Epithelial_B_Usage_1	NK_B_Usage_1	Epithelial_B_Usage_9	NK_B_Usage_6	T_B_Usage_14	Epithelial_B_Usage_4	Myeloid_B_Usage_5	T_B_Usage_2	Myeloid_B_Usage_7	Epithelial_B_Usage_11	Epithelial_B_Usage_15	NK_B_Usage_12	Epithelial_B_Usage_10	T_B_Usage_1	Epithelial_B_Usage_19	T_B_Usage_3	NK_B_Usage_10	NK_B_Usage_6	NK_B_Usage_8	Myeloid_B_Usage_6	T_B_Usage_9	T_B_Usage_13	NK_B_Usage_3	NK_B_Usage_3	Epithelial_B_Usage_13	NK_B_Usage_3	T_B_Usage_3	T_B_Usage_3	Epithelial_B_Usage_3	T_B_Usage_6	Epithelial_B_Usage_18	Myeloid_B_Usage_8	T_B_Usage_8	NK_B_Usage_2	NK_B_Usage_3	NK_B_Usage_2	Myeloid_B_Usage_9	NK_B_Usage_2	T_B_Usage_3	T_B_Usage_7	T_B_Usage_8	NK_B_Usage_4	NK_B_Usage_1	NK_B_Usage_2	NK_B_Usage_11	T_B_Usage_7	NK_B_Usage_11	Myeloid_B_Usage_5	T_B_Usage_12	Myeloid_B_Usage_4	T_B_Usage_13	Myeloid_B_Usage_6	Myeloid_B_Usage_5	NK_B_Usage_3	NK_B_Usage_2	T_B_Usage_12	Myeloid_B_Usage_8	T_B_Usage_3	T_B_Usage_2	NK_B_Usage_2	Epithelial_B_Usage_4	Myeloid_B_Usage_5	Myeloid_B_Usage_5	T_B_Usage_15	Epithelial_B_Usage_15		Epithelial_B_Usage_15	T_B_Usage_9	Epithelial_B_Usage_4	Epithelial_B_Usage_6	Epithelial_B_Usage_1
Epithelial_B_Usage_10	T_B_Usage_12	T_B_Usage_2	Epithelial_B_Usage_5	NK_B_Usage_8	Epithelial_B_Usage_19	NK_B_Usage_12	Epithelial_B_Usage_19	Epithelial_B_Usage_7	Myeloid_B_Usage_8	Epithelial_B_Usage_1	T_B_Usage_5	Epithelial_B_Usage_17	Epithelial_B_Usage_18	Epithelial_B_Usage_2	Epithelial_B_Usage_19	Epithelial_B_Usage_19		T_B_Usage_9	T_B_Usage_2	T_B_Usage_5	Epithelial_B_Usage_19	NK_B_Usage_2	T_B_Usage_10	Epithelial_B_Usage_15	NK_B_Usage_12	T_B_Usage_5	Epithelial_B_Usage_15	T_B_Usage_5	T_B_Usage_10	T_B_Usage_9	Epithelial_B_Usage_11	T_B_Usage_8	Stromal_B_Usage_2	NK_B_Usage_1	T_B_Usage_12	NK_B_Usage_11	NK_B_Usage_6	NK_B_Usage_7	NK_B_Usage_1		T_B_Usage_9	Epithelial_B_Usage_13	T_B_Usage_12		NK_B_Usage_7	NK_B_Usage_4	T_B_Usage_11	Epithelial_B_Usage_7		NK_B_Usage_1	Stromal_B_Usage_7	NK_B_Usage_2	Stromal_B_Usage_2	Myeloid_B_Usage_8	NK_B_Usage_1	NK_B_Usage_4	NK_B_Usage_4	T_B_Usage_13	NK_B_Usage_10	T_B_Usage_5	Epithelial_B_Usage_10	T_B_Usage_2	Epithelial_B_Usage_16	NK_B_Usage_10	NK_B_Usage_1	Epithelial_B_Usage_7	Epithelial_B_Usage_17		Stromal_B_Usage_9	T_B_Usage_10	Epithelial_B_Usage_7	Epithelial_B_Usage_7	Epithelial_B_Usage_3
Epithelial_B_Usage_14	Epithelial_B_Usage_15	Epithelial_B_Usage_3	Epithelial_B_Usage_11	T_B_Usage_1	Stromal_B_Usage_5	T_B_Usage_5	Stromal_B_Usage_3		T_B_Usage_14	Epithelial_B_Usage_3	T_B_Usage_6	Epithelial_B_Usage_21	Epithelial_B_Usage_20	Epithelial_B_Usage_16				T_B_Usage_10	Epithelial_B_Usage_1	Epithelial_B_Usage_2		NK_B_Usage_11	Epithelial_B_Usage_6	Epithelial_B_Usage_20	T_B_Usage_6	T_B_Usage_8	Stromal_B_Usage_8	T_B_Usage_6	Epithelial_B_Usage_6	Epithelial_B_Usage_6	Epithelial_B_Usage_12	T_B_Usage_15		Epithelial_B_Usage_4	Stromal_B_Usage_2	Epithelial_B_Usage_12	NK_B_Usage_12	NK_B_Usage_9	T_B_Usage_14		T_B_Usage_10	B_B_Usage_1	Stromal_B_Usage_4		T_B_Usage_3	NK_B_Usage_11	Epithelial_B_Usage_1	Stromal_B_Usage_1		NK_B_Usage_5		NK_B_Usage_4		NK_B_Usage_7	NK_B_Usage_5	NK_B_Usage_6	T_B_Usage_2	T_B_Usage_15	T_B_Usage_3	T_B_Usage_6	Epithelial_B_Usage_20	T_B_Usage_11		T_B_Usage_3	NK_B_Usage_5	Epithelial_B_Usage_8	Epithelial_B_Usage_19			Epithelial_B_Usage_6	Epithelial_B_Usage_13	Epithelial_B_Usage_8	Epithelial_B_Usage_11
	Epithelial_B_Usage_20	Epithelial_B_Usage_17	Epithelial_B_Usage_13	T_B_Usage_14		T_B_Usage_6			Epithelial_B_Usage_4	Epithelial_B_Usage_5	T_B_Usage_8	Stromal_B_Usage_1	Stromal_B_Usage_9	Epithelial_B_Usage_21				Epithelial_B_Usage_6	Epithelial_B_Usage_3	Epithelial_B_Usage_21		Epithelial_B_Usage_3	Epithelial_B_Usage_10		T_B_Usage_8	T_B_Usage_12	B_B_Usage_6	T_B_Usage_12	Epithelial_B_Usage_10	Stromal_B_Usage_3	Epithelial_B_Usage_17	Epithelial_B_Usage_2		Epithelial_B_Usage_20	Stromal_B_Usage_4	B_B_Usage_8	T_B_Usage_5	NK_B_Usage_11	Stromal_B_Usage_7		Stromal_B_Usage_3	B_B_Usage_6	Stromal_B_Usage_9		T_B_Usage_9	T_B_Usage_11	Stromal_B_Usage_6	B_B_Usage_1		T_B_Usage_4		T_B_Usage_2		NK_B_Usage_8	T_B_Usage_4	NK_B_Usage_12	Epithelial_B_Usage_11	Epithelial_B_Usage_18	T_B_Usage_9	T_B_Usage_8	B_B_Usage_2	Epithelial_B_Usage_3		T_B_Usage_7	T_B_Usage_12	Epithelial_B_Usage_13	Epithelial_B_Usage_21			Epithelial_B_Usage_10		Epithelial_B_Usage_10	Epithelial_B_Usage_12
	Stromal_B_Usage_3	Epithelial_B_Usage_19	Epithelial_B_Usage_17	Epithelial_B_Usage_15		T_B_Usage_8			Epithelial_B_Usage_10	Epithelial_B_Usage_11	Epithelial_B_Usage_2			Stromal_B_Usage_7				Stromal_B_Usage_3	Epithelial_B_Usage_11			Epithelial_B_Usage_17	Stromal_B_Usage_3		Epithelial_B_Usage_2	T_B_Usage_15		T_B_Usage_15	Stromal_B_Usage_3	Stromal_B_Usage_4	Stromal_B_Usage_6	Epithelial_B_Usage_8		Stromal_B_Usage_3	Stromal_B_Usage_9		T_B_Usage_6	T_B_Usage_2	B_B_Usage_6		Stromal_B_Usage_8	B_B_Usage_7	B_B_Usage_1		T_B_Usage_12	Epithelial_B_Usage_17	B_B_Usage_8	B_B_Usage_6		T_B_Usage_7		T_B_Usage_11		NK_B_Usage_9	T_B_Usage_14	T_B_Usage_5	Epithelial_B_Usage_13	B_B_Usage_1	T_B_Usage_10	T_B_Usage_9		Epithelial_B_Usage_11		T_B_Usage_9	T_B_Usage_14	Stromal_B_Usage_2	Stromal_B_Usage_5			Stromal_B_Usage_4		Stromal_B_Usage_4	Epithelial_B_Usage_17
	Stromal_B_Usage_8	Stromal_B_Usage_1		Epithelial_B_Usage_20		Epithelial_B_Usage_2			Epithelial_B_Usage_15	Epithelial_B_Usage_12	Epithelial_B_Usage_21							Stromal_B_Usage_8	Epithelial_B_Usage_12			Stromal_B_Usage_1	Stromal_B_Usage_4		Epithelial_B_Usage_21	Epithelial_B_Usage_2		Epithelial_B_Usage_2	Stromal_B_Usage_4	Stromal_B_Usage_8		Epithelial_B_Usage_10		Stromal_B_Usage_9	B_B_Usage_1		T_B_Usage_8	T_B_Usage_11			B_B_Usage_5		B_B_Usage_2		Stromal_B_Usage_5	Stromal_B_Usage_1				T_B_Usage_12		Epithelial_B_Usage_11		T_B_Usage_1	Stromal_B_Usage_3	T_B_Usage_6	Epithelial_B_Usage_17		T_B_Usage_14	T_B_Usage_10		Epithelial_B_Usage_12		T_B_Usage_10	T_B_Usage_15	Stromal_B_Usage_4				Stromal_B_Usage_8		Stromal_B_Usage_8	Epithelial_B_Usage_19
	Stromal_B_Usage_9	Stromal_B_Usage_6		Stromal_B_Usage_8		Epithelial_B_Usage_21			Epithelial_B_Usage_20	Epithelial_B_Usage_17									Epithelial_B_Usage_14			Stromal_B_Usage_5	Stromal_B_Usage_8		Stromal_B_Usage_4	Epithelial_B_Usage_21		Epithelial_B_Usage_8	Stromal_B_Usage_8	B_B_Usage_5		Epithelial_B_Usage_15					T_B_Usage_12	Epithelial_B_Usage_19			B_B_Usage_7		B_B_Usage_4		Stromal_B_Usage_9	Stromal_B_Usage_6				Stromal_B_Usage_8		Stromal_B_Usage_1		Epithelial_B_Usage_3	Stromal_B_Usage_5	T_B_Usage_8			Epithelial_B_Usage_6	T_B_Usage_15		Epithelial_B_Usage_17		T_B_Usage_12	Epithelial_B_Usage_8							Stromal_B_Usage_9	Stromal_B_Usage_6
				Stromal_B_Usage_9					Stromal_B_Usage_9	Stromal_B_Usage_1									Stromal_B_Usage_4			Stromal_B_Usage_6	B_B_Usage_5			Stromal_B_Usage_4		Epithelial_B_Usage_21	B_B_Usage_5			Epithelial_B_Usage_16					Epithelial_B_Usage_21	Stromal_B_Usage_6			B_B_Usage_9		B_B_Usage_7		B_B_Usage_5	B_B_Usage_3				Stromal_B_Usage_9		Stromal_B_Usage_6		B_B_Usage_2		T_B_Usage_12			Epithelial_B_Usage_20	Epithelial_B_Usage_8		B_B_Usage_8		Epithelial_B_Usage_6	Epithelial_B_Usage_10
										Stromal_B_Usage_6													B_B_Usage_7					Stromal_B_Usage_2				Epithelial_B_Usage_21						B_B_Usage_8							B_B_Usage_7	B_B_Usage_8				B_B_Usage_2		B_B_Usage_2		B_B_Usage_8		Epithelial_B_Usage_2			Stromal_B_Usage_9	B_B_Usage_1				Epithelial_B_Usage_15	Epithelial_B_Usage_15
										B_B_Usage_8																		Stromal_B_Usage_4				Stromal_B_Usage_2																		B_B_Usage_4		B_B_Usage_8				B_B_Usage_2				B_B_Usage_5				Stromal_B_Usage_9	Stromal_B_Usage_3
																												B_B_Usage_1				Stromal_B_Usage_8																												B_B_Usage_7				B_B_Usage_5	Stromal_B_Usage_8
																																Stromal_B_Usage_9																																B_B_Usage_7	B_B_Usage_4
																																																																	B_B_Usage_7

### Sheet: FU1
Epithelial_F1_Usage_1	Epithelial_F1_Usage_2	Epithelial_F1_Usage_3	Epithelial_F1_Usage_4	Epithelial_F1_Usage_5	Epithelial_F1_Usage_6	Epithelial_F1_Usage_7	Epithelial_F1_Usage_8	Epithelial_F1_Usage_9	Epithelial_F1_Usage_10	Epithelial_F1_Usage_11	Epithelial_F1_Usage_12	Epithelial_F1_Usage_13	Epithelial_F1_Usage_14	Epithelial_F1_Usage_15	Epithelial_F1_Usage_16	Epithelial_F1_Usage_17	Epithelial_F1_Usage_18	Epithelial_F1_Usage_19	Epithelial_F1_Usage_20	Epithelial_F1_Usage_21	Epithelial_F1_Usage_22	Epithelial_F1_Usage_23	Epithelial_F1_Usage_24	Epithelial_F1_Usage_25	Epithelial_F1_Usage_26	Epithelial_F1_Usage_27	Epithelial_F1_Usage_28	Epithelial_F1_Usage_29	Epithelial_F1_Usage_30	Epithelial_F1_Usage_31	Epithelial_F1_Usage_32	Epithelial_F1_Usage_33	Epithelial_F1_Usage_34	Epithelial_F1_Usage_35	Epithelial_F1_Usage_36	Epithelial_F1_Usage_37	Epithelial_F1_Usage_38	Epithelial_F1_Usage_39	Epithelial_F1_Usage_40	Epithelial_F1_Usage_41	Epithelial_F1_Usage_42	Epithelial_F1_Usage_43	Epithelial_F1_Usage_44	Epithelial_F1_Usage_45	Epithelial_F1_Usage_46	Epithelial_F1_Usage_47	Epithelial_F1_Usage_48	T_F1_Usage_1	T_F1_Usage_2	T_F1_Usage_3	T_F1_Usage_4	T_F1_Usage_5	T_F1_Usage_6	T_F1_Usage_7	T_F1_Usage_8	T_F1_Usage_9	T_F1_Usage_10	T_F1_Usage_11	T_F1_Usage_12	T_F1_Usage_13	T_F1_Usage_14	T_F1_Usage_15	T_F1_Usage_16	T_F1_Usage_17	T_F1_Usage_18	NK_F1_Usage_1	NK_F1_Usage_2	NK_F1_Usage_3	NK_F1_Usage_4	NK_F1_Usage_5	NK_F1_Usage_6	NK_F1_Usage_7	NK_F1_Usage_8	NK_F1_Usage_9	NK_F1_Usage_10	NK_F1_Usage_11	NK_F1_Usage_12	NK_F1_Usage_13	NK_F1_Usage_14	NK_F1_Usage_15	NK_F1_Usage_16	NK_F1_Usage_17	NK_F1_Usage_18	NK_F1_Usage_19	NK_F1_Usage_20	NK_F1_Usage_21	NK_F1_Usage_22	NK_F1_Usage_23	NK_F1_Usage_24	B_F1_Usage_1	B_F1_Usage_2	B_F1_Usage_3	B_F1_Usage_4	B_F1_Usage_5	B_F1_Usage_6	B_F1_Usage_7	B_F1_Usage_8	B_F1_Usage_9	B_F1_Usage_10	B_F1_Usage_11	B_F1_Usage_12	B_F1_Usage_13	B_F1_Usage_14	B_F1_Usage_15	Myeloid_F1_Usage_1	Myeloid_F1_Usage_2	Myeloid_F1_Usage_3	Myeloid_F1_Usage_4	Myeloid_F1_Usage_5	Myeloid_F1_Usage_6	Myeloid_F1_Usage_7	Myeloid_F1_Usage_8	Myeloid_F1_Usage_9	Myeloid_F1_Usage_10	Myeloid_F1_Usage_11	Myeloid_F1_Usage_12	Myeloid_F1_Usage_13	Myeloid_F1_Usage_14	Myeloid_F1_Usage_15	Myeloid_F1_Usage_16	Myeloid_F1_Usage_17	Myeloid_F1_Usage_18	Stromal_F1_Usage_1	Stromal_F1_Usage_2	Stromal_F1_Usage_3	Stromal_F1_Usage_4	Stromal_F1_Usage_5	Stromal_F1_Usage_6	Stromal_F1_Usage_7	Stromal_F1_Usage_8	Stromal_F1_Usage_9	Stromal_F1_Usage_10	Stromal_F1_Usage_11	Stromal_F1_Usage_12	Stromal_F1_Usage_13	Stromal_F1_Usage_14	Stromal_F1_Usage_15
Epithelial_F1_Usage_6	Epithelial_F1_Usage_13	NK_F1_Usage_4	Epithelial_F1_Usage_25	Epithelial_F1_Usage_29	Epithelial_F1_Usage_1	Epithelial_F1_Usage_14	Epithelial_F1_Usage_24	Epithelial_F1_Usage_12	T_F1_Usage_3	Epithelial_F1_Usage_1	Epithelial_F1_Usage_9	Epithelial_F1_Usage_2	Epithelial_F1_Usage_7	T_F1_Usage_18	T_F1_Usage_3	T_F1_Usage_17	B_F1_Usage_12	T_F1_Usage_4	T_F1_Usage_11	Epithelial_F1_Usage_13	Epithelial_F1_Usage_41	T_F1_Usage_4	Epithelial_F1_Usage_8	Epithelial_F1_Usage_4	B_F1_Usage_1	T_F1_Usage_2	Epithelial_F1_Usage_46	Epithelial_F1_Usage_5	Epithelial_F1_Usage_36	Myeloid_F1_Usage_9	Epithelial_F1_Usage_8	NK_F1_Usage_14	NK_F1_Usage_5	T_F1_Usage_8	Epithelial_F1_Usage_12	Epithelial_F1_Usage_29	T_F1_Usage_15	Epithelial_F1_Usage_21	Epithelial_F1_Usage_7	Epithelial_F1_Usage_22	T_F1_Usage_15	Epithelial_F1_Usage_6	NK_F1_Usage_4	Epithelial_F1_Usage_13	Epithelial_F1_Usage_28	T_F1_Usage_12	T_F1_Usage_10	T_F1_Usage_6	Epithelial_F1_Usage_4	Epithelial_F1_Usage_5	Epithelial_F1_Usage_9	Epithelial_F1_Usage_1	T_F1_Usage_1	Epithelial_F1_Usage_4	Epithelial_F1_Usage_35	NK_F1_Usage_22	Epithelial_F1_Usage_48	Epithelial_F1_Usage_4	Epithelial_F1_Usage_47	Epithelial_F1_Usage_1	Epithelial_F1_Usage_22	Epithelial_F1_Usage_35	Epithelial_F1_Usage_20	Epithelial_F1_Usage_4	Epithelial_F1_Usage_15	Epithelial_F1_Usage_5	Epithelial_F1_Usage_15	Epithelial_F1_Usage_7	Epithelial_F1_Usage_3	Epithelial_F1_Usage_34	Epithelial_F1_Usage_9	Epithelial_F1_Usage_4	Epithelial_F1_Usage_5	Epithelial_F1_Usage_38	Epithelial_F1_Usage_21	Epithelial_F1_Usage_8	Epithelial_F1_Usage_9	Epithelial_F1_Usage_29	Epithelial_F1_Usage_4	Epithelial_F1_Usage_1	Epithelial_F1_Usage_2	Epithelial_F1_Usage_12	Epithelial_F1_Usage_4	Epithelial_F1_Usage_35	T_F1_Usage_5	T_F1_Usage_8	Epithelial_F1_Usage_12	Myeloid_F1_Usage_6	Epithelial_F1_Usage_20	Epithelial_F1_Usage_1	Epithelial_F1_Usage_35	Epithelial_F1_Usage_5	Epithelial_F1_Usage_19	Epithelial_F1_Usage_1	T_F1_Usage_8	Epithelial_F1_Usage_1	Epithelial_F1_Usage_10	Epithelial_F1_Usage_5	Epithelial_F1_Usage_16	Epithelial_F1_Usage_5	Epithelial_F1_Usage_6	Epithelial_F1_Usage_15	Epithelial_F1_Usage_34	Epithelial_F1_Usage_11	Epithelial_F1_Usage_5	Epithelial_F1_Usage_3	Epithelial_F1_Usage_2	Epithelial_F1_Usage_3	Epithelial_F1_Usage_4	Epithelial_F1_Usage_1	Epithelial_F1_Usage_5	Epithelial_F1_Usage_6	Epithelial_F1_Usage_14	Epithelial_F1_Usage_7	Epithelial_F1_Usage_14	Epithelial_F1_Usage_3	Epithelial_F1_Usage_5	Epithelial_F1_Usage_8	Epithelial_F1_Usage_3	Epithelial_F1_Usage_4	Epithelial_F1_Usage_1	Epithelial_F1_Usage_2	Epithelial_F1_Usage_14	Epithelial_F1_Usage_9	Epithelial_F1_Usage_5	T_F1_Usage_5	Epithelial_F1_Usage_1	Epithelial_F1_Usage_1	Epithelial_F1_Usage_7	Epithelial_F1_Usage_34	Epithelial_F1_Usage_3	Epithelial_F1_Usage_7	Epithelial_F1_Usage_1	Epithelial_F1_Usage_1	Epithelial_F1_Usage_4	Epithelial_F1_Usage_8	Epithelial_F1_Usage_10
Epithelial_F1_Usage_11	NK_F1_Usage_16	NK_F1_Usage_16	T_F1_Usage_2	T_F1_Usage_3	Epithelial_F1_Usage_11	Epithelial_F1_Usage_40	Epithelial_F1_Usage_32	T_F1_Usage_4	NK_F1_Usage_1	Epithelial_F1_Usage_6	Epithelial_F1_Usage_36	Epithelial_F1_Usage_21	Epithelial_F1_Usage_40	NK_F1_Usage_2	NK_F1_Usage_1	Myeloid_F1_Usage_4	Myeloid_F1_Usage_5	NK_F1_Usage_6	T_F1_Usage_16	Epithelial_F1_Usage_39	T_F1_Usage_14	NK_F1_Usage_6	Epithelial_F1_Usage_32	T_F1_Usage_2	B_F1_Usage_7	T_F1_Usage_3	T_F1_Usage_17	Epithelial_F1_Usage_37	NK_F1_Usage_6	Myeloid_F1_Usage_11	Epithelial_F1_Usage_24	Myeloid_F1_Usage_3	NK_F1_Usage_13	T_F1_Usage_15	Epithelial_F1_Usage_30	NK_F1_Usage_13	NK_F1_Usage_9	Epithelial_F1_Usage_45	Epithelial_F1_Usage_14	B_F1_Usage_8	NK_F1_Usage_3	Epithelial_F1_Usage_11	NK_F1_Usage_9	Epithelial_F1_Usage_21	T_F1_Usage_3	NK_F1_Usage_1	NK_F1_Usage_6	T_F1_Usage_16	Epithelial_F1_Usage_25	Epithelial_F1_Usage_10	Epithelial_F1_Usage_12	Epithelial_F1_Usage_6	Stromal_F1_Usage_8	Epithelial_F1_Usage_25	NK_F1_Usage_4	Myeloid_F1_Usage_10	B_F1_Usage_13	Epithelial_F1_Usage_20	NK_F1_Usage_1	Epithelial_F1_Usage_6	Epithelial_F1_Usage_25	Epithelial_F1_Usage_38	Epithelial_F1_Usage_22	Epithelial_F1_Usage_17	B_F1_Usage_13	Epithelial_F1_Usage_10	T_F1_Usage_11	Epithelial_F1_Usage_14	Epithelial_F1_Usage_35	T_F1_Usage_11	Epithelial_F1_Usage_12	Epithelial_F1_Usage_25	Epithelial_F1_Usage_9	Epithelial_F1_Usage_44	T_F1_Usage_2	Epithelial_F1_Usage_10	Epithelial_F1_Usage_10	Epithelial_F1_Usage_34	Epithelial_F1_Usage_25	Epithelial_F1_Usage_6	Epithelial_F1_Usage_3	Epithelial_F1_Usage_15	Epithelial_F1_Usage_13	T_F1_Usage_15	NK_F1_Usage_15	NK_F1_Usage_10	Epithelial_F1_Usage_36	Stromal_F1_Usage_14	Epithelial_F1_Usage_35	Epithelial_F1_Usage_6	Epithelial_F1_Usage_42	Epithelial_F1_Usage_10	T_F1_Usage_4	Epithelial_F1_Usage_6	T_F1_Usage_17	Epithelial_F1_Usage_6	Epithelial_F1_Usage_12	Epithelial_F1_Usage_24	Epithelial_F1_Usage_28	Epithelial_F1_Usage_10	Epithelial_F1_Usage_11	T_F1_Usage_10	NK_F1_Usage_13	B_F1_Usage_14	Epithelial_F1_Usage_8	Epithelial_F1_Usage_26	Epithelial_F1_Usage_14	Epithelial_F1_Usage_17	Epithelial_F1_Usage_11	Epithelial_F1_Usage_3	Epithelial_F1_Usage_9	Epithelial_F1_Usage_11	Epithelial_F1_Usage_25	Epithelial_F1_Usage_8	Epithelial_F1_Usage_18	Epithelial_F1_Usage_4	Epithelial_F1_Usage_8	Epithelial_F1_Usage_9	Epithelial_F1_Usage_33	Epithelial_F1_Usage_25	Epithelial_F1_Usage_6	Epithelial_F1_Usage_14	Epithelial_F1_Usage_31	Epithelial_F1_Usage_12	Epithelial_F1_Usage_8	T_F1_Usage_8	Epithelial_F1_Usage_6	Epithelial_F1_Usage_6	Epithelial_F1_Usage_14	Epithelial_F1_Usage_41	Epithelial_F1_Usage_29	Epithelial_F1_Usage_18	Epithelial_F1_Usage_6	Epithelial_F1_Usage_6	Epithelial_F1_Usage_7	Epithelial_F1_Usage_10	Epithelial_F1_Usage_16
T_F1_Usage_5	Myeloid_F1_Usage_3	Myeloid_F1_Usage_2	T_F1_Usage_7	NK_F1_Usage_1	Epithelial_F1_Usage_43	NK_F1_Usage_3	NK_F1_Usage_11	NK_F1_Usage_6	NK_F1_Usage_8	Epithelial_F1_Usage_43	T_F1_Usage_4	Epithelial_F1_Usage_45	NK_F1_Usage_3	NK_F1_Usage_12	NK_F1_Usage_11	Myeloid_F1_Usage_6	Myeloid_F1_Usage_11	NK_F1_Usage_17	NK_F1_Usage_17	Epithelial_F1_Usage_45	T_F1_Usage_16	NK_F1_Usage_17	T_F1_Usage_3	T_F1_Usage_7	B_F1_Usage_12	T_F1_Usage_11	NK_F1_Usage_17	NK_F1_Usage_1	NK_F1_Usage_8	Myeloid_F1_Usage_18	T_F1_Usage_3	Myeloid_F1_Usage_5	B_F1_Usage_14	NK_F1_Usage_4	T_F1_Usage_4	B_F1_Usage_3	Myeloid_F1_Usage_11	B_F1_Usage_8	NK_F1_Usage_3	Myeloid_F1_Usage_13	B_F1_Usage_2	T_F1_Usage_5	NK_F1_Usage_16	Epithelial_F1_Usage_39	NK_F1_Usage_11	NK_F1_Usage_8	NK_F1_Usage_8	NK_F1_Usage_7	Epithelial_F1_Usage_27	Epithelial_F1_Usage_16	Epithelial_F1_Usage_19	Epithelial_F1_Usage_11	Stromal_F1_Usage_12	T_F1_Usage_4	NK_F1_Usage_16	Myeloid_F1_Usage_14	Stromal_F1_Usage_9	Epithelial_F1_Usage_25	NK_F1_Usage_8	Epithelial_F1_Usage_11	T_F1_Usage_3	Epithelial_F1_Usage_42	T_F1_Usage_1	Epithelial_F1_Usage_25		Epithelial_F1_Usage_16		Epithelial_F1_Usage_40	Epithelial_F1_Usage_44	NK_F1_Usage_13	Epithelial_F1_Usage_19	T_F1_Usage_1	Epithelial_F1_Usage_10	T_F1_Usage_15	NK_F1_Usage_12	Epithelial_F1_Usage_12	Epithelial_F1_Usage_12	Epithelial_F1_Usage_37	Epithelial_F1_Usage_27	Epithelial_F1_Usage_11	Epithelial_F1_Usage_35	Epithelial_F1_Usage_19	NK_F1_Usage_5	Myeloid_F1_Usage_3	Myeloid_F1_Usage_2	NK_F1_Usage_16	T_F1_Usage_4		T_F1_Usage_8	Epithelial_F1_Usage_11	T_F1_Usage_15	Epithelial_F1_Usage_16	T_F1_Usage_5	Epithelial_F1_Usage_11	NK_F1_Usage_4	Epithelial_F1_Usage_11	Epithelial_F1_Usage_16	Epithelial_F1_Usage_27	Epithelial_F1_Usage_46	Epithelial_F1_Usage_27	Epithelial_F1_Usage_18	T_F1_Usage_18	B_F1_Usage_15	Stromal_F1_Usage_6	Epithelial_F1_Usage_9	Epithelial_F1_Usage_35	Epithelial_F1_Usage_26	Epithelial_F1_Usage_25	Epithelial_F1_Usage_18	Epithelial_F1_Usage_4	Epithelial_F1_Usage_10	Epithelial_F1_Usage_26	Epithelial_F1_Usage_27	Epithelial_F1_Usage_10	Epithelial_F1_Usage_26	Epithelial_F1_Usage_25	Epithelial_F1_Usage_10	Epithelial_F1_Usage_10	Epithelial_F1_Usage_35	Epithelial_F1_Usage_28	Epithelial_F1_Usage_9	Epithelial_F1_Usage_26	Epithelial_F1_Usage_38	Epithelial_F1_Usage_19	Epithelial_F1_Usage_10	T_F1_Usage_17	Epithelial_F1_Usage_11	Epithelial_F1_Usage_11	Epithelial_F1_Usage_40	T_F1_Usage_1	Epithelial_F1_Usage_37	Epithelial_F1_Usage_35	Epithelial_F1_Usage_11	Epithelial_F1_Usage_11	Epithelial_F1_Usage_25	Epithelial_F1_Usage_16	Epithelial_F1_Usage_41
T_F1_Usage_13	Myeloid_F1_Usage_18	Myeloid_F1_Usage_4	T_F1_Usage_11	NK_F1_Usage_8	T_F1_Usage_5	Myeloid_F1_Usage_10	Myeloid_F1_Usage_1	NK_F1_Usage_8	NK_F1_Usage_11	T_F1_Usage_5	T_F1_Usage_13	NK_F1_Usage_18	Myeloid_F1_Usage_3	NK_F1_Usage_17	NK_F1_Usage_12	Myeloid_F1_Usage_13	Stromal_F1_Usage_10	B_F1_Usage_4	NK_F1_Usage_24	NK_F1_Usage_10	NK_F1_Usage_12	B_F1_Usage_8	NK_F1_Usage_11	T_F1_Usage_11	Myeloid_F1_Usage_2	NK_F1_Usage_14	B_F1_Usage_10	NK_F1_Usage_8	Myeloid_F1_Usage_1	Stromal_F1_Usage_1	NK_F1_Usage_11	Myeloid_F1_Usage_11	Myeloid_F1_Usage_9	NK_F1_Usage_16	T_F1_Usage_13	B_F1_Usage_11	Myeloid_F1_Usage_18	Myeloid_F1_Usage_7	Stromal_F1_Usage_7	Myeloid_F1_Usage_14	Myeloid_F1_Usage_3	NK_F1_Usage_15	Myeloid_F1_Usage_3	Myeloid_F1_Usage_7	NK_F1_Usage_17	B_F1_Usage_3	NK_F1_Usage_12	NK_F1_Usage_13	T_F1_Usage_11	Epithelial_F1_Usage_24	Epithelial_F1_Usage_23	Epithelial_F1_Usage_43		T_F1_Usage_13	NK_F1_Usage_21			Epithelial_F1_Usage_27	B_F1_Usage_12	Epithelial_F1_Usage_12	Myeloid_F1_Usage_12	NK_F1_Usage_9	NK_F1_Usage_13	Epithelial_F1_Usage_28		Epithelial_F1_Usage_29		Epithelial_F1_Usage_42	T_F1_Usage_8	NK_F1_Usage_18	Epithelial_F1_Usage_23	T_F1_Usage_2	Epithelial_F1_Usage_29	Myeloid_F1_Usage_3	NK_F1_Usage_14	Epithelial_F1_Usage_16	Epithelial_F1_Usage_15	T_F1_Usage_1	Epithelial_F1_Usage_33	Epithelial_F1_Usage_43	Epithelial_F1_Usage_44	Epithelial_F1_Usage_20	NK_F1_Usage_16	Myeloid_F1_Usage_15	Myeloid_F1_Usage_11	NK_F1_Usage_18	T_F1_Usage_7		T_F1_Usage_16	Epithelial_F1_Usage_26	NK_F1_Usage_16	Epithelial_F1_Usage_27	NK_F1_Usage_6	Epithelial_F1_Usage_43	NK_F1_Usage_5	Epithelial_F1_Usage_26	Epithelial_F1_Usage_22	Epithelial_F1_Usage_29		Epithelial_F1_Usage_29	Epithelial_F1_Usage_26	Stromal_F1_Usage_12	Myeloid_F1_Usage_2	Stromal_F1_Usage_7	Epithelial_F1_Usage_10	Epithelial_F1_Usage_43	Epithelial_F1_Usage_33	Epithelial_F1_Usage_27	Epithelial_F1_Usage_25	Epithelial_F1_Usage_6	Epithelial_F1_Usage_12	Epithelial_F1_Usage_35	Epithelial_F1_Usage_31	Epithelial_F1_Usage_12	Epithelial_F1_Usage_31	Epithelial_F1_Usage_27	Epithelial_F1_Usage_12	Epithelial_F1_Usage_12	Epithelial_F1_Usage_44	Epithelial_F1_Usage_35	Epithelial_F1_Usage_10	Epithelial_F1_Usage_31	Epithelial_F1_Usage_42	Epithelial_F1_Usage_23	Epithelial_F1_Usage_16	NK_F1_Usage_7	Epithelial_F1_Usage_46	Epithelial_F1_Usage_43	Epithelial_F1_Usage_42	T_F1_Usage_6	T_F1_Usage_10	Epithelial_F1_Usage_42	Epithelial_F1_Usage_43	Epithelial_F1_Usage_26	T_F1_Usage_7	Epithelial_F1_Usage_17	T_F1_Usage_2
NK_F1_Usage_15		Myeloid_F1_Usage_6	T_F1_Usage_17	B_F1_Usage_3	T_F1_Usage_13	Stromal_F1_Usage_7	Myeloid_F1_Usage_10	NK_F1_Usage_12	NK_F1_Usage_12	T_F1_Usage_13	NK_F1_Usage_6	Myeloid_F1_Usage_13	Myeloid_F1_Usage_9	B_F1_Usage_13	B_F1_Usage_3	Stromal_F1_Usage_14		Myeloid_F1_Usage_1	Myeloid_F1_Usage_1	Myeloid_F1_Usage_7	B_F1_Usage_8	Myeloid_F1_Usage_1	B_F1_Usage_9	T_F1_Usage_14	Myeloid_F1_Usage_3	B_F1_Usage_3	Myeloid_F1_Usage_5	NK_F1_Usage_13	Myeloid_F1_Usage_7		B_F1_Usage_9	Myeloid_F1_Usage_15	Myeloid_F1_Usage_14	NK_F1_Usage_19	NK_F1_Usage_6	Myeloid_F1_Usage_7	Stromal_F1_Usage_1	Myeloid_F1_Usage_13		Stromal_F1_Usage_8	Myeloid_F1_Usage_11	B_F1_Usage_1	Myeloid_F1_Usage_4	Myeloid_F1_Usage_13	B_F1_Usage_10	B_F1_Usage_11	NK_F1_Usage_17	Myeloid_F1_Usage_9	NK_F1_Usage_7	Epithelial_F1_Usage_27	Epithelial_F1_Usage_36	NK_F1_Usage_15		NK_F1_Usage_6	NK_F1_Usage_24			T_F1_Usage_2		Epithelial_F1_Usage_36	Myeloid_F1_Usage_14	NK_F1_Usage_19	NK_F1_Usage_24	NK_F1_Usage_16		Epithelial_F1_Usage_47		Myeloid_F1_Usage_8	NK_F1_Usage_16	B_F1_Usage_6	Epithelial_F1_Usage_30	T_F1_Usage_11	Epithelial_F1_Usage_30	Myeloid_F1_Usage_8	NK_F1_Usage_21	Epithelial_F1_Usage_24	Epithelial_F1_Usage_16	T_F1_Usage_16	NK_F1_Usage_10	T_F1_Usage_5	T_F1_Usage_8	Epithelial_F1_Usage_23	NK_F1_Usage_21	Stromal_F1_Usage_1	Stromal_F1_Usage_11	Myeloid_F1_Usage_16	T_F1_Usage_9		Myeloid_F1_Usage_10	Epithelial_F1_Usage_43	NK_F1_Usage_18	Epithelial_F1_Usage_29	Myeloid_F1_Usage_2	Stromal_F1_Usage_1	NK_F1_Usage_7	Epithelial_F1_Usage_43	Epithelial_F1_Usage_23	Epithelial_F1_Usage_32		Epithelial_F1_Usage_37	Epithelial_F1_Usage_43		Myeloid_F1_Usage_12	Stromal_F1_Usage_8	Epithelial_F1_Usage_12	T_F1_Usage_5	Epithelial_F1_Usage_35	Epithelial_F1_Usage_44	Epithelial_F1_Usage_26	Epithelial_F1_Usage_10	Epithelial_F1_Usage_16	Epithelial_F1_Usage_43	Epithelial_F1_Usage_34	Epithelial_F1_Usage_20	Epithelial_F1_Usage_33	T_F1_Usage_1	Epithelial_F1_Usage_13	Epithelial_F1_Usage_15	NK_F1_Usage_19	Epithelial_F1_Usage_44	Epithelial_F1_Usage_11	Epithelial_F1_Usage_33	T_F1_Usage_15	Epithelial_F1_Usage_30	Epithelial_F1_Usage_24	B_F1_Usage_2	B_F1_Usage_1	NK_F1_Usage_15	T_F1_Usage_1	T_F1_Usage_8	B_F1_Usage_3	T_F1_Usage_15	T_F1_Usage_13	Epithelial_F1_Usage_28	T_F1_Usage_15	Epithelial_F1_Usage_22	B_F1_Usage_8
B_F1_Usage_1		Myeloid_F1_Usage_12	NK_F1_Usage_7	B_F1_Usage_9	NK_F1_Usage_15	Stromal_F1_Usage_10	Myeloid_F1_Usage_13	Myeloid_F1_Usage_1	B_F1_Usage_3	NK_F1_Usage_15	NK_F1_Usage_11		Myeloid_F1_Usage_11	Myeloid_F1_Usage_1	B_F1_Usage_8			Stromal_F1_Usage_2	Myeloid_F1_Usage_10	Myeloid_F1_Usage_13	Myeloid_F1_Usage_1	Myeloid_F1_Usage_7	Myeloid_F1_Usage_1	T_F1_Usage_17	Myeloid_F1_Usage_5	B_F1_Usage_9	Myeloid_F1_Usage_6	B_F1_Usage_3	Myeloid_F1_Usage_10		Myeloid_F1_Usage_1	Myeloid_F1_Usage_18	Myeloid_F1_Usage_17	NK_F1_Usage_24	NK_F1_Usage_11	Myeloid_F1_Usage_9				Stromal_F1_Usage_14	Myeloid_F1_Usage_18	B_F1_Usage_5	Myeloid_F1_Usage_9		Myeloid_F1_Usage_6	Myeloid_F1_Usage_1	B_F1_Usage_8	Myeloid_F1_Usage_12	NK_F1_Usage_10	Epithelial_F1_Usage_32	T_F1_Usage_7	NK_F1_Usage_20		NK_F1_Usage_22	B_F1_Usage_6			NK_F1_Usage_2		T_F1_Usage_7	Stromal_F1_Usage_3	B_F1_Usage_2	Myeloid_F1_Usage_9	B_F1_Usage_6		T_F1_Usage_12		Stromal_F1_Usage_7	B_F1_Usage_6	Myeloid_F1_Usage_4	Epithelial_F1_Usage_36	B_F1_Usage_6	Epithelial_F1_Usage_47	Myeloid_F1_Usage_18		Epithelial_F1_Usage_32	Epithelial_F1_Usage_22	NK_F1_Usage_5		T_F1_Usage_13	T_F1_Usage_17	Epithelial_F1_Usage_28	B_F1_Usage_2	Stromal_F1_Usage_10	Stromal_F1_Usage_13	Stromal_F1_Usage_8	NK_F1_Usage_6			T_F1_Usage_5	Myeloid_F1_Usage_3	Epithelial_F1_Usage_37	Stromal_F1_Usage_2	Stromal_F1_Usage_8	NK_F1_Usage_13	T_F1_Usage_5	Epithelial_F1_Usage_36	T_F1_Usage_3		Epithelial_F1_Usage_47	T_F1_Usage_5		Stromal_F1_Usage_7	Stromal_F1_Usage_12	Epithelial_F1_Usage_15	NK_F1_Usage_20	Epithelial_F1_Usage_42	NK_F1_Usage_5	Epithelial_F1_Usage_28	Epithelial_F1_Usage_11	Epithelial_F1_Usage_21	T_F1_Usage_8	Epithelial_F1_Usage_37	Epithelial_F1_Usage_22	Epithelial_F1_Usage_35	T_F1_Usage_7	Epithelial_F1_Usage_15	Epithelial_F1_Usage_16	Stromal_F1_Usage_4	T_F1_Usage_8	Epithelial_F1_Usage_12	Epithelial_F1_Usage_35	NK_F1_Usage_9	Epithelial_F1_Usage_36	Epithelial_F1_Usage_27	B_F1_Usage_6	B_F1_Usage_7	B_F1_Usage_1	T_F1_Usage_15	NK_F1_Usage_5	B_F1_Usage_11	NK_F1_Usage_19	T_F1_Usage_15	Epithelial_F1_Usage_43	NK_F1_Usage_20	Epithelial_F1_Usage_41	Myeloid_F1_Usage_6
B_F1_Usage_5		Myeloid_F1_Usage_15	NK_F1_Usage_14	B_F1_Usage_11	B_F1_Usage_1	Stromal_F1_Usage_13	Myeloid_F1_Usage_14	Myeloid_F1_Usage_7	B_F1_Usage_8	B_F1_Usage_1	NK_F1_Usage_12		Myeloid_F1_Usage_18	Myeloid_F1_Usage_13	B_F1_Usage_10				Myeloid_F1_Usage_14		Myeloid_F1_Usage_10	Myeloid_F1_Usage_13	Myeloid_F1_Usage_10	NK_F1_Usage_7	Myeloid_F1_Usage_8	B_F1_Usage_11	Myeloid_F1_Usage_16	B_F1_Usage_9	Myeloid_F1_Usage_13		Myeloid_F1_Usage_10		Stromal_F1_Usage_8	B_F1_Usage_2	NK_F1_Usage_12	Stromal_F1_Usage_9				Stromal_F1_Usage_15	Stromal_F1_Usage_1	B_F1_Usage_7	Myeloid_F1_Usage_11		Myeloid_F1_Usage_13	Myeloid_F1_Usage_6	Myeloid_F1_Usage_1	Myeloid_F1_Usage_14	Stromal_F1_Usage_3	Epithelial_F1_Usage_46	NK_F1_Usage_6	B_F1_Usage_1		Myeloid_F1_Usage_12	Myeloid_F1_Usage_3			NK_F1_Usage_5		NK_F1_Usage_12		Myeloid_F1_Usage_3	Myeloid_F1_Usage_10	Myeloid_F1_Usage_5		B_F1_Usage_11			Myeloid_F1_Usage_3	Myeloid_F1_Usage_9	Epithelial_F1_Usage_48	Myeloid_F1_Usage_4	Epithelial_F1_Usage_48	Stromal_F1_Usage_1		Epithelial_F1_Usage_36	Epithelial_F1_Usage_36	B_F1_Usage_6		NK_F1_Usage_20	NK_F1_Usage_4	Epithelial_F1_Usage_36	Myeloid_F1_Usage_9				Myeloid_F1_Usage_1			T_F1_Usage_13	Myeloid_F1_Usage_11	Epithelial_F1_Usage_47		Stromal_F1_Usage_10	NK_F1_Usage_16	T_F1_Usage_13	Epithelial_F1_Usage_39	NK_F1_Usage_11		NK_F1_Usage_1	T_F1_Usage_12		Stromal_F1_Usage_8		Epithelial_F1_Usage_16	B_F1_Usage_4	Epithelial_F1_Usage_43	NK_F1_Usage_7	Epithelial_F1_Usage_33	Epithelial_F1_Usage_16	Epithelial_F1_Usage_23	NK_F1_Usage_3	Epithelial_F1_Usage_44	Epithelial_F1_Usage_24	Epithelial_F1_Usage_38	T_F1_Usage_8	Epithelial_F1_Usage_16	Epithelial_F1_Usage_20		T_F1_Usage_17	Epithelial_F1_Usage_23	Epithelial_F1_Usage_38	NK_F1_Usage_19	Epithelial_F1_Usage_48	Epithelial_F1_Usage_29	Myeloid_F1_Usage_3		B_F1_Usage_7	NK_F1_Usage_3	NK_F1_Usage_7	Myeloid_F1_Usage_4	B_F1_Usage_2	NK_F1_Usage_15	Epithelial_F1_Usage_46	B_F1_Usage_2	Epithelial_F1_Usage_47	Myeloid_F1_Usage_13
B_F1_Usage_7		Stromal_F1_Usage_9	NK_F1_Usage_18	Myeloid_F1_Usage_1	B_F1_Usage_5		Stromal_F1_Usage_3	Myeloid_F1_Usage_14	B_F1_Usage_11	B_F1_Usage_5	NK_F1_Usage_17		Stromal_F1_Usage_1	Myeloid_F1_Usage_14	Myeloid_F1_Usage_1						Myeloid_F1_Usage_13	Myeloid_F1_Usage_17	Myeloid_F1_Usage_13	NK_F1_Usage_14	Myeloid_F1_Usage_11	Myeloid_F1_Usage_4	Stromal_F1_Usage_12	B_F1_Usage_11	Myeloid_F1_Usage_14		Myeloid_F1_Usage_13			Myeloid_F1_Usage_2	NK_F1_Usage_17						Stromal_F1_Usage_7	B_F1_Usage_12	Myeloid_F1_Usage_15		Stromal_F1_Usage_5	Myeloid_F1_Usage_7	Myeloid_F1_Usage_7	Stromal_F1_Usage_7	Stromal_F1_Usage_15	T_F1_Usage_14	NK_F1_Usage_17	B_F1_Usage_4		Myeloid_F1_Usage_14	Myeloid_F1_Usage_8			NK_F1_Usage_7		NK_F1_Usage_15		Myeloid_F1_Usage_11	Myeloid_F1_Usage_14	Myeloid_F1_Usage_12		Stromal_F1_Usage_3				Myeloid_F1_Usage_12	T_F1_Usage_4	Myeloid_F1_Usage_9	T_F1_Usage_12			Epithelial_F1_Usage_46	Epithelial_F1_Usage_48	B_F1_Usage_14		B_F1_Usage_1	NK_F1_Usage_18	Epithelial_F1_Usage_46	Myeloid_F1_Usage_16				Myeloid_F1_Usage_10			NK_F1_Usage_15	Myeloid_F1_Usage_18	T_F1_Usage_3		Stromal_F1_Usage_11	Myeloid_F1_Usage_3	NK_F1_Usage_15	Epithelial_F1_Usage_41	Stromal_F1_Usage_3		NK_F1_Usage_12	NK_F1_Usage_8				Epithelial_F1_Usage_19	B_F1_Usage_7	Epithelial_F1_Usage_44	Myeloid_F1_Usage_12	Epithelial_F1_Usage_43	Epithelial_F1_Usage_17	Epithelial_F1_Usage_27	NK_F1_Usage_9	T_F1_Usage_1	Epithelial_F1_Usage_30	Epithelial_F1_Usage_42	T_F1_Usage_11	Epithelial_F1_Usage_17	Epithelial_F1_Usage_22		NK_F1_Usage_7	Epithelial_F1_Usage_29	Epithelial_F1_Usage_42	B_F1_Usage_2	T_F1_Usage_4	Epithelial_F1_Usage_32	Myeloid_F1_Usage_11		B_F1_Usage_12	B_F1_Usage_14	NK_F1_Usage_13		B_F1_Usage_5	NK_F1_Usage_20	T_F1_Usage_6	B_F1_Usage_6	NK_F1_Usage_23	Stromal_F1_Usage_14
Myeloid_F1_Usage_6			Myeloid_F1_Usage_5	Myeloid_F1_Usage_7	B_F1_Usage_7		Stromal_F1_Usage_14	Myeloid_F1_Usage_17	Myeloid_F1_Usage_1	B_F1_Usage_7	NK_F1_Usage_22		Stromal_F1_Usage_7		Myeloid_F1_Usage_6						Myeloid_F1_Usage_14	Stromal_F1_Usage_2	Myeloid_F1_Usage_14	Myeloid_F1_Usage_4	Myeloid_F1_Usage_18	Myeloid_F1_Usage_6		Myeloid_F1_Usage_7	Myeloid_F1_Usage_17		Myeloid_F1_Usage_14			Myeloid_F1_Usage_3	NK_F1_Usage_22						Stromal_F1_Usage_10	Myeloid_F1_Usage_2	Myeloid_F1_Usage_16		Stromal_F1_Usage_12	Myeloid_F1_Usage_13	Myeloid_F1_Usage_10	Stromal_F1_Usage_8		NK_F1_Usage_11	NK_F1_Usage_22	B_F1_Usage_7		Stromal_F1_Usage_2	Myeloid_F1_Usage_9			Myeloid_F1_Usage_9		B_F1_Usage_1		Myeloid_F1_Usage_18		Myeloid_F1_Usage_16						Myeloid_F1_Usage_17	T_F1_Usage_7	Myeloid_F1_Usage_12	B_F1_Usage_12			T_F1_Usage_3	T_F1_Usage_13	Myeloid_F1_Usage_9		B_F1_Usage_7	NK_F1_Usage_21	Epithelial_F1_Usage_48	Myeloid_F1_Usage_18				Myeloid_F1_Usage_14			B_F1_Usage_7	Stromal_F1_Usage_1	B_F1_Usage_11		Stromal_F1_Usage_12	Myeloid_F1_Usage_9	B_F1_Usage_1	Epithelial_F1_Usage_48			B_F1_Usage_3	Stromal_F1_Usage_6				Epithelial_F1_Usage_20	B_F1_Usage_14	T_F1_Usage_8	Stromal_F1_Usage_8	T_F1_Usage_17	Epithelial_F1_Usage_25	Epithelial_F1_Usage_29	NK_F1_Usage_15	T_F1_Usage_8	Epithelial_F1_Usage_32	Epithelial_F1_Usage_43	T_F1_Usage_14	Epithelial_F1_Usage_21	Epithelial_F1_Usage_24		NK_F1_Usage_13	Epithelial_F1_Usage_30	Epithelial_F1_Usage_43	B_F1_Usage_5	T_F1_Usage_7	Epithelial_F1_Usage_36	Myeloid_F1_Usage_15		B_F1_Usage_15	B_F1_Usage_15	NK_F1_Usage_21		Myeloid_F1_Usage_2	B_F1_Usage_1	NK_F1_Usage_15	B_F1_Usage_7	Myeloid_F1_Usage_1
Myeloid_F1_Usage_17			Myeloid_F1_Usage_6	Myeloid_F1_Usage_13	B_F1_Usage_12			Stromal_F1_Usage_2	Myeloid_F1_Usage_6	B_F1_Usage_12	B_F1_Usage_8				Myeloid_F1_Usage_7						Stromal_F1_Usage_14		Stromal_F1_Usage_3	Myeloid_F1_Usage_5	Stromal_F1_Usage_12	Myeloid_F1_Usage_7		Myeloid_F1_Usage_13	Stromal_F1_Usage_2		Stromal_F1_Usage_3			Myeloid_F1_Usage_8	B_F1_Usage_8							Myeloid_F1_Usage_3	Myeloid_F1_Usage_18			Stromal_F1_Usage_3	Myeloid_F1_Usage_13			B_F1_Usage_3	B_F1_Usage_4	B_F1_Usage_12		Stromal_F1_Usage_13	Myeloid_F1_Usage_12			Myeloid_F1_Usage_12		B_F1_Usage_7		Stromal_F1_Usage_1		Stromal_F1_Usage_4						Stromal_F1_Usage_8	NK_F1_Usage_17	Myeloid_F1_Usage_16				NK_F1_Usage_12	NK_F1_Usage_10	Myeloid_F1_Usage_12		Myeloid_F1_Usage_5	B_F1_Usage_2	T_F1_Usage_4					Stromal_F1_Usage_2			Stromal_F1_Usage_5	Stromal_F1_Usage_4	Stromal_F1_Usage_3			Myeloid_F1_Usage_11	Myeloid_F1_Usage_2	NK_F1_Usage_6			Stromal_F1_Usage_3	Stromal_F1_Usage_13				Epithelial_F1_Usage_22	Myeloid_F1_Usage_16	T_F1_Usage_15	Stromal_F1_Usage_9	NK_F1_Usage_15	Epithelial_F1_Usage_27	Epithelial_F1_Usage_30	Myeloid_F1_Usage_11	T_F1_Usage_11	Epithelial_F1_Usage_36	Epithelial_F1_Usage_44	T_F1_Usage_17	Epithelial_F1_Usage_22	Epithelial_F1_Usage_30		NK_F1_Usage_18	Epithelial_F1_Usage_34	Epithelial_F1_Usage_44	Myeloid_F1_Usage_11	NK_F1_Usage_6	Epithelial_F1_Usage_47			Myeloid_F1_Usage_8		B_F1_Usage_5		Myeloid_F1_Usage_16	B_F1_Usage_5	B_F1_Usage_1	B_F1_Usage_12	Myeloid_F1_Usage_6
Stromal_F1_Usage_5			Myeloid_F1_Usage_12	Stromal_F1_Usage_3	Myeloid_F1_Usage_6				Myeloid_F1_Usage_7	B_F1_Usage_15	Myeloid_F1_Usage_1				Myeloid_F1_Usage_13									Myeloid_F1_Usage_6		Myeloid_F1_Usage_9		Myeloid_F1_Usage_17						Myeloid_F1_Usage_11	Myeloid_F1_Usage_1							Myeloid_F1_Usage_5				Stromal_F1_Usage_14	Myeloid_F1_Usage_14			B_F1_Usage_9	Myeloid_F1_Usage_1	Myeloid_F1_Usage_2			Myeloid_F1_Usage_16			Stromal_F1_Usage_3		Myeloid_F1_Usage_14		Stromal_F1_Usage_7									NK_F1_Usage_22	Stromal_F1_Usage_4				NK_F1_Usage_17	NK_F1_Usage_11	Myeloid_F1_Usage_16		Myeloid_F1_Usage_8	B_F1_Usage_6	NK_F1_Usage_6								Stromal_F1_Usage_6	Stromal_F1_Usage_10	Stromal_F1_Usage_9			Myeloid_F1_Usage_12	Myeloid_F1_Usage_5	NK_F1_Usage_11			Stromal_F1_Usage_9					Epithelial_F1_Usage_23	Myeloid_F1_Usage_18	NK_F1_Usage_4		B_F1_Usage_7	Epithelial_F1_Usage_28	Epithelial_F1_Usage_37	Stromal_F1_Usage_6	T_F1_Usage_16	Epithelial_F1_Usage_48	T_F1_Usage_15	NK_F1_Usage_5	Epithelial_F1_Usage_23	Epithelial_F1_Usage_32		NK_F1_Usage_21	Epithelial_F1_Usage_36	T_F1_Usage_8	Myeloid_F1_Usage_18	NK_F1_Usage_11	Epithelial_F1_Usage_48			Myeloid_F1_Usage_11		B_F1_Usage_6		Myeloid_F1_Usage_18	B_F1_Usage_6	B_F1_Usage_5	Myeloid_F1_Usage_11	Stromal_F1_Usage_3
Stromal_F1_Usage_6			Myeloid_F1_Usage_16		Myeloid_F1_Usage_8				Myeloid_F1_Usage_10	Myeloid_F1_Usage_5	Myeloid_F1_Usage_7				Myeloid_F1_Usage_14									Myeloid_F1_Usage_9		Myeloid_F1_Usage_12		Stromal_F1_Usage_3						Myeloid_F1_Usage_15	Myeloid_F1_Usage_10							Myeloid_F1_Usage_8					Myeloid_F1_Usage_17			Myeloid_F1_Usage_1	Myeloid_F1_Usage_7	Stromal_F1_Usage_4			Myeloid_F1_Usage_18					Myeloid_F1_Usage_17		Stromal_F1_Usage_10									B_F1_Usage_4	Stromal_F1_Usage_8				B_F1_Usage_8	B_F1_Usage_8	Stromal_F1_Usage_8		Stromal_F1_Usage_6	Myeloid_F1_Usage_3	NK_F1_Usage_11								Stromal_F1_Usage_11	Stromal_F1_Usage_13				Myeloid_F1_Usage_16	Stromal_F1_Usage_5	NK_F1_Usage_12								Epithelial_F1_Usage_24	Stromal_F1_Usage_10	NK_F1_Usage_9		Myeloid_F1_Usage_11	Epithelial_F1_Usage_46	Epithelial_F1_Usage_39		NK_F1_Usage_5	T_F1_Usage_4	NK_F1_Usage_20	NK_F1_Usage_7	Epithelial_F1_Usage_24	Epithelial_F1_Usage_34		B_F1_Usage_6	Epithelial_F1_Usage_48	T_F1_Usage_15		NK_F1_Usage_17	T_F1_Usage_2			Stromal_F1_Usage_11		B_F1_Usage_14			B_F1_Usage_7	B_F1_Usage_7	Stromal_F1_Usage_11	Stromal_F1_Usage_15
Stromal_F1_Usage_11			Stromal_F1_Usage_13		Myeloid_F1_Usage_17				Myeloid_F1_Usage_13	Myeloid_F1_Usage_6	Myeloid_F1_Usage_10				Stromal_F1_Usage_3									Myeloid_F1_Usage_12		Myeloid_F1_Usage_13		Stromal_F1_Usage_9						Myeloid_F1_Usage_16	Myeloid_F1_Usage_13							Myeloid_F1_Usage_11					Stromal_F1_Usage_2			Myeloid_F1_Usage_6	Myeloid_F1_Usage_10				Stromal_F1_Usage_4					Stromal_F1_Usage_3		Stromal_F1_Usage_11									B_F1_Usage_8					B_F1_Usage_9	B_F1_Usage_11			Stromal_F1_Usage_11	Myeloid_F1_Usage_18	B_F1_Usage_8								Stromal_F1_Usage_12					Myeloid_F1_Usage_18	Stromal_F1_Usage_6	NK_F1_Usage_17								Epithelial_F1_Usage_30		NK_F1_Usage_16		Myeloid_F1_Usage_16	Epithelial_F1_Usage_47	Epithelial_F1_Usage_45		NK_F1_Usage_7	T_F1_Usage_9	B_F1_Usage_2	NK_F1_Usage_13	Epithelial_F1_Usage_27	Epithelial_F1_Usage_36		Myeloid_F1_Usage_2	T_F1_Usage_13	NK_F1_Usage_9		NK_F1_Usage_22	T_F1_Usage_3					B_F1_Usage_15			Stromal_F1_Usage_6	B_F1_Usage_13
Stromal_F1_Usage_12					Stromal_F1_Usage_5				Myeloid_F1_Usage_14	Myeloid_F1_Usage_8	Myeloid_F1_Usage_13				Stromal_F1_Usage_14									Myeloid_F1_Usage_16		Stromal_F1_Usage_3								Myeloid_F1_Usage_18	Myeloid_F1_Usage_14							Myeloid_F1_Usage_18					Stromal_F1_Usage_3			Myeloid_F1_Usage_7	Stromal_F1_Usage_2				Stromal_F1_Usage_8					Stromal_F1_Usage_11		Stromal_F1_Usage_13									Myeloid_F1_Usage_1					Myeloid_F1_Usage_1	Myeloid_F1_Usage_1			Stromal_F1_Usage_12		Myeloid_F1_Usage_1													Stromal_F1_Usage_4	Stromal_F1_Usage_11	Myeloid_F1_Usage_1								Epithelial_F1_Usage_32		NK_F1_Usage_19			T_F1_Usage_3	Epithelial_F1_Usage_47		NK_F1_Usage_13	T_F1_Usage_16	B_F1_Usage_6	B_F1_Usage_6	Epithelial_F1_Usage_29	Epithelial_F1_Usage_41		Myeloid_F1_Usage_5	NK_F1_Usage_5	NK_F1_Usage_16		B_F1_Usage_4	T_F1_Usage_11					Myeloid_F1_Usage_4			Stromal_F1_Usage_13	B_F1_Usage_15
					Stromal_F1_Usage_6				Myeloid_F1_Usage_17	Myeloid_F1_Usage_17	Myeloid_F1_Usage_14				Stromal_F1_Usage_15									Stromal_F1_Usage_13										Stromal_F1_Usage_10	Myeloid_F1_Usage_17							Stromal_F1_Usage_6								Myeloid_F1_Usage_13																					Myeloid_F1_Usage_7					Myeloid_F1_Usage_10	Myeloid_F1_Usage_10					Myeloid_F1_Usage_7													Stromal_F1_Usage_8	Stromal_F1_Usage_12	Myeloid_F1_Usage_13								Epithelial_F1_Usage_36		B_F1_Usage_2			NK_F1_Usage_23	Epithelial_F1_Usage_48		NK_F1_Usage_18	NK_F1_Usage_11	Myeloid_F1_Usage_3	B_F1_Usage_14	Epithelial_F1_Usage_30	Epithelial_F1_Usage_48		Myeloid_F1_Usage_9	NK_F1_Usage_11	NK_F1_Usage_18		B_F1_Usage_8	T_F1_Usage_13					Myeloid_F1_Usage_9				Myeloid_F1_Usage_6
					Stromal_F1_Usage_11				Stromal_F1_Usage_3	Stromal_F1_Usage_5	Myeloid_F1_Usage_17																								Stromal_F1_Usage_2							Stromal_F1_Usage_11								Stromal_F1_Usage_3																					Stromal_F1_Usage_2					Myeloid_F1_Usage_13	Myeloid_F1_Usage_13					Myeloid_F1_Usage_10													Stromal_F1_Usage_11	Stromal_F1_Usage_13	Myeloid_F1_Usage_14								Epithelial_F1_Usage_47		B_F1_Usage_6			Stromal_F1_Usage_3	T_F1_Usage_3		B_F1_Usage_6	NK_F1_Usage_12	Myeloid_F1_Usage_5	Myeloid_F1_Usage_4	Epithelial_F1_Usage_32	T_F1_Usage_1		Myeloid_F1_Usage_18		B_F1_Usage_2		Myeloid_F1_Usage_1	T_F1_Usage_14					Myeloid_F1_Usage_12
					Stromal_F1_Usage_12				Stromal_F1_Usage_14	Stromal_F1_Usage_6	Stromal_F1_Usage_2																								Stromal_F1_Usage_3							Stromal_F1_Usage_12																																		Myeloid_F1_Usage_14	Myeloid_F1_Usage_14					Myeloid_F1_Usage_13													Stromal_F1_Usage_13		Stromal_F1_Usage_2								Epithelial_F1_Usage_48		Myeloid_F1_Usage_11			Stromal_F1_Usage_12	T_F1_Usage_4		Myeloid_F1_Usage_12	NK_F1_Usage_17	Myeloid_F1_Usage_8	Myeloid_F1_Usage_9	Epithelial_F1_Usage_36	T_F1_Usage_7		Stromal_F1_Usage_8		B_F1_Usage_6		Myeloid_F1_Usage_7	NK_F1_Usage_1					Myeloid_F1_Usage_16
									Stromal_F1_Usage_15	Stromal_F1_Usage_11																																																																		Myeloid_F1_Usage_17	Stromal_F1_Usage_3					Myeloid_F1_Usage_14															Stromal_F1_Usage_3								T_F1_Usage_3		Myeloid_F1_Usage_18			Stromal_F1_Usage_14	NK_F1_Usage_6		Myeloid_F1_Usage_16	NK_F1_Usage_22	Myeloid_F1_Usage_18	Stromal_F1_Usage_8	Epithelial_F1_Usage_39	T_F1_Usage_9		Stromal_F1_Usage_10		Myeloid_F1_Usage_2			NK_F1_Usage_11
										Stromal_F1_Usage_12																																																																		Stromal_F1_Usage_2						Stromal_F1_Usage_2															Stromal_F1_Usage_15								T_F1_Usage_4		Stromal_F1_Usage_4			Stromal_F1_Usage_15	NK_F1_Usage_17		Stromal_F1_Usage_8	NK_F1_Usage_24	Stromal_F1_Usage_1		Epithelial_F1_Usage_41	T_F1_Usage_13				Myeloid_F1_Usage_3			NK_F1_Usage_12
																																																																												Stromal_F1_Usage_3																													NK_F1_Usage_6						Myeloid_F1_Usage_1			Myeloid_F1_Usage_1	Stromal_F1_Usage_4		Epithelial_F1_Usage_45	T_F1_Usage_14				Myeloid_F1_Usage_11			B_F1_Usage_3
																																																																																																									NK_F1_Usage_11						Myeloid_F1_Usage_10			Myeloid_F1_Usage_7	Stromal_F1_Usage_6		Epithelial_F1_Usage_46	T_F1_Usage_16				Myeloid_F1_Usage_16			B_F1_Usage_8
																																																																																																									NK_F1_Usage_12						Myeloid_F1_Usage_13			Myeloid_F1_Usage_14	Stromal_F1_Usage_13		Epithelial_F1_Usage_47	NK_F1_Usage_11				Stromal_F1_Usage_1			B_F1_Usage_9
																																																																																																									NK_F1_Usage_17						Stromal_F1_Usage_2			Stromal_F1_Usage_3			Epithelial_F1_Usage_48	NK_F1_Usage_12				Stromal_F1_Usage_10			B_F1_Usage_11
																																																																																																									NK_F1_Usage_22						Stromal_F1_Usage_3						T_F1_Usage_3	NK_F1_Usage_17							Myeloid_F1_Usage_1
																																																																																																									B_F1_Usage_8												NK_F1_Usage_11	NK_F1_Usage_22							Myeloid_F1_Usage_6
																																																																																																									Myeloid_F1_Usage_7												NK_F1_Usage_12	B_F1_Usage_8							Myeloid_F1_Usage_7
																																																																																																									Myeloid_F1_Usage_10												NK_F1_Usage_17	Myeloid_F1_Usage_1							Myeloid_F1_Usage_10
																																																																																																									Myeloid_F1_Usage_13												B_F1_Usage_8	Myeloid_F1_Usage_10							Myeloid_F1_Usage_13
																																																																																																									Myeloid_F1_Usage_14												Myeloid_F1_Usage_1	Myeloid_F1_Usage_13							Myeloid_F1_Usage_14
																																																																																																									Stromal_F1_Usage_2												Myeloid_F1_Usage_7	Stromal_F1_Usage_3							Stromal_F1_Usage_14
																																																																																																									Stromal_F1_Usage_3												Myeloid_F1_Usage_14
																																																																																																									Stromal_F1_Usage_14												Stromal_F1_Usage_3
																																																																																																																					Stromal_F1_Usage_15

### Sheet: FU2
NK_F2_Usage_1	NK_F2_Usage_2	NK_F2_Usage_3	NK_F2_Usage_4	NK_F2_Usage_5	NK_F2_Usage_6	NK_F2_Usage_7	NK_F2_Usage_8	NK_F2_Usage_9	NK_F2_Usage_10	NK_F2_Usage_11	NK_F2_Usage_12	NK_F2_Usage_13	NK_F2_Usage_14	NK_F2_Usage_15	NK_F2_Usage_16	NK_F2_Usage_17	NK_F2_Usage_18	NK_F2_Usage_19	NK_F2_Usage_20	NK_F2_Usage_21	T_F2_Usage_1	T_F2_Usage_2	T_F2_Usage_3	T_F2_Usage_4	T_F2_Usage_5	T_F2_Usage_6	T_F2_Usage_7	T_F2_Usage_8	T_F2_Usage_9	T_F2_Usage_10	T_F2_Usage_11	T_F2_Usage_12	Stromal_F2_Usage_1	Stromal_F2_Usage_2	Stromal_F2_Usage_3	Stromal_F2_Usage_4	Stromal_F2_Usage_5	Stromal_F2_Usage_6	Stromal_F2_Usage_7	Stromal_F2_Usage_8	Stromal_F2_Usage_9	Stromal_F2_Usage_10	Stromal_F2_Usage_11	Stromal_F2_Usage_12	Stromal_F2_Usage_13	Stromal_F2_Usage_14	Stromal_F2_Usage_15	Stromal_F2_Usage_16	Stromal_F2_Usage_17	Stromal_F2_Usage_18	B_F2_Usage_1	B_F2_Usage_2	B_F2_Usage_3	B_F2_Usage_4	B_F2_Usage_5	B_F2_Usage_6	B_F2_Usage_7	B_F2_Usage_8	B_F2_Usage_9	B_F2_Usage_10	B_F2_Usage_11	B_F2_Usage_12	B_F2_Usage_13	B_F2_Usage_14	B_F2_Usage_15	B_F2_Usage_16	B_F2_Usage_17	B_F2_Usage_18	B_F2_Usage_19	B_F2_Usage_20	B_F2_Usage_21	B_F2_Usage_22	B_F2_Usage_23	B_F2_Usage_24	Epithelial_F2_Usage_1	Epithelial_F2_Usage_2	Epithelial_F2_Usage_3	Epithelial_F2_Usage_4	Epithelial_F2_Usage_5	Epithelial_F2_Usage_6	Epithelial_F2_Usage_7	Epithelial_F2_Usage_8	Epithelial_F2_Usage_9	Epithelial_F2_Usage_10	Epithelial_F2_Usage_11	Epithelial_F2_Usage_12	Epithelial_F2_Usage_13	Epithelial_F2_Usage_14	Epithelial_F2_Usage_15	Epithelial_F2_Usage_16	Epithelial_F2_Usage_17	Epithelial_F2_Usage_18	Epithelial_F2_Usage_19	Epithelial_F2_Usage_20	Epithelial_F2_Usage_21	Epithelial_F2_Usage_22	Epithelial_F2_Usage_23	Epithelial_F2_Usage_24	Epithelial_F2_Usage_25	Epithelial_F2_Usage_26	Epithelial_F2_Usage_27	Epithelial_F2_Usage_28	Epithelial_F2_Usage_29	Epithelial_F2_Usage_30	Epithelial_F2_Usage_31	Epithelial_F2_Usage_32	Epithelial_F2_Usage_33	Epithelial_F2_Usage_34	Epithelial_F2_Usage_35	Epithelial_F2_Usage_36	Epithelial_F2_Usage_37	Epithelial_F2_Usage_38	Epithelial_F2_Usage_39	Epithelial_F2_Usage_40	Epithelial_F2_Usage_41	Epithelial_F2_Usage_42	Epithelial_F2_Usage_43	Epithelial_F2_Usage_44	Epithelial_F2_Usage_45	Epithelial_F2_Usage_46	Epithelial_F2_Usage_47	Epithelial_F2_Usage_48	Myeloid_F2_Usage_1	Myeloid_F2_Usage_2	Myeloid_F2_Usage_3	Myeloid_F2_Usage_4	Myeloid_F2_Usage_5	Myeloid_F2_Usage_6	Myeloid_F2_Usage_7	Myeloid_F2_Usage_8	Myeloid_F2_Usage_9	Myeloid_F2_Usage_10	Myeloid_F2_Usage_11	Myeloid_F2_Usage_12	Myeloid_F2_Usage_13	Myeloid_F2_Usage_14	Myeloid_F2_Usage_15	Myeloid_F2_Usage_16	Myeloid_F2_Usage_17	Myeloid_F2_Usage_18	Myeloid_F2_Usage_19	Myeloid_F2_Usage_20	Myeloid_F2_Usage_21
B_F2_Usage_5	Epithelial_F2_Usage_13	NK_F2_Usage_6	NK_F2_Usage_7	NK_F2_Usage_6	NK_F2_Usage_3	NK_F2_Usage_4	T_F2_Usage_5	T_F2_Usage_7	NK_F2_Usage_4	Epithelial_F2_Usage_12	NK_F2_Usage_19		Epithelial_F2_Usage_4	B_F2_Usage_13	T_F2_Usage_8	Stromal_F2_Usage_16	Stromal_F2_Usage_1	NK_F2_Usage_12	T_F2_Usage_6	Epithelial_F2_Usage_1	Epithelial_F2_Usage_11	T_F2_Usage_9	Stromal_F2_Usage_12	B_F2_Usage_19	NK_F2_Usage_8	NK_F2_Usage_12	NK_F2_Usage_9	NK_F2_Usage_16	T_F2_Usage_2	Stromal_F2_Usage_1	Stromal_F2_Usage_15	NK_F2_Usage_12	NK_F2_Usage_18	B_F2_Usage_16	B_F2_Usage_2	Stromal_F2_Usage_11	Epithelial_F2_Usage_3	NK_F2_Usage_19	B_F2_Usage_5	B_F2_Usage_23	T_F2_Usage_6	B_F2_Usage_15	Stromal_F2_Usage_4	T_F2_Usage_3	NK_F2_Usage_5	NK_F2_Usage_3	T_F2_Usage_11	NK_F2_Usage_17	Epithelial_F2_Usage_35	Epithelial_F2_Usage_23	NK_F2_Usage_3	NK_F2_Usage_19	NK_F2_Usage_5	NK_F2_Usage_18	NK_F2_Usage_1	NK_F2_Usage_19	T_F2_Usage_6	B_F2_Usage_14	Epithelial_F2_Usage_15	B_F2_Usage_7	NK_F2_Usage_19	NK_F2_Usage_16	NK_F2_Usage_15	NK_F2_Usage_5	Stromal_F2_Usage_10	T_F2_Usage_3	T_F2_Usage_9	T_F2_Usage_3	NK_F2_Usage_15	NK_F2_Usage_18	Stromal_F2_Usage_4	T_F2_Usage_3	Stromal_F2_Usage_8	B_F2_Usage_8	NK_F2_Usage_21	NK_F2_Usage_3	NK_F2_Usage_9	NK_F2_Usage_14	T_F2_Usage_6	NK_F2_Usage_15	NK_F2_Usage_3	NK_F2_Usage_21	NK_F2_Usage_4	NK_F2_Usage_19	T_F2_Usage_1	NK_F2_Usage_11	NK_F2_Usage_2	NK_F2_Usage_3	NK_F2_Usage_7	T_F2_Usage_12	NK_F2_Usage_15	NK_F2_Usage_15	NK_F2_Usage_3	NK_F2_Usage_6	NK_F2_Usage_3	Epithelial_F2_Usage_4	NK_F2_Usage_7	NK_F2_Usage_7	NK_F2_Usage_1	T_F2_Usage_12	Stromal_F2_Usage_4	NK_F2_Usage_17	T_F2_Usage_3	NK_F2_Usage_14	Stromal_F2_Usage_3	NK_F2_Usage_8	NK_F2_Usage_5	NK_F2_Usage_12	NK_F2_Usage_15	B_F2_Usage_8	NK_F2_Usage_3	T_F2_Usage_11	NK_F2_Usage_3	Stromal_F2_Usage_7	NK_F2_Usage_21	Stromal_F2_Usage_3	B_F2_Usage_7	Stromal_F2_Usage_7	T_F2_Usage_6	T_F2_Usage_3	NK_F2_Usage_3	NK_F2_Usage_19	NK_F2_Usage_7	NK_F2_Usage_2	NK_F2_Usage_5	NK_F2_Usage_19	NK_F2_Usage_3	T_F2_Usage_11	NK_F2_Usage_17	NK_F2_Usage_12	T_F2_Usage_3	Stromal_F2_Usage_9	NK_F2_Usage_19	NK_F2_Usage_4	T_F2_Usage_6	NK_F2_Usage_14	NK_F2_Usage_17	NK_F2_Usage_18	NK_F2_Usage_7	T_F2_Usage_3	NK_F2_Usage_8	NK_F2_Usage_12	NK_F2_Usage_4
Epithelial_F2_Usage_25	Myeloid_F2_Usage_2	Stromal_F2_Usage_14	NK_F2_Usage_10	Stromal_F2_Usage_13	NK_F2_Usage_5	NK_F2_Usage_10	Stromal_F2_Usage_13	Epithelial_F2_Usage_3	NK_F2_Usage_7	Epithelial_F2_Usage_25	T_F2_Usage_6		Epithelial_F2_Usage_7	B_F2_Usage_19	B_F2_Usage_5	Epithelial_F2_Usage_28	B_F2_Usage_4	Stromal_F2_Usage_6	T_F2_Usage_12	Epithelial_F2_Usage_8	Myeloid_F2_Usage_3	B_F2_Usage_13	B_F2_Usage_16		Stromal_F2_Usage_1	NK_F2_Usage_20	B_F2_Usage_14	B_F2_Usage_5	B_F2_Usage_13	Epithelial_F2_Usage_30	B_F2_Usage_1	NK_F2_Usage_20	T_F2_Usage_5	B_F2_Usage_22	B_F2_Usage_11	Stromal_F2_Usage_14	Epithelial_F2_Usage_34	B_F2_Usage_2	Epithelial_F2_Usage_34		T_F2_Usage_12	Myeloid_F2_Usage_4	Stromal_F2_Usage_14	B_F2_Usage_22	NK_F2_Usage_6	Stromal_F2_Usage_4	Epithelial_F2_Usage_8	B_F2_Usage_6		Epithelial_F2_Usage_24	T_F2_Usage_11	Stromal_F2_Usage_3	NK_F2_Usage_6	Stromal_F2_Usage_1	NK_F2_Usage_16	Stromal_F2_Usage_6	T_F2_Usage_12	B_F2_Usage_24	Myeloid_F2_Usage_14	B_F2_Usage_11	Stromal_F2_Usage_3	T_F2_Usage_8	T_F2_Usage_2	NK_F2_Usage_6	Epithelial_F2_Usage_4	Stromal_F2_Usage_2	Epithelial_F2_Usage_6	B_F2_Usage_12	T_F2_Usage_2	T_F2_Usage_5	Stromal_F2_Usage_14	Stromal_F2_Usage_2	Stromal_F2_Usage_12	B_F2_Usage_14	Stromal_F2_Usage_4	T_F2_Usage_12	T_F2_Usage_7	NK_F2_Usage_15	Stromal_F2_Usage_9	T_F2_Usage_2	NK_F2_Usage_5	Stromal_F2_Usage_15	NK_F2_Usage_7	B_F2_Usage_11	T_F2_Usage_6	T_F2_Usage_3	B_F2_Usage_8	NK_F2_Usage_5	T_F2_Usage_2	Stromal_F2_Usage_4	T_F2_Usage_2	T_F2_Usage_2	NK_F2_Usage_5	NK_F2_Usage_8	Stromal_F2_Usage_4		Stromal_F2_Usage_6	NK_F2_Usage_12	NK_F2_Usage_11	B_F2_Usage_7	Stromal_F2_Usage_11	T_F2_Usage_3	Stromal_F2_Usage_12	T_F2_Usage_10	Stromal_F2_Usage_6	T_F2_Usage_5	NK_F2_Usage_6	Stromal_F2_Usage_5	T_F2_Usage_2	B_F2_Usage_18	Stromal_F2_Usage_4	B_F2_Usage_10	NK_F2_Usage_5	B_F2_Usage_5	B_F2_Usage_14	Stromal_F2_Usage_6	B_F2_Usage_10	B_F2_Usage_5	T_F2_Usage_12	B_F2_Usage_12	NK_F2_Usage_5	T_F2_Usage_12	Stromal_F2_Usage_6	NK_F2_Usage_20	NK_F2_Usage_6	NK_F2_Usage_21	NK_F2_Usage_5	Stromal_F2_Usage_4	B_F2_Usage_2	NK_F2_Usage_19	Stromal_F2_Usage_2	B_F2_Usage_20	Stromal_F2_Usage_4	NK_F2_Usage_7	T_F2_Usage_12	NK_F2_Usage_15	Epithelial_F2_Usage_40	T_F2_Usage_10	NK_F2_Usage_14	Stromal_F2_Usage_2	B_F2_Usage_18	NK_F2_Usage_19	NK_F2_Usage_7
		B_F2_Usage_1	Epithelial_F2_Usage_9	B_F2_Usage_3	Stromal_F2_Usage_13	Epithelial_F2_Usage_9	Epithelial_F2_Usage_7		Epithelial_F2_Usage_9		T_F2_Usage_12		Epithelial_F2_Usage_14	Epithelial_F2_Usage_4	B_F2_Usage_12	Myeloid_F2_Usage_7	B_F2_Usage_20	B_F2_Usage_2	B_F2_Usage_3	Epithelial_F2_Usage_41		B_F2_Usage_19	B_F2_Usage_18		B_F2_Usage_20	T_F2_Usage_12	Epithelial_F2_Usage_3	B_F2_Usage_12	B_F2_Usage_17	Myeloid_F2_Usage_16	Epithelial_F2_Usage_38	T_F2_Usage_6	T_F2_Usage_10	Epithelial_F2_Usage_28	Epithelial_F2_Usage_31	B_F2_Usage_1		B_F2_Usage_6	Epithelial_F2_Usage_40		B_F2_Usage_3	Myeloid_F2_Usage_17	B_F2_Usage_1	B_F2_Usage_23	NK_F2_Usage_8	Stromal_F2_Usage_11	Myeloid_F2_Usage_6	Epithelial_F2_Usage_28		Myeloid_F2_Usage_1	Stromal_F2_Usage_4	Stromal_F2_Usage_6	NK_F2_Usage_20	Epithelial_F2_Usage_28	T_F2_Usage_8	Stromal_F2_Usage_16	Stromal_F2_Usage_9	Epithelial_F2_Usage_13	Myeloid_F2_Usage_17	Epithelial_F2_Usage_5	B_F2_Usage_6	B_F2_Usage_5	T_F2_Usage_9	T_F2_Usage_7	Epithelial_F2_Usage_10	Epithelial_F2_Usage_28	Epithelial_F2_Usage_17	Epithelial_F2_Usage_29	T_F2_Usage_4	Stromal_F2_Usage_1	B_F2_Usage_20	Stromal_F2_Usage_12	Epithelial_F2_Usage_40	Epithelial_F2_Usage_33	Stromal_F2_Usage_11	Stromal_F2_Usage_4	Stromal_F2_Usage_5	T_F2_Usage_2	B_F2_Usage_3	T_F2_Usage_9	NK_F2_Usage_6	B_F2_Usage_6	NK_F2_Usage_10	B_F2_Usage_15	Stromal_F2_Usage_9	Epithelial_F2_Usage_13	Epithelial_F2_Usage_12	NK_F2_Usage_6	T_F2_Usage_9	Stromal_F2_Usage_11	T_F2_Usage_9	T_F2_Usage_9	NK_F2_Usage_6		Stromal_F2_Usage_11		Stromal_F2_Usage_18	Stromal_F2_Usage_18	NK_F2_Usage_16	Epithelial_F2_Usage_8	Stromal_F2_Usage_14	Stromal_F2_Usage_2	B_F2_Usage_8	Stromal_F2_Usage_6	B_F2_Usage_2	Stromal_F2_Usage_1	NK_F2_Usage_20	Stromal_F2_Usage_7	T_F2_Usage_9	Myeloid_F2_Usage_5	Stromal_F2_Usage_11	Epithelial_F2_Usage_43	NK_F2_Usage_6	B_F2_Usage_23	Epithelial_F2_Usage_10	B_F2_Usage_2	Epithelial_F2_Usage_38	Epithelial_F2_Usage_34	Stromal_F2_Usage_9	Epithelial_F2_Usage_28	NK_F2_Usage_6	Stromal_F2_Usage_4	Stromal_F2_Usage_18	Stromal_F2_Usage_18	NK_F2_Usage_20	T_F2_Usage_11	NK_F2_Usage_6	Stromal_F2_Usage_11	B_F2_Usage_6	T_F2_Usage_12	Stromal_F2_Usage_7	Epithelial_F2_Usage_5	Stromal_F2_Usage_14	NK_F2_Usage_10	Stromal_F2_Usage_9	T_F2_Usage_2		B_F2_Usage_21	NK_F2_Usage_15	Stromal_F2_Usage_12	Epithelial_F2_Usage_28	T_F2_Usage_11	NK_F2_Usage_12
		Epithelial_F2_Usage_2	Myeloid_F2_Usage_12	B_F2_Usage_14	B_F2_Usage_3	Epithelial_F2_Usage_15	Epithelial_F2_Usage_14		Myeloid_F2_Usage_12		Epithelial_F2_Usage_24		Epithelial_F2_Usage_30	Epithelial_F2_Usage_6	Epithelial_F2_Usage_25	Myeloid_F2_Usage_15	Myeloid_F2_Usage_16	B_F2_Usage_6	Epithelial_F2_Usage_7	Myeloid_F2_Usage_4		Epithelial_F2_Usage_4	B_F2_Usage_22		Epithelial_F2_Usage_32	Stromal_F2_Usage_9		Epithelial_F2_Usage_25	B_F2_Usage_19		Myeloid_F2_Usage_4	Stromal_F2_Usage_9	B_F2_Usage_4	Myeloid_F2_Usage_5	Epithelial_F2_Usage_42	B_F2_Usage_13		Epithelial_F2_Usage_23	Epithelial_F2_Usage_44		B_F2_Usage_7	Myeloid_F2_Usage_21	Epithelial_F2_Usage_1	Epithelial_F2_Usage_29	B_F2_Usage_3	B_F2_Usage_1	Myeloid_F2_Usage_17			Myeloid_F2_Usage_2	Stromal_F2_Usage_11	B_F2_Usage_6	T_F2_Usage_6		Stromal_F2_Usage_7	B_F2_Usage_2	B_F2_Usage_6	Epithelial_F2_Usage_29		Epithelial_F2_Usage_30	B_F2_Usage_7	B_F2_Usage_18	Stromal_F2_Usage_4	Stromal_F2_Usage_13	Epithelial_F2_Usage_30	Myeloid_F2_Usage_9	Epithelial_F2_Usage_18	Epithelial_F2_Usage_36	T_F2_Usage_9	B_F2_Usage_21	Epithelial_F2_Usage_2	Epithelial_F2_Usage_28		Myeloid_F2_Usage_12	Stromal_F2_Usage_14	Stromal_F2_Usage_11		T_F2_Usage_9	B_F2_Usage_7	B_F2_Usage_13	NK_F2_Usage_8	B_F2_Usage_7	NK_F2_Usage_15	Epithelial_F2_Usage_4	B_F2_Usage_3		Epithelial_F2_Usage_29	NK_F2_Usage_8	B_F2_Usage_9	Stromal_F2_Usage_14	B_F2_Usage_13	B_F2_Usage_13	NK_F2_Usage_15		Stromal_F2_Usage_14		Epithelial_F2_Usage_24	Epithelial_F2_Usage_23	T_F2_Usage_8	Myeloid_F2_Usage_6	B_F2_Usage_1	Stromal_F2_Usage_16	B_F2_Usage_18	B_F2_Usage_2	B_F2_Usage_6	B_F2_Usage_17	T_F2_Usage_12	B_F2_Usage_22	Stromal_F2_Usage_17		Stromal_F2_Usage_14	Myeloid_F2_Usage_7	NK_F2_Usage_14	Epithelial_F2_Usage_34	Epithelial_F2_Usage_33	B_F2_Usage_6		Epithelial_F2_Usage_40	B_F2_Usage_3	Epithelial_F2_Usage_29	NK_F2_Usage_15	Stromal_F2_Usage_11	Epithelial_F2_Usage_15	Epithelial_F2_Usage_33	T_F2_Usage_1	Stromal_F2_Usage_10	NK_F2_Usage_20	Stromal_F2_Usage_14	B_F2_Usage_10	Epithelial_F2_Usage_4	Stromal_F2_Usage_12	Epithelial_F2_Usage_8	Epithelial_F2_Usage_2	Stromal_F2_Usage_18	B_F2_Usage_7	T_F2_Usage_9			Stromal_F2_Usage_10	B_F2_Usage_12	Epithelial_F2_Usage_29	T_F2_Usage_12	Stromal_F2_Usage_6
		Epithelial_F2_Usage_7	Myeloid_F2_Usage_21	Epithelial_F2_Usage_7	B_F2_Usage_14	Epithelial_F2_Usage_23	Epithelial_F2_Usage_20				Epithelial_F2_Usage_34		Epithelial_F2_Usage_39	Epithelial_F2_Usage_7				B_F2_Usage_11	Epithelial_F2_Usage_14			Epithelial_F2_Usage_6	Epithelial_F2_Usage_12			B_F2_Usage_3			Epithelial_F2_Usage_4		Myeloid_F2_Usage_6	B_F2_Usage_3	B_F2_Usage_20	Myeloid_F2_Usage_9		B_F2_Usage_21		Epithelial_F2_Usage_30	Myeloid_F2_Usage_9		Epithelial_F2_Usage_5		Epithelial_F2_Usage_2	Myeloid_F2_Usage_9	B_F2_Usage_14	B_F2_Usage_13				Myeloid_F2_Usage_12	Stromal_F2_Usage_14	Epithelial_F2_Usage_30	T_F2_Usage_12		B_F2_Usage_12	B_F2_Usage_7	B_F2_Usage_10	Epithelial_F2_Usage_33		Epithelial_F2_Usage_38	B_F2_Usage_10	Epithelial_F2_Usage_25	Stromal_F2_Usage_14	B_F2_Usage_8	Epithelial_F2_Usage_42		Epithelial_F2_Usage_32	Myeloid_F2_Usage_18	B_F2_Usage_13	Epithelial_F2_Usage_5	Epithelial_F2_Usage_16	Epithelial_F2_Usage_34			B_F2_Usage_1	Stromal_F2_Usage_14		B_F2_Usage_13	B_F2_Usage_10	B_F2_Usage_17	NK_F2_Usage_14	B_F2_Usage_11	Myeloid_F2_Usage_12	Epithelial_F2_Usage_41	Epithelial_F2_Usage_5			NK_F2_Usage_14	B_F2_Usage_13	B_F2_Usage_1	B_F2_Usage_17	B_F2_Usage_17	NK_F2_Usage_20		B_F2_Usage_1		Myeloid_F2_Usage_1	Myeloid_F2_Usage_1	B_F2_Usage_5	Myeloid_F2_Usage_10	B_F2_Usage_13	B_F2_Usage_4	Epithelial_F2_Usage_13	B_F2_Usage_6	B_F2_Usage_7	B_F2_Usage_20	Stromal_F2_Usage_13	Epithelial_F2_Usage_40	B_F2_Usage_13		B_F2_Usage_1		NK_F2_Usage_15	Epithelial_F2_Usage_44	Myeloid_F2_Usage_4	B_F2_Usage_7		Myeloid_F2_Usage_1	B_F2_Usage_7	Myeloid_F2_Usage_4	Stromal_F2_Usage_13	Stromal_F2_Usage_14	Epithelial_F2_Usage_23	Myeloid_F2_Usage_7	Stromal_F2_Usage_13	Epithelial_F2_Usage_41	Stromal_F2_Usage_2	Stromal_F2_Usage_15	B_F2_Usage_11	Epithelial_F2_Usage_10	B_F2_Usage_16	Epithelial_F2_Usage_11	Epithelial_F2_Usage_16	B_F2_Usage_8	Epithelial_F2_Usage_2	B_F2_Usage_9			Stromal_F2_Usage_15	B_F2_Usage_18	Epithelial_F2_Usage_46	Stromal_F2_Usage_4	Stromal_F2_Usage_10
		Epithelial_F2_Usage_14		Epithelial_F2_Usage_14	Epithelial_F2_Usage_7	Epithelial_F2_Usage_24	Epithelial_F2_Usage_32				Myeloid_F2_Usage_8		Myeloid_F2_Usage_14	Epithelial_F2_Usage_9				Epithelial_F2_Usage_10	Epithelial_F2_Usage_19			Epithelial_F2_Usage_15	Epithelial_F2_Usage_28			B_F2_Usage_7			Epithelial_F2_Usage_6		Myeloid_F2_Usage_20	B_F2_Usage_7	Epithelial_F2_Usage_32	Myeloid_F2_Usage_18		Epithelial_F2_Usage_1		Epithelial_F2_Usage_31			Epithelial_F2_Usage_11		Epithelial_F2_Usage_16	Myeloid_F2_Usage_18	Epithelial_F2_Usage_7	B_F2_Usage_21				Myeloid_F2_Usage_21	Epithelial_F2_Usage_1	Epithelial_F2_Usage_31	Stromal_F2_Usage_9		Epithelial_F2_Usage_25	B_F2_Usage_11	B_F2_Usage_11	Epithelial_F2_Usage_36		Epithelial_F2_Usage_42	Epithelial_F2_Usage_8	Epithelial_F2_Usage_28	B_F2_Usage_19	B_F2_Usage_24	Epithelial_F2_Usage_45		Epithelial_F2_Usage_35	Myeloid_F2_Usage_19	Epithelial_F2_Usage_4	Epithelial_F2_Usage_32	Epithelial_F2_Usage_21	Myeloid_F2_Usage_9			Epithelial_F2_Usage_2	B_F2_Usage_1		B_F2_Usage_15	B_F2_Usage_20	B_F2_Usage_19	NK_F2_Usage_15	Epithelial_F2_Usage_26		Epithelial_F2_Usage_45	Myeloid_F2_Usage_10			NK_F2_Usage_15	Myeloid_F2_Usage_1	B_F2_Usage_13	B_F2_Usage_19	B_F2_Usage_19	Stromal_F2_Usage_13		B_F2_Usage_13		Myeloid_F2_Usage_12	Myeloid_F2_Usage_12	B_F2_Usage_12	Myeloid_F2_Usage_13	Epithelial_F2_Usage_1	B_F2_Usage_12	Epithelial_F2_Usage_46	B_F2_Usage_10	B_F2_Usage_11	B_F2_Usage_21	B_F2_Usage_3	Epithelial_F2_Usage_44	B_F2_Usage_17		B_F2_Usage_13		NK_F2_Usage_20	Myeloid_F2_Usage_9	Myeloid_F2_Usage_7	B_F2_Usage_10		Myeloid_F2_Usage_21	B_F2_Usage_11	Myeloid_F2_Usage_19	B_F2_Usage_14	B_F2_Usage_1	Epithelial_F2_Usage_24		B_F2_Usage_14	Epithelial_F2_Usage_46	Stromal_F2_Usage_13	B_F2_Usage_1	Epithelial_F2_Usage_30	Epithelial_F2_Usage_33	B_F2_Usage_22	Epithelial_F2_Usage_26	Epithelial_F2_Usage_21	B_F2_Usage_24	Epithelial_F2_Usage_5	Epithelial_F2_Usage_6			B_F2_Usage_9	Epithelial_F2_Usage_29		Stromal_F2_Usage_11	Stromal_F2_Usage_18
		Epithelial_F2_Usage_19		Epithelial_F2_Usage_19	Epithelial_F2_Usage_14	Myeloid_F2_Usage_1	Myeloid_F2_Usage_19				Myeloid_F2_Usage_20		Myeloid_F2_Usage_17	Epithelial_F2_Usage_14				Epithelial_F2_Usage_48	Epithelial_F2_Usage_33			Epithelial_F2_Usage_17	Epithelial_F2_Usage_29			Epithelial_F2_Usage_5			Epithelial_F2_Usage_15			Epithelial_F2_Usage_2				Epithelial_F2_Usage_2		Epithelial_F2_Usage_42			Epithelial_F2_Usage_45		Epithelial_F2_Usage_21		Epithelial_F2_Usage_14	Epithelial_F2_Usage_1					Epithelial_F2_Usage_2	Epithelial_F2_Usage_42	Stromal_F2_Usage_13		Epithelial_F2_Usage_40	Epithelial_F2_Usage_8	Epithelial_F2_Usage_5	Myeloid_F2_Usage_12		Epithelial_F2_Usage_43	Epithelial_F2_Usage_10	Epithelial_F2_Usage_46	Epithelial_F2_Usage_2	Epithelial_F2_Usage_7					Epithelial_F2_Usage_6	Myeloid_F2_Usage_10	Epithelial_F2_Usage_32				Epithelial_F2_Usage_16	B_F2_Usage_13		B_F2_Usage_19	Epithelial_F2_Usage_11	Epithelial_F2_Usage_17	NK_F2_Usage_20	Epithelial_F2_Usage_45		Myeloid_F2_Usage_8	Myeloid_F2_Usage_13			NK_F2_Usage_20	Myeloid_F2_Usage_17	B_F2_Usage_21	Epithelial_F2_Usage_6	Epithelial_F2_Usage_6	B_F2_Usage_3		B_F2_Usage_21		Myeloid_F2_Usage_21	Myeloid_F2_Usage_21			Epithelial_F2_Usage_2	B_F2_Usage_16	Myeloid_F2_Usage_18	B_F2_Usage_11	Epithelial_F2_Usage_30	Myeloid_F2_Usage_10	B_F2_Usage_8		B_F2_Usage_19		B_F2_Usage_21		T_F2_Usage_6	Myeloid_F2_Usage_15	Myeloid_F2_Usage_8	B_F2_Usage_11			B_F2_Usage_15		Epithelial_F2_Usage_7	B_F2_Usage_13	Epithelial_F2_Usage_30		Epithelial_F2_Usage_7		Epithelial_F2_Usage_7	B_F2_Usage_21	Epithelial_F2_Usage_31	Epithelial_F2_Usage_41	Epithelial_F2_Usage_40	Epithelial_F2_Usage_32	Epithelial_F2_Usage_27	Epithelial_F2_Usage_9	Epithelial_F2_Usage_11	Epithelial_F2_Usage_7			Epithelial_F2_Usage_4	Myeloid_F2_Usage_9		Stromal_F2_Usage_14	B_F2_Usage_6
		Epithelial_F2_Usage_21		Epithelial_F2_Usage_33	Epithelial_F2_Usage_19	Myeloid_F2_Usage_12					Myeloid_F2_Usage_21			Epithelial_F2_Usage_17				Myeloid_F2_Usage_4	Epithelial_F2_Usage_39			Epithelial_F2_Usage_18	Epithelial_F2_Usage_46			Epithelial_F2_Usage_11			Epithelial_F2_Usage_17			Epithelial_F2_Usage_14				Epithelial_F2_Usage_16		Myeloid_F2_Usage_1			Myeloid_F2_Usage_10		Epithelial_F2_Usage_27		Epithelial_F2_Usage_19	Epithelial_F2_Usage_2					Epithelial_F2_Usage_16	Myeloid_F2_Usage_7	Epithelial_F2_Usage_5		Epithelial_F2_Usage_44	Epithelial_F2_Usage_30	Epithelial_F2_Usage_8			Myeloid_F2_Usage_7	Epithelial_F2_Usage_30	Myeloid_F2_Usage_18	Epithelial_F2_Usage_4	Epithelial_F2_Usage_14					Epithelial_F2_Usage_17		Epithelial_F2_Usage_37				Epithelial_F2_Usage_21	B_F2_Usage_21		Epithelial_F2_Usage_10	Epithelial_F2_Usage_45	Epithelial_F2_Usage_18	Stromal_F2_Usage_13	Myeloid_F2_Usage_10		Myeloid_F2_Usage_20				T_F2_Usage_6		Epithelial_F2_Usage_1	Epithelial_F2_Usage_18	Epithelial_F2_Usage_17	B_F2_Usage_14		Epithelial_F2_Usage_1						Epithelial_F2_Usage_16	B_F2_Usage_22	Myeloid_F2_Usage_19	B_F2_Usage_15	Epithelial_F2_Usage_42		B_F2_Usage_14		Epithelial_F2_Usage_6		Epithelial_F2_Usage_1		Stromal_F2_Usage_13			B_F2_Usage_15			Epithelial_F2_Usage_5		Epithelial_F2_Usage_14	B_F2_Usage_21	Epithelial_F2_Usage_31		Epithelial_F2_Usage_14		Epithelial_F2_Usage_14	Epithelial_F2_Usage_1	Epithelial_F2_Usage_38	Epithelial_F2_Usage_45	Myeloid_F2_Usage_18	Myeloid_F2_Usage_13	Epithelial_F2_Usage_37	Epithelial_F2_Usage_23	Epithelial_F2_Usage_16	Epithelial_F2_Usage_17			Epithelial_F2_Usage_14			B_F2_Usage_1	B_F2_Usage_7
		Epithelial_F2_Usage_37		Epithelial_F2_Usage_39	Epithelial_F2_Usage_20	Myeloid_F2_Usage_17								Epithelial_F2_Usage_18				Myeloid_F2_Usage_8	Myeloid_F2_Usage_2			Epithelial_F2_Usage_35	Myeloid_F2_Usage_9			Epithelial_F2_Usage_14			Epithelial_F2_Usage_18			Epithelial_F2_Usage_16				Epithelial_F2_Usage_21		Myeloid_F2_Usage_21			Myeloid_F2_Usage_13		Epithelial_F2_Usage_37		Epithelial_F2_Usage_33	Epithelial_F2_Usage_16					Epithelial_F2_Usage_21		Epithelial_F2_Usage_7			Epithelial_F2_Usage_31	Epithelial_F2_Usage_26			Myeloid_F2_Usage_21	Epithelial_F2_Usage_31		Epithelial_F2_Usage_6	Epithelial_F2_Usage_19					Epithelial_F2_Usage_18		Epithelial_F2_Usage_48				Epithelial_F2_Usage_27	Epithelial_F2_Usage_1		Epithelial_F2_Usage_22	Myeloid_F2_Usage_10	Epithelial_F2_Usage_35	B_F2_Usage_3							T_F2_Usage_12		Epithelial_F2_Usage_2	Epithelial_F2_Usage_35	Epithelial_F2_Usage_35	Epithelial_F2_Usage_7		Epithelial_F2_Usage_2						Epithelial_F2_Usage_21	Epithelial_F2_Usage_46		Epithelial_F2_Usage_31	Myeloid_F2_Usage_1		B_F2_Usage_24		Epithelial_F2_Usage_17		Epithelial_F2_Usage_2		B_F2_Usage_3			Epithelial_F2_Usage_30			Epithelial_F2_Usage_8		Epithelial_F2_Usage_19	Epithelial_F2_Usage_1	Epithelial_F2_Usage_42		Epithelial_F2_Usage_19		Epithelial_F2_Usage_19	Epithelial_F2_Usage_2	Epithelial_F2_Usage_41	Myeloid_F2_Usage_20			Epithelial_F2_Usage_48	Epithelial_F2_Usage_24	Epithelial_F2_Usage_26	Epithelial_F2_Usage_18			Epithelial_F2_Usage_15			B_F2_Usage_21	B_F2_Usage_10
		Epithelial_F2_Usage_39		Epithelial_F2_Usage_47	Epithelial_F2_Usage_33	Myeloid_F2_Usage_21								Epithelial_F2_Usage_19				Myeloid_F2_Usage_11	Myeloid_F2_Usage_3			Myeloid_F2_Usage_14	Myeloid_F2_Usage_18			Epithelial_F2_Usage_39			Epithelial_F2_Usage_35			Epithelial_F2_Usage_26				Epithelial_F2_Usage_27							Epithelial_F2_Usage_48		Epithelial_F2_Usage_39	Epithelial_F2_Usage_21					Epithelial_F2_Usage_27		Epithelial_F2_Usage_11			Epithelial_F2_Usage_42	Epithelial_F2_Usage_31				Epithelial_F2_Usage_42		Epithelial_F2_Usage_15	Epithelial_F2_Usage_33					Epithelial_F2_Usage_35		Myeloid_F2_Usage_6				Epithelial_F2_Usage_37	Epithelial_F2_Usage_16		Myeloid_F2_Usage_8	Myeloid_F2_Usage_13	Myeloid_F2_Usage_14	B_F2_Usage_14							Stromal_F2_Usage_13		Epithelial_F2_Usage_21	Myeloid_F2_Usage_14	Myeloid_F2_Usage_14	Epithelial_F2_Usage_14		Epithelial_F2_Usage_16						Epithelial_F2_Usage_37	Myeloid_F2_Usage_19		Epithelial_F2_Usage_42	Myeloid_F2_Usage_7		Epithelial_F2_Usage_7		Epithelial_F2_Usage_18		Epithelial_F2_Usage_16		B_F2_Usage_14			Epithelial_F2_Usage_31			Epithelial_F2_Usage_10		Epithelial_F2_Usage_39	Epithelial_F2_Usage_2	Epithelial_F2_Usage_44		Epithelial_F2_Usage_33		Epithelial_F2_Usage_33	Epithelial_F2_Usage_16	Epithelial_F2_Usage_42					Myeloid_F2_Usage_1	Epithelial_F2_Usage_27	Epithelial_F2_Usage_19			Epithelial_F2_Usage_39			Epithelial_F2_Usage_1	B_F2_Usage_11
		Epithelial_F2_Usage_47		Myeloid_F2_Usage_3	Epithelial_F2_Usage_39									Epithelial_F2_Usage_35				Myeloid_F2_Usage_20	Myeloid_F2_Usage_5							Epithelial_F2_Usage_45			Myeloid_F2_Usage_14			Epithelial_F2_Usage_33				Epithelial_F2_Usage_37							Myeloid_F2_Usage_6		Epithelial_F2_Usage_47	Epithelial_F2_Usage_27					Epithelial_F2_Usage_37		Epithelial_F2_Usage_14			Myeloid_F2_Usage_7	Epithelial_F2_Usage_42				Epithelial_F2_Usage_45		Epithelial_F2_Usage_16	Epithelial_F2_Usage_39							Myeloid_F2_Usage_16				Epithelial_F2_Usage_48	Epithelial_F2_Usage_21		Myeloid_F2_Usage_17			Epithelial_F2_Usage_14							B_F2_Usage_3		Epithelial_F2_Usage_27			Epithelial_F2_Usage_33		Epithelial_F2_Usage_27						Epithelial_F2_Usage_48			Myeloid_F2_Usage_1	Myeloid_F2_Usage_21		Epithelial_F2_Usage_19		Myeloid_F2_Usage_14		Epithelial_F2_Usage_21		Epithelial_F2_Usage_7			Myeloid_F2_Usage_1			Myeloid_F2_Usage_8		Myeloid_F2_Usage_3	Epithelial_F2_Usage_16	Myeloid_F2_Usage_12		Epithelial_F2_Usage_39		Epithelial_F2_Usage_36	Epithelial_F2_Usage_21	Myeloid_F2_Usage_2						Epithelial_F2_Usage_45	Epithelial_F2_Usage_35			Myeloid_F2_Usage_14			Epithelial_F2_Usage_2	Epithelial_F2_Usage_23
		Myeloid_F2_Usage_5		Myeloid_F2_Usage_5	Epithelial_F2_Usage_47									Epithelial_F2_Usage_39												Myeloid_F2_Usage_13						Epithelial_F2_Usage_45				Epithelial_F2_Usage_48							Myeloid_F2_Usage_20		Myeloid_F2_Usage_3	Epithelial_F2_Usage_37					Epithelial_F2_Usage_48		Epithelial_F2_Usage_19			Myeloid_F2_Usage_21	Epithelial_F2_Usage_43				Myeloid_F2_Usage_7		Epithelial_F2_Usage_17	Epithelial_F2_Usage_41							Myeloid_F2_Usage_20				Myeloid_F2_Usage_6	Epithelial_F2_Usage_27		Myeloid_F2_Usage_20			Epithelial_F2_Usage_19							B_F2_Usage_14		Epithelial_F2_Usage_37			Epithelial_F2_Usage_39		Epithelial_F2_Usage_37						Myeloid_F2_Usage_6			Myeloid_F2_Usage_7			Epithelial_F2_Usage_39				Epithelial_F2_Usage_27		Epithelial_F2_Usage_14			Myeloid_F2_Usage_7			Myeloid_F2_Usage_13		Myeloid_F2_Usage_5	Epithelial_F2_Usage_21	Myeloid_F2_Usage_21		Epithelial_F2_Usage_47		Epithelial_F2_Usage_39	Epithelial_F2_Usage_26							Myeloid_F2_Usage_10	Epithelial_F2_Usage_39						Epithelial_F2_Usage_4	Epithelial_F2_Usage_24
					Myeloid_F2_Usage_3									Epithelial_F2_Usage_47																		Epithelial_F2_Usage_48				Myeloid_F2_Usage_6									Myeloid_F2_Usage_5	Epithelial_F2_Usage_48					Myeloid_F2_Usage_6		Epithelial_F2_Usage_33				Epithelial_F2_Usage_45				Myeloid_F2_Usage_21		Epithelial_F2_Usage_18	Epithelial_F2_Usage_47											Myeloid_F2_Usage_20	Epithelial_F2_Usage_37					Epithelial_F2_Usage_33							Epithelial_F2_Usage_7		Epithelial_F2_Usage_48			Epithelial_F2_Usage_47		Epithelial_F2_Usage_48						Myeloid_F2_Usage_11						Epithelial_F2_Usage_41				Epithelial_F2_Usage_48		Epithelial_F2_Usage_19			Myeloid_F2_Usage_21			Myeloid_F2_Usage_20			Epithelial_F2_Usage_27					Epithelial_F2_Usage_47	Epithelial_F2_Usage_27								Myeloid_F2_Usage_17						Epithelial_F2_Usage_10	Epithelial_F2_Usage_31
					Myeloid_F2_Usage_5									Myeloid_F2_Usage_14																		Myeloid_F2_Usage_8				Myeloid_F2_Usage_11										Myeloid_F2_Usage_6					Myeloid_F2_Usage_20		Epithelial_F2_Usage_39				Myeloid_F2_Usage_13						Epithelial_F2_Usage_21	Myeloid_F2_Usage_3												Epithelial_F2_Usage_48					Epithelial_F2_Usage_39							Epithelial_F2_Usage_19		Myeloid_F2_Usage_6			Myeloid_F2_Usage_3		Myeloid_F2_Usage_6						Myeloid_F2_Usage_13						Myeloid_F2_Usage_2				Myeloid_F2_Usage_6		Epithelial_F2_Usage_33									Epithelial_F2_Usage_37						Epithelial_F2_Usage_37														Epithelial_F2_Usage_16	Epithelial_F2_Usage_42
														Myeloid_F2_Usage_17																		Myeloid_F2_Usage_13				Myeloid_F2_Usage_20										Myeloid_F2_Usage_11							Epithelial_F2_Usage_45				Myeloid_F2_Usage_21						Epithelial_F2_Usage_27													Myeloid_F2_Usage_6					Epithelial_F2_Usage_47							Epithelial_F2_Usage_39		Myeloid_F2_Usage_11			Myeloid_F2_Usage_5		Myeloid_F2_Usage_11						Myeloid_F2_Usage_20						Myeloid_F2_Usage_3				Myeloid_F2_Usage_11		Epithelial_F2_Usage_47									Myeloid_F2_Usage_6						Epithelial_F2_Usage_48														Epithelial_F2_Usage_21	Epithelial_F2_Usage_44
																																Myeloid_F2_Usage_20														Myeloid_F2_Usage_20																	Epithelial_F2_Usage_35													Myeloid_F2_Usage_11					Myeloid_F2_Usage_3							Epithelial_F2_Usage_47		Myeloid_F2_Usage_13			Myeloid_F2_Usage_14		Myeloid_F2_Usage_20												Myeloid_F2_Usage_5				Myeloid_F2_Usage_20		Myeloid_F2_Usage_3									Myeloid_F2_Usage_11						Myeloid_F2_Usage_20														Epithelial_F2_Usage_27	Myeloid_F2_Usage_1
																																																															Epithelial_F2_Usage_37													Myeloid_F2_Usage_13					Myeloid_F2_Usage_5							Myeloid_F2_Usage_3		Myeloid_F2_Usage_20																	Myeloid_F2_Usage_8						Myeloid_F2_Usage_5									Myeloid_F2_Usage_20																				Epithelial_F2_Usage_37
																																																															Epithelial_F2_Usage_48													Myeloid_F2_Usage_20					Myeloid_F2_Usage_14							Myeloid_F2_Usage_5																									Myeloid_F2_Usage_14																													Epithelial_F2_Usage_45
																																																																																								Myeloid_F2_Usage_17																									Myeloid_F2_Usage_17																													Epithelial_F2_Usage_48
																																																																																																																																														Myeloid_F2_Usage_6
																																																																																																																																														Myeloid_F2_Usage_8
