## Supplemental Table 4 for "Sequential pembrolizumab cooperates with platinum/5FU to remodel the tumor microenvironment in advanced gastric cancer: a phase II chemoimmunotherapy trial"

### Sheet: Normal
B|B	B|Epithelial	B|Myeloid	B|NK	B|Stromal	B|T	Epithelial|B	Epithelial|Epithelial	Epithelial|Myeloid	Epithelial|NK	Epithelial|Stromal	Epithelial|T	Myeloid|B	Myeloid|Epithelial	Myeloid|Myeloid	Myeloid|NK	Myeloid|Stromal	Myeloid|T	NK|B	NK|Epithelial	NK|Myeloid	NK|NK	NK|Stromal	NK|T	Stromal|B	Stromal|Epithelial	Stromal|Myeloid	Stromal|NK	Stromal|Stromal	Stromal|T	T|B	T|Epithelial	T|Myeloid	T|NK	T|Stromal	T|T
CD74_MIF	CD74_MIF	CD74_MIF	CD74_MIF	CD74_APP	CD74_MIF	MIF_TNFRSF14	BSG_PPIA	BSG_PPIA	MIF_TNFRSF14	FTL_SCARA5	MIF_TNFRSF14	CD74_MIF	CD74_MIF	CD74_MIF	CD74_MIF	CD74_APP	CD74_MIF	HLA-C_FAM3C	HLA-C_FAM3C	TYROBP_CD44	HLA-B_KIR3DL2	HLA-C_FAM3C	HLA-E_KLRC1	CXCL14_CXCR4	ABCA1_APOA1	CXCL14_CXCR4	CXCL14_CXCR4	CXCL14_CXCR4	CXCL14_CXCR4	HLA-C_FAM3C	HLA-C_FAM3C	ANXA1_FPR1	HLA-B_KIR3DL2	HLA-C_FAM3C	HLA-E_KLRC1
CD74_COPA	CD74_APP	CD74_COPA	CD74_COPA	CD74_MIF	CD74_COPA	LGALS9_CD44	MIF_TNFRSF14	MIF_TNFRSF14	MDK_SORL1	DPP4_CCL11	MDK_SORL1	CD74_COPA	CD74_APP	CD74_COPA	CD74_COPA	CD74_MIF	CD74_COPA	CD94:NKG2A_HLA-E	BSG_PPIA	CD94:NKG2A_HLA-E	HLA-A_KIR3DL1	NR3C1_CCL11	HLA-E_KLRK1	HLA-C_FAM3C	HLA-C_FAM3C	BSG_PPIA	HLA-B_KIR3DL2	CD74_APP	CXCL12_CXCR4	CD94:NKG2A_HLA-E	BSG_PPIA	ANXA1_FPR3	HLA-A_KIR3DL1	NR3C1_CCL11	HLA-E_KLRK1
HLA-C_FAM3C	CD74_COPA	MIF_TNFRSF14	HLA-B_KIR3DL2	CD74_COPA	MIF_TNFRSF14	LTBR_LTB	MDK_LRP1	PGRMC2_CCL4L2	PGRMC2_CCL4L2	PPARG_CCL11	LTBR_LTB	C5AR1_RPS19	CD74_COPA	HLA-DPA1_TNFSF9	HLA-DPA1_TNFSF9	CD74_COPA	HLA-DPA1_TNFSF9	TYROBP_CD44	CCL4L2_VSIR	TNFRSF1B_GRN	HLA-E_KLRC1	CD94:NKG2A_HLA-E	CD94:NKG2A_HLA-E	CCL2_CCR10	BSG_PPIA	PGRMC2_CCL4L2	HLA-A_KIR3DL1	COL3A1_integrin_a1b1_complex	COL3A1_integrin_a1b1_complex	PTPRC_CD22	CD8A_CEACAM5	NR3C1_CXCL8	CD94:NKG2A_HLA-E	CD94:NKG2A_HLA-E	CD94:NKG2A_HLA-E
MIF_TNFRSF14	HLA-C_FAM3C	PGRMC2_CCL4L2	MIF_TNFRSF14	FTL_SCARA5	HLA-DPA1_TNFSF9	TNFSF13_TNFRSF17	MDK_SORL1	MDK_LRP1	CD55_ADGRE5	MIF_TNFRSF10D	LGALS9_CD44	TYROBP_CD44	C5AR1_RPS19	HLA-DPB1_TNFSF13B	TYROBP_CD44	FTL_SCARA5	TYROBP_CD44	CD94:NKG2C_HLA-E	TNFRSF1B_GRN	CD94:NKG2C_HLA-E	CD94:NKG2A_HLA-E	CD94:NKG2C_HLA-E	CD94:NKG2C_HLA-E	EGFR_MIF	EGFR_MIF	PECAM1_CD38	HLA-E_KLRC1	COL3A1_integrin_a11b1_complex	HLA-E_KLRC1	PTPRC_SEMA4D	TNFRSF1B_GRN	TNFRSF1B_GRN	HLA-E_KLRC1	NR3C1_CCL2	PTPRC_SEMA4D
CD55_ADGRE5	BSG_PPIA	HLA-DPA1_TNFSF9	HLA-E_KLRC1	HLA-C_FAM3C	HLA-E_KLRC1	CD55_ADGRE5	LGALS9_P4HB	MDK_SORL1	ProstaglandinD2_byAKR1C3_PTGDR	MIF_TNFRSF14	CD55_ADGRE5	CCL4L2_VSIR	ABCA1_APOA1	TYROBP_CD44	IL1B_ADRB2	FTH1_SCARA5	CCL4L2_VSIR	PTPRC_CD22	CD8A_CEACAM5	PTPRC_SEMA4D	HLA-E_KLRK1	NR3C1_CCL2	TYROBP_CD44	PECAM1_CD38	IGFBP3_TMEM219	PLAU_PLAUR	HLA-E_KLRK1	NR3C1_CCL11	HLA-E_KLRK1	PTGER4_ProstaglandinE2_byPTGES3	CD44_HBEGF	PTPRC_SEMA4D	HLA-E_KLRK1	PTPRC_SEMA4D	PTGER4_ProstaglandinE2_byPTGES3
PTPRC_CD22	MIF_TNFRSF14	HLA-DPB1_TNFSF13B	HLA-E_KLRK1	NR3C1_CCL11	HLA-E_KLRK1	LGALS9_CD47	CEACAM5_CEACAM6	LGALS9_CD44	LGALS9_CD44	MDK_LRP1	PGRMC2_CCL4L2	PTGER4_ProstaglandinE2_byPTGES3	CCL4L2_VSIR	ANXA1_FPR1	CCL4L2_VSIR	HLA-DPB1_NRG1	HLA-E_KLRC1	PTPRC_SEMA4D	CD44_HBEGF	NR3C1_CXCL8	CD94:NKG2C_HLA-E	TYROBP_CD44	PTPRC_SEMA4D	IGFBP3_TMEM219	APP_SORL1	APP_SORL1	HLA-E_KLRC2	COL1A1_integrin_a1b1_complex	COL1A1_integrin_a1b1_complex	PTGER2_ProstaglandinE2_byPTGES3	TIGIT_NECTIN2	PTPRC_CD22	HLA-E_KLRC2	THBS1_CD36	KLRB1_CLEC2D
PTPRC_SEMA4D	CD44_HBEGF	NR3C1_CXCL8	HLA-E_KLRC2	MIF_TNFRSF10D	CD55_ADGRE5	LGALS9_SLC1A5	CEACAM6_CEACAM6	TNFRSF1A_GRN	APP_SORL1	LCN2_SLC22A17	LGALS9_CD47	LGALS9_CD44	LGALS9_P4HB	ANXA1_FPR3	HLA-E_KLRC1	TYROBP_CD44	HLA-E_KLRK1	PTGER4_ProstaglandinE2_byPTGES3	TIGIT_NECTIN2	PTPRC_CD22	HLA-E_KLRC2	TGFB1_TGFBR3	PTGER4_ProstaglandinE2_byPTGES3	CXCL12_CXCR4	LGALS9_P4HB	IGFBP3_TMEM219	CXCL12_CXCR4	COL6A2_integrin_a1b1_complex	COL6A2_integrin_a1b1_complex	TNFRSF1B_GRN	CCL4L2_VSIR	CD94:NKG2A_HLA-E	PTPRC_SEMA4D	TGFB1_TGFBR3	CD8_receptor_LCK
PECAM1_CD38	CD55_ADGRE5	ICAM1_AREG	HLA-DPA1_TNFSF9	MIF_TNFRSF14	ICAM3_integrin_aLb2_complex	PLXNB2_SEMA4D	CXCL17_GPR35	CD55_ADGRE5	LGALS9_CD47	TNFRSF21_APP	APP_SORL1	LTBR_LTB	CD44_HBEGF	IL1B_ADRB2	HLA-E_KLRK1	NR3C1_CCL11	PLAUR_integrin_a4b1_complex	CCL4L2_VSIR	TNFRSF1A_GRN	TNFRSF1A_GRN	TYROBP_CD44	PTPRC_SEMA4D	CCL4L2_VSIR	FLT1_VEGFB	RAMP3_ADM	TNFRSF1A_GRN	PECAM1_CD38	COL1A1_integrin_a11b1_complex	COL1A2_integrin_a1b1_complex	CD55_ADGRE5	PTGER4_ProstaglandinE2_byPTGES2	CD52_SIGLEC10	TGFB1_TGFBR3	TNFRSF1B_GRN	PTGER2_ProstaglandinE2_byPTGES3
TNF_VSIR	CCR10_CCL28	CD55_ADGRE5	CD55_ADGRE5	NR3C1_CCL2	PTPRC_SEMA4D	LAMP1_FAM3C	TNFRSF1A_GRN	APOB_APOBR	CDH1_integrin_aEb7_complex	PDGFA_PDGFRA	CDH1_integrin_aEb7_complex	LGALS9_CD47	CXCL2_DPP4	CCL4L2_VSIR	HLA-E_KLRC2	CCRL2_RARRES2	LTBR_LTB	PTGER2_ProstaglandinE2_byPTGES3	TNFSF14_TNFRSF14	CCL4L2_VSIR	PTPRC_SEMA4D	CCL4L2_VSIR	PTGER2_ProstaglandinE2_byPTGES3	PTGER2_ProstaglandinE2_byPTGES3	TNFRSF1A_GRN	NR3C1_CXCL8	APP_SORL1	COL6A2_integrin_a11b1_complex	APP_SORL1	CCL4L2_VSIR	TNFSF14_TNFRSF14	CD99_PILRA	TGFB1_TGFbeta_receptor1	PTGER4_ProstaglandinE2_byPTGES3	CD2_CD58
FCER2_CR2	ICAM1_AREG	TNFRSF17_TNFSF13B	PGRMC2_CCL4L2	HLA-DPB1_NRG1	TNF_TNFRSF1B	TNFSF13_TNFRSF14	CEACAM5_CEACAM1	APP_SORL1	PLXNB2_SEMA4D	VEGFA_FLT1	PLXNB2_SEMA4D	TNFRSF1B_GRN	ICAM1_AREG	ICAM1_AREG	PLAUR_integrin_a4b1_complex	NR3C1_CCL2	ICAM1_SPN	TNFRSF1B_GRN	CD160_TNFRSF14	CD99_PILRA	TGFB1_TGFBR3	TNFRSF1B_GRN	KLRB1_CLEC2D	PTGER4_ProstaglandinE2_byPTGES3	FN1_integrin_a3b1_complex	EGFR_GRN	EGFR_TGFB1	COL1A2_integrin_a1b1_complex	IGFBP3_TMEM219	PDCD1_FAM3C	TIGIT_NECTIN3	PTGER4_ProstaglandinE2_byPTGES3	KLRB1_CLEC2D	CCL4L2_VSIR	CD55_ADGRE5
CD72_SEMA4D	TNFRSF13B_TNFSF13	CD52_SIGLEC10	TGFB1_TGFBR3	TGFB1_TGFBR3	PGRMC2_CCL4L2	CXADR_FAM3C	TNFRSF21_APP	HLA-F_LILRB2	APOB_APOBR	LGALS9_LRP1	LGALS9_SLC1A5	TNF_VSIR	THBS1_integrin_a3b1_complex	PLAUR_integrin_a4b1_complex	ICAM1_SPN	CCL4L2_VSIR	PTGER4_ProstaglandinE2_byPTGES3	TNFSF14_TNFRSF14	PTGER4_ProstaglandinE2_byPTGES2	ANXA1_FPR1	TGFB1_TGFbeta_receptor1	TNFRSF1A_GRN	CD55_ADGRE5	EGFR_TGFB1	NRG1_LSR	LGALS9_CD44	IGFBP3_TMEM219	COL1A2_integrin_a11b1_complex	COL6A1_integrin_a1b1_complex	PTGER4_ProstaglandinE2_byPTGES2	PDCD1_FAM3C	CD2_CD58	PTGER4_ProstaglandinE2_byPTGES3	CD44_HBEGF	NR3C1_FASLG
ADORA2A_ENTPD1	TNF_TNFRSF1A	CD44_HBEGF	TGFB1_TGFbeta_receptor1	CD44_HBEGF	ICAM2_integrin_aLb2_complex	LeukotrieneE4_byDPEP1_CYSLTR1	LGALS9_PTPRK	LGALS9_SLC1A5	HLA-F_KIR3DL2	TNFRSF1A_GRN	Cholesterol_byDHCR24_RORA	ADRB2_VEGFB	TNFRSF1B_GRN	TNFRSF1B_GRN	ICAM1_AREG	THBS1_CD36	ICAM1_ITGAL	LAMP1_FAM3C	LAMP1_FAM3C	ANXA1_FPR3	CCL4L2_VSIR	PTGER4_ProstaglandinE2_byPTGES3	CD8_receptor_LCK	LTBR_LTB	FN1_integrin_aVb1_complex	CD99_PILRA	FLT1_VEGFB	NR3C1_CCL2	LTBR_LTB	TNFSF14_TNFRSF14	CXCR6_CXCL16	CD44_HBEGF	CD55_ADGRE5	TIGIT_NECTIN2	ICAM3_integrin_aLb2_complex
	TNF_VSIR	ADORA2A_NAMPT	ICAM3_integrin_aLb2_complex	CD55_ADGRE5	CD47_SIRPG	PLXNB1_SEMA4D	APP_SORL1	LGALS9_CD47	LGALS9_SORL1	ProstaglandinD2_byAKR1C3_PTGDR2	LGALS9_SORL1	PTPRC_CD22	CCL3L1_DPP4	LGALS9_CD44	ICAM1_ITGAL	KIT_KITLG	ICAM1_integrin_aLb2_complex	CD160_TNFRSF14	TNFSF14_LTBR	PTGER4_ProstaglandinE2_byPTGES3	CD55_ADGRE5	TNF_VSIR	TNF_TNFRSF1B	FN1_integrin_a4b7_complex	ICAM1_AREG	FGF2_CD44	PGRMC2_CCL4L2	IGFBP3_TMEM219	COL15A1_integrin_a1b1_complex	TNF_VSIR	TNFSF14_LTBR	CCL4L2_VSIR	CD8_receptor_LCK	TNF_VSIR	CCL4L2_VSIR
	TNF_DAG1	PTPRC_SEMA4D	PTPRC_SEMA4D	SELL_CD34	ICAM1_SPN	FZD5_LRP5_WNT10A	DSC2_DSG2	PLXNB2_SEMA4D	HLA-F_KIR3DL1	PLXNB2_PTN	FAM3C_CLEC2D	LGALS9_SLC1A5	TNF_TNFRSF1A	NR3C1_CXCL8	ICAM1_integrin_aLb2_complex	VEGFA_FLT1	ICAM1_AREG	NCR3_BAG6	TIGIT_NECTIN3	CD52_SIGLEC10	PTGER4_ProstaglandinE2_byPTGES3	TIGIT_NECTIN2	ICAM3_integrin_aLb2_complex	LGALS9_CD44	FLT1_complex_VEGFA	FLT1_VEGFB	FN1_integrin_a4b7_complex	COL6A1_integrin_a1b1_complex	FLT1_VEGFB		LAMP1_FAM3C	CXCR6_CXCL16	CD2_CD58	TIGIT_NECTIN3	TNF_TNFRSF1B
	ADORA2A_NAMPT	PTPRC_CD22	TNF_TNFRSF1B	PTPRC_SEMA4D	ICAM1_integrin_aLb2_complex		DHEAsulfate_bySULT2B_PPARA	CDH1_KLRG1	LGALS9_HAVCR2	DPP4_CXCL12	F11R_integrin_aLb2_complex	LipoxinA4_byALOX5_CYSLTR1	LGALS9_PTPRK	TNFRSF1A_GRN	CD55_ADGRE5	CD44_HBEGF	LGALS9_CD44	PTGER4_ProstaglandinE2_byPTGES2	NCR3_BAG6	PTGER2_ProstaglandinE2_byPTGES3	KLRB1_CLEC2D	TNF_TNFRSF1A	NR3C1_FASLG	FGF2_CD44	NRG1_integrin_a6b4_complex	ICAM1_AREG	FN1_integrin_a4b1_complex	COL6A1_integrin_a11b1_complex	EGFR_TGFB1		THBS1_integrin_a3b1_complex	PTGER2_ProstaglandinE2_byPTGES3	NR3C1_FASLG	PTGER4_ProstaglandinE2_byPTGES	CD47_SIRPG
		TNF_VSIR	ICAM1_SPN	TNF_VSIR	ICAM1_ITGAL		DHEAsulfate_bySULT2B_PPARG	LGALS9_HAVCR2	LGALS9_SLC1A5	VEGFA_KDR	TNFRSF1A_FASLG	LeukotrieneC4_byLTC4S_CYSLTR1	TNFRSF1A_GRN	CD44_HBEGF	ICAM1_integrin_aMb2_complex	LGALS9_LRP1	TNF_TNFRSF1B	ADRB2_VEGFB	TNF_TNFRSF1A	CD44_HBEGF	PTGER2_ProstaglandinE2_byPTGES3	CX3CR1_CX3CL1	CD47_SIRPG	TNFRSF1A_GRN	EGFR_GRN	EGFR_AREG	C3_integrin_aMb2_complex	THBS1_CD36	PTGER2_ProstaglandinE2_byPTGES3		TNF_TNFRSF1A	HLA-F_LILRB2	PTGER2_ProstaglandinE2_byPTGES3	PTGER4_ProstaglandinE2_byPTGES2	CXCR6_CXCL16
		ICAM1_integrin_aXb2_complex	ICAM1_AREG	TNF_TNFRSF1A	TNF_ICOS		CEACAM1_CEACAM6	LGALS9_LRP1	CDH1_KLRG1	LGALS9_MRC2	CD47_SIRPG	SIRPA_CD47	TNF_VSIR	ICAM1_integrin_aXb2_complex	TNF_TNFRSF1B	TNFRSF1B_GRN	CD55_ADGRE5	TNF_VSIR	TNF_VSIR	HLA-F_LILRB2	NR3C1_FASLG	TNFSF14_TNFRSF14	TNFSF14_TNFRSF14	FLT1_complex_VEGFB	LAMC1_integrin_a6b1_complex	C3_C3AR1	PTGER2_ProstaglandinE2_byPTGES3	COL15A1_integrin_a1b1_complex	PTGER4_ProstaglandinE2_byPTGES3		PTGER2_ProstaglandinE2_byPTGES2	TIGIT_NECTIN2	ICAM3_integrin_aLb2_complex	TNF_TNFRSF1A	TNFSF14_TNFRSF14
		TNF_TNFRSF1B	ICAM2_integrin_aLb2_complex	SEMA7A_integrin_a1b1_complex	ICAM1_AREG		LGALS9_LRP1	LGALS9_SORL1	PLAUR_integrin_a4b1_complex	LGALS9_CD44	TNFSF13_FAS	LAMP1_FAM3C	LGALS9_LRP1	ICAM1_integrin_aMb2_complex	TGFB1_TGFBR3	TGFB1_TGFBR3	TNF_ICOS	PTGER2_ProstaglandinE2_byPTGES2	PTGER2_ProstaglandinE2_byPTGES2	TNFSF14_TNFRSF14	TNF_TNFRSF1B	TNFSF14_LTBR	TNF_ICOS	LAMP1_FAM3C	LAMP1_FAM3C	C3_integrin_aMb2_complex	ICAM1_SPN	RAMP3_ADM	COL4A2_integrin_a1b1_complex		TNFSF12_TNFRSF12A	TNFSF14_TNFRSF14	CLEC2B_KLRF1	PDCD1_FAM3C	TNF_ICOS
		FCER2_integrin_aXb2_complex	SELL_SELPLG	COL9A3_integrin_a1b1_complex	FAM3C_CLEC2D		PLXNB2_SEMA4G	ERBB2_HBEGF	TNFRSF1A_FASLG	LGALS9_PTPRK	COL17A1_integrin_a1b1_complex	PECAM1_CD38	TNF_DAG1	ICAM1_SPN	TGFB1_TGFbeta_receptor1	VEGFA_KDR	LGALS9_CD47		IFNG_Type_II_IFNR	TNF_VSIR	CLEC2B_KLRF1	ADRB2_VEGFB	CD160_TNFRSF14	NRP1_VEGFB	NRP1_VEGFA	FN1_integrin_a4b1_complex	PTGER4_ProstaglandinE2_byPTGES3	ESAM_ESAM	COL5A1_integrin_a1b1_complex		TNF_VSIR	CTLA4_CD86	CCL4L2_VSIR	TNFSF14_TNFRSF14	TNFSF12_TNFRSF25
		TNFRSF13B_TNFSF13B	ICAM1_integrin_aLb2_complex	TNF_NOTCH1	SELL_SELPLG		TNFSF13_TNFRSF14	PLAUR_integrin_a4b1_complex	F11R_integrin_aLb2_complex	PLXNB2_SEMA4C	PLXNB1_SEMA4D	PLXNC1_SEMA7A	LGALS9_CD47	THBS1_CD36	PTGER4_ProstaglandinE2_byPTGES3	TNF_VSIR	PTPRC_SEMA4D		TNFSF12_TNFRSF12A	TNF_TNFRSF1B	CD8_receptor_LCK	CD160_TNFRSF14	NCR3_BAG6	PODXL_SELL	CD44_HBEGF	FLT1_complex_VEGFA	ICAM1_AREG	FLT1_VEGFB	CXCL12_CXCR3		TNF_DAG1	TNF_VSIR	TNF_TNFRSF1B	TNFSF14_LTBR	ICAM2_integrin_aLb2_complex
		CD40_TNFSF13B	ICAM1_ITGAL	CD46_JAG1	NR3C1_FASLG		ERBB2_HBEGF	TFRC_TNFSF13B	Cholesterol_byDHCR24_RORA	ERBB3_NRG1	TNFRSF10B_FASLG		LGALS9_SORL1	CSF1R_CSF1	LGALS9_CD44	TNFRSF1A_GRN	TNF_VSIR		TNF_DAG1	TIGIT_NECTIN2	ICAM3_integrin_aLb2_complex	PTGER4_ProstaglandinE2_byPTGES	ICAM2_integrin_aLb2_complex	LGALS9_CD47	PLAU_PLAUR	FN1_integrin_aVb1_complex	CXCL12_CXCR3	COL15A1_integrin_a11b1_complex	FN1_integrin_a4b7_complex			TNF_TNFRSF1B	HLA-F_KIR3DL2	CD46_JAG1	FAS_FASLG
		HLA-F_LILRB2	NR3C1_FASLG	SEMA4A_PLXND1	TNF_VSIR		LGALS9_CD47	TNFRSF10B_TNFSF10	FAM3C_CLEC2D	TNFRSF10B_TNFSF10	COL27A1_integrin_a1b1_complex		LGALS9_DAG1	TNF_VSIR	PTPRC_SEMA4D	TNF_TNFRSF1A	Cholesterol_byLIPA_RORA			ADRB2_VEGFB	HLA-F_KIR3DL2	TIGIT_NECTIN3	CD2_CD58	NRG1_LSR	TNFSF12_TNFRSF12A	FN1_integrin_a4b7_complex	FN1_integrin_a5b1_complex	VEGFA_FLT1	COL4A1_integrin_a1b1_complex			THBS1_CD36	HLA-F_KIR3DL1	TNF_NOTCH1	TNF_FAS
		ICAM1_integrin_aMb2_complex	CD48_CD244	TNF_SEMA4C	SEMA7A_integrin_a1b1_complex		LAMP1_FAM3C	TNFSF13_TNFRSF1A	TNFRSF10B_FASLG	TNFSF13_TNFRSF1A			FPR3_HEBP1	TNF_TNFRSF1B	LGALS9_CD47	ADRB2_VEGFB	TNF_FAS			CD160_TNFRSF14	HLA-F_KIR3DL1	PTGER4_ProstaglandinE2_byPTGES2	TNFSF12_TNFRSF25	VCAM1_integrin_a4b7_complex	THBS1_integrin_a3b1_complex	EGFR_TGFB1	JAM2_integrin_a4b1_complex	COL4A2_integrin_a1b1_complex	COL18A1_integrin_a1b1_complex			CD28_CD86	CD48_CD244	TNF_SEMA4C
		ICAM1_SPN	HLA-F_KIR3DL2	TNF_RIPK1	TNF_FAS		LGALS9_SORL1	PLXNB1_SEMA4D	PLXNB1_SEMA4D	PLXNB2_SEMA4D			LAMP1_FAM3C	ADRB2_VEGFB	TNF_VSIR	LGALS9_MRC2	ADRB2_VEGFB			IFNG_Type_II_IFNR	TNFSF14_TNFRSF14	NCR3_BAG6	TNF_VSIR	LGALS9_SLC1A5	CD46_JAG1	PTGER2_ProstaglandinE2_byPTGES3	ICAM2_integrin_aLb2_complex	COL5A1_integrin_a1b1_complex	FN1_integrin_a4b1_complex			TNFSF14_LTBR	ICAM2_integrin_aLb2_complex	TNF_RIPK1
		FCER2_integrin_aMb2_complex	PECAM1_CD38	TNF_DAG1	CD72_SEMA4D		LGALS9_DAG1	JAG1_NOTCH2	AGRN_NCAM1	FZD5_LRP5_WNT4			LGALS9_MET	CSF1_SIRPA	TNF_TNFRSF1A	LGALS9_CD44	LGALS9_SLC1A5			TNFSF14_LTBR	ICAM2_integrin_aLb2_complex	IFNG_Type_II_IFNR	ADRB2_VEGFB	FRZB_WNT10A	EFNA1_EPHA2	FN1_integrin_a5b1_complex	ICAM1_integrin_aLb2_complex	TNFRSF1A_GRN	LGALS9_CD44			TNFSF12_TNFRSF12A	TNFSF14_TNFRSF14	TNF_DAG1
		TNF_TNFRSF1A	TNF_VSIR	ADORA2A_ENTPD1	ADORA2A_NAMPT		LGALS9_MET			LGALS9_CD47			NRP2_VEGFA	PTPRC_CD22	LGALS9_SORL1	TNF_NOTCH1	LGALS9_SORL1			NCR3_BAG6	CD48_CD244	CD46_JAG1	TNF_FAS	EGFR_COPA	PTGER2_ProstaglandinE2_byPTGES2	NRP1_VEGFA	ICAM1_ITGAL	COL4A2_integrin_a11b1_complex	FGF2_CD44			LAIR1_LILRB4	FAS_FASLG	PTGER2_ProstaglandinE2_byPTGES
		TNFRSF13C_TNFSF13B	ICAM1_integrin_aMb2_complex	COL9A3_integrin_a11b1_complex	COL9A3_integrin_a1b1_complex		NECTIN2_NECTIN3			LGALS9_COLEC12			TNFSF12_TNFRSF12A	TNF_TNFRSF1A	ADRB2_VEGFB	TNF_SEMA4C	SIRPA_CD47			CD2_CD58	CD160_TNFRSF14	TNF_NOTCH1	TNFRSF1A_FASLG	PTGER2_ProstaglandinE2_byPTGES2	LGALS9_PTPRK	FLT1_complex_VEGFB	TNFRSF1A_FASLG	COL4A1_integrin_a1b1_complex	ICAM1_SPN
		PECAM1_CD38	CD72_SEMA4D	ADORA2A_NAMPT			CXCL2_DPP4			LGALS9_SLC1A5			PTGER4_ProstaglandinE2_byPTGES2	LGALS9_SLC1A5	Cholesterol_byLIPA_RORA	LGALS9_PTPRK	TNFSF12_TNFRSF25			TNF_TNFRSF1A	TNFRSF1A_FASLG	TNF_SEMA4C		AXL_GAS6	EGFR_AREG	ICAM1_integrin_aXb2_complex	CLEC2B_KLRF1	COL5A1_integrin_a11b1_complex	PGRMC2_CCL4L2
		SELL_SELPLG	FAM3C_CLEC2D	CD72_SEMA4D			CXADR_FAM3C			COL17A1_integrin_a1b1_complex				LGALS9_CD47	LGALS9_HAVCR2	TNF_RIPK1	NR3C1_FASLG			LAIR1_LILRB4	NCR3_BAG6	TNF_RIPK1		FZD1_LRP5_WNT10A	NRP2_VEGFA	NRP1_VEGFB	HLA-F_KIR3DL2	COL18A1_integrin_a1b1_complex	ICAM2_integrin_aLb2_complex
		CD72_SEMA4D	FCER2_integrin_aMb2_complex				TNFSF13_TNFRSF1A			LGALS9_DAG1				NRP2_VEGFA	LGALS9_SLC1A5	TNF_DAG1	CD47_SIRPG			TNFSF12_TNFRSF12A	CD2_CD58	TNF_DAG1		FZD1_LRP6_WNT10A	EGFR_HBEGF	LIFR_LIF	NR3C1_FASLG	LAMC1_integrin_a6b1_complex	ICAM1_integrin_aLb2_complex
		ADORA2A_ENTPD1	TNF_TNFRSF1A				CD46_JAG1			TNFSF10_TNFRSF10D				CD52_SIGLEC10	NR3C1_FASLG	SEMA4A_PLXND1	TNFRSF1A_FASLG				TNF_VSIR	PTGER2_ProstaglandinE2_byPTGES			ERBB2_HBEGF	HLA-F_LILRB2	TGFB1_TGFBR3	FN1_integrin_a5b1_complex	ICAM1_ITGAL
			ADORA2A_ENTPD1				LAMA3_integrin_a3b1_complex			LAMP1_FAM3C				LGALS9_HAVCR2	CLEC2B_KLRF1	CSF1R_CSF1	COL18A1_integrin_a1b1_complex				ADRB2_VEGFB				NRG1_LGR4	JAM2_integrin_a4b1_complex	FLT1_complex_VEGFB	COL4A1_integrin_a11b1_complex	TNFSF12_TNFRSF25
							TNFRSF10B_TNFSF10			CD46_JAG1				LGALS9_LRP1	SIRPA_CD47	LGALS9_CD47					TNF_TNFRSF1A				PTGER4_ProstaglandinE2_byPTGES2	NRP2_VEGFA	HLA-F_KIR3DL1	FN1_integrin_aVb5_complex	FLT1_complex_VEGFB
							MST1_MST1R			NECTIN2_NECTIN3				LGALS9_SORL1	CD48_CD244	LGALS9_COLEC12									NECTIN2_NECTIN3	THY1_integrin_aXb2_complex	VCAM1_integrin_a4b7_complex	FN1_integrin_aVb1_complex	ICAM1_AREG
							EFNA1_EPHA2			COL27A1_integrin_a1b1_complex				LAIR1_LILRB4	TNFRSF1A_FASLG	LGALS9_SLC1A5									AXL_GAS6	TNFSF12_TNFRSF12A	ICAM1_integrin_aMb2_complex	LGALS9_LRP1	COL5A2_integrin_a1b1_complex
										ERBB2_HBEGF				CD40_TNFSF13B	PECAM1_CD38	LGALS9_DAG1									EGFR_COPA	ICAM1_integrin_aMb2_complex	EGFR_AREG	COL18A1_integrin_a11b1_complex	JAM2_integrin_a4b1_complex
										EFNB2_EPHB4				TFRC_TNFSF13B		TNFSF10_TNFRSF10D									NOTCH1_JAG1	ICAM1_SPN	LGALS9_CD47	FN1_integrin_a11b1_complex	TNFRSF1A_FASLG
										JAG1_NOTCH4				TNFSF12_TNFRSF12A		CSF1R_IL34									EPHB4_EFNB1	THBS1_CD36	VCAM1_integrin_a4b1_complex	EGFR_GRN	NRP1_VEGFB
										CXADR_FAM3C				SIRPA_CD47		COL18A1_integrin_a1b1_complex										LIFR_OSM	FGF2_CD44	ACKR3_CXCL12	LGALS9_CD47
										COL17A1_integrin_a11b1_complex						Cholesterol_byLIPA_RORA										THY1_integrin_aMb2_complex	NRP1_VEGFB	FLT1_complex_VEGFB	COL6A3_integrin_a1b1_complex
										TNFSF10_RIPK1						FPR3_HEBP1										NRG1_MS4A4A	THY1_integrin_aMb2_complex	HLA-DPB1_NRG1	NR3C1_FASLG
										Cholesterol_byDHCR24_RORA						CD46_JAG1										FBN1_integrin_a5b1_complex	PLAUR_integrin_a4b1_complex	COL5A2_integrin_a1b1_complex	Cholesterol_byLIPA_RORA
										COL27A1_integrin_a11b1_complex						NOTCH2_DLL4										CD40_TNFSF13B	FBN1_integrin_a5b1_complex	PTGER2_ProstaglandinE2_byPTGES3	COL14A1_integrin_a1b1_complex
										PLXNB1_SEMA4D						NRP2_SEMA3F										VCAM1_integrin_a4b1_complex	PLXNB2_SEMA4D	TNFSF10_TNFRSF10D	VCAM1_integrin_a4b7_complex
																TNFSF10_RIPK1										DLL1_NOTCH2	Cholesterol_byLIPA_RORA	CDH5_CDH5	FAM3C_CLEC2D
																SIRPA_CD47										CSF1_SIRPA	F11R_integrin_aLb2_complex	COL6A3_integrin_a1b1_complex	CD47_SIRPG
																NRP2_VEGFA										EGFR_HBEGF	FGFR1_NCAM1	PDGFRB_PDGFD	COL4A5_integrin_a1b1_complex
																COL18A1_integrin_a11b1_complex										OSMR_OSM	FAM3C_CLEC2D	PDGFR_complex_PDGFD	COL12A1_integrin_a1b1_complex
																PTGER4_ProstaglandinE2_byPTGES										EGFR_COPA	AGRN_NCAM1	AXL_GAS6	F11R_integrin_aLb2_complex
																NOTCH2_JAG2										JAG1_NOTCH2	EGFR_COPA	NRP1_VEGFB	EGFR_COPA
																										VCAM1_integrin_a9b1_complex	JAM3_integrin_aMb2_complex	COL14A1_integrin_a1b1_complex	COL4A6_integrin_a1b1_complex
																										VCAM1_integrin_a4b7_complex	F10_integrin_aMb2_complex	WNT4_FRZB	COL16A1_integrin_a1b1_complex
																										JAM3_integrin_aMb2_complex		WNT4_SFRP1	VCAM1_integrin_a4b1_complex
																										F10_integrin_aMb2_complex		VEGFA_KDR	COL13A1_integrin_a1b1_complex
																												FLT1_complex_VEGFA	COL27A1_integrin_a1b1_complex
																												PLXNB2_PTN
																												COL5A2_integrin_a11b1_complex
																												JAM2_JAM3
																												LAMP1_FAM3C
																												NOTCH1_WNT4
																												TNFSF10_RIPK1
																												FZD4_LRP5_WNT4
																												COL4A5_integrin_a1b1_complex
																												COL12A1_integrin_a1b1_complex
																												CD46_JAG1
																												COL6A3_integrin_a11b1_complex
																												FBN1_integrin_a5b1_complex
																												FZD1_LRP5_WNT4
																												NRP1_VEGFA
																												EFNB2_EPHB4
																												FZD1_LRP6_WNT4
																												FZD4_LRP6_WNT4
																												PLAU_PLAUR
																												COL4A6_integrin_a1b1_complex
																												COL14A1_integrin_a11b1_complex
																												COL16A1_integrin_a1b1_complex
																												DLL1_NOTCH4
																												NOTCH4_DLL4
																												LGALS9_MRC2
																												COL13A1_integrin_a1b1_complex
																												NRG1_integrin_a6b4_complex
																												COL27A1_integrin_a1b1_complex
																												JAG1_NOTCH4
																												UNC5B_NTN4
																												DLL1_NOTCH1
																												NOTCH1_DLL4
																												EGFR_NRG1
																												COL4A5_integrin_a11b1_complex
																												COL12A1_integrin_a11b1_complex
																												NOTCH4_JAG2
																												NRP2_SEMA3F
																												PTGER2_ProstaglandinE2_byPTGES
																												NOTCH1_JAG1
																												JAM3_JAM3
																												PROS1_AXL
																												PTGER2_ProstaglandinE2_byPTGES2
																												NECTIN2_NECTIN3
																												FGF2_FGFR1
																												COL4A6_integrin_a11b1_complex
																												COL16A1_integrin_a11b1_complex
																												FGF2_FGFR4
																												LGALS9_COLEC12
																												NRP2_VEGFA
																												EGFR_HBEGF
																												EPHB4_EFNB1
																												EGFR_COPA
																												NOTCH1_JAG2
																												COL13A1_integrin_a11b1_complex
																												Cholesterol_byLIPA_RORA
																												PTGER4_ProstaglandinE2_byPTGES
																												SLIT2_ROBO1
																												COL27A1_integrin_a11b1_complex
																												PlexinA2_complex1_SEMA6A

### Sheet: Baseline
B|B	B|Epithelial	B|Myeloid	B|NK	B|Stromal	B|T	Epithelial|B	Epithelial|Epithelial	Epithelial|Myeloid	Epithelial|NK	Epithelial|Stromal	Epithelial|T	Myeloid|B	Myeloid|Epithelial	Myeloid|Myeloid	Myeloid|NK	Myeloid|Stromal	Myeloid|T	NK|B	NK|Epithelial	NK|Myeloid	NK|NK	NK|Stromal	NK|T	Stromal|B	Stromal|Epithelial	Stromal|Myeloid	Stromal|NK	Stromal|Stromal	Stromal|T	T|B	T|Epithelial	T|Myeloid	T|NK	T|Stromal	T|T
CD74_MIF	CD74_MIF	CD74_MIF	CD74_MIF	CD74_MIF	CD74_MIF	MIF_TNFRSF14	CD74_MIF	MIF_TNFRSF14	MIF_TNFRSF14	MIF_TNFRSF14	MIF_TNFRSF14	CD74_MIF	CD74_MIF	CD74_MIF	CD74_MIF	CD74_MIF	CD74_MIF	HLA-C_FAM3C	BSG_PPIA	NR3C1_CXCL8	HLA-B_KIR3DL2	HLA-C_FAM3C	CD94:NKG2C_HLA-E	CXCL14_CXCR4	CD74_MIF	CXCL14_CXCR4	CXCL14_CXCR4	COL1A1_integrin_a1b1_complex	CXCL14_CXCR4	HLA-C_FAM3C	CD74_MIF	NR3C1_CXCL8	HLA-B_KIR3DL2	HLA-C_FAM3C	HLA-E_KLRK1
CD74_COPA	CD74_APP	CD74_COPA	CD74_COPA	CD74_APP	CD74_COPA	EGFR_TGFB1	EGFR_MIF	PGRMC2_CCL4L2	PLA2G2A_integrin_a4b1_complex	MIF_TNFRSF10D	PLA2G2A_integrin_a4b1_complex	CD74_COPA	CD74_APP	CD74_COPA	CD74_COPA	CD74_APP	CD74_COPA	CCL4_SLC7A1	HLA-C_FAM3C	TYROBP_CD44	HLA-C_KIR2DL3	BSG_PPIA	CD94:NKG2A_HLA-E	HLA-C_FAM3C	COL1A1_integrin_a2b1_complex	NR3C1_CXCL8	HLA-B_KIR3DL2	COL1A1_integrin_a11b1_complex	COL1A1_integrin_a1b1_complex	PTPRC_SEMA4D	BSG_PPIA	TNFRSF1B_GRN	HLA-C_KIR2DL3	BSG_PPIA	PTPRC_SEMA4D
HLA-C_FAM3C	CD74_COPA	CD74_APP	HLA-B_KIR3DL2	CD74_COPA	HLA-E_KLRK1	CD55_ADGRE5	MIF_TNFRSF14	PLA2G2A_integrin_a4b1_complex	PLA2G2A_integrin_a5b1_complex	LCN2_SLC22A17	MDK_SORL1	TYROBP_CD44	CD74_COPA	CD74_APP	IL1B_ADRB2	CD74_COPA	TYROBP_CD44	CD94:NKG2C_HLA-E	CCL4_SLC7A1	TNFRSF1B_GRN	HLA-A_KIR3DL1	CCL5_ACKR1	HLA-E_KLRK1	FN1_integrin_a4b7_complex	COL3A1_integrin_a2b1_complex	PGRMC2_CCL4L2	HLA-C_KIR2DL3	COL1A1_integrin_a2b1_complex	COL3A1_integrin_a1b1_complex	CCL4_SLC7A1	HLA-C_FAM3C	ANXA1_FPR1	HLA-A_KIR3DL1	CCL5_ACKR1	PTGER4_ProstaglandinE2_byPTGES3
CD55_ADGRE5	HLA-C_FAM3C	NR3C1_CXCL8	HLA-C_KIR2DL3	HLA-C_FAM3C	HLA-DPA1_TNFSF9	LGALS9_CD44	BSG_PPIA	PLA2G2A_integrin_a5b1_complex	MDK_SORL1	BSG_PPIA	LTBR_LTB	CCL4_SLC7A1	C5AR1_RPS19	IL1B_ADRB2	TYROBP_CD44	CXCL8_ACKR1	HLA-DPA1_TNFSF9	CD94:NKG2A_HLA-E	TYROBP_CD44	CD94:NKG2C_HLA-E	HLA-E_KLRC2	NR3C1_CCL2	CD94:NKG2E_HLA-E	CCL2_CCR10	BSG_PPIA	PLAU_PLAUR	HLA-A_KIR3DL1	CXCL14_CXCR4	COL1A2_integrin_a1b1_complex	PDCD1_FAM3C	CD8A_CEACAM5	CXCR3_CCL20	HLA-E_KLRC2	NR3C1_CCL2	CD8_receptor_LCK
PECAM1_CD38	BSG_PPIA	PGRMC2_CCL4L2	HLA-E_KLRC2	BSG_PPIA	CD55_ADGRE5	TNFSF13_TNFRSF17	MDK_LRP1	MDK_LRP1	EGFR_TGFB1	PLA2G2A_integrin_a5b1_complex	EGFR_TGFB1	CCL4L2_VSIR	BSG_PPIA	NR3C1_CXCL8	HLA-DPA1_TNFSF9	TYROBP_CD44	CCL4L2_VSIR	TYROBP_CD44	PTGER4_ProstaglandinE2_byPTGES3	CD94:NKG2A_HLA-E	CD94:NKG2C_HLA-E	CD94:NKG2C_HLA-E	TYROBP_CD44	PECAM1_CD38	HLA-C_FAM3C	FN1_integrin_a4b1_complex	FN1_integrin_a4b1_complex	COL3A1_integrin_a1b1_complex	COL4A1_integrin_a1b1_complex	TNFSF14_TNFRSF14	PTGER4_ProstaglandinE2_byPTGES3	CCR6_CCL20	HLA-E_KLRC1	NR3C1_CCL11	CD2_CD58
ADORA2A_ENTPD1	CD44_HBEGF	ADORA2A_NAMPT	HLA-E_KLRC1	NR3C1_CCL2	ICAM3_integrin_aLb2_complex	EGFR_COPA	LGALS9_P4HB	MDK_SORL1	CD55_ADGRE5	MDK_LRP1	CD55_ADGRE5	SPP1_CD44	TYROBP_CD44	TYROBP_CD44	CCL4L2_VSIR	BSG_PPIA	SPP1_CD44	CD94:NKG2E_HLA-E	PTGER2_ProstaglandinE2_byPTGES3	CXCR3_CCL20	HLA-E_KLRC1	CD94:NKG2A_HLA-E	PTPRC_SEMA4D	IGFBP3_TMEM219	COL1A2_integrin_a2b1_complex	FN1_integrin_a5b1_complex	FN1_integrin_a4b7_complex	COL3A1_integrin_a11b1_complex	COL4A2_integrin_a1b1_complex	PTGER4_ProstaglandinE2_byPTGES2	CCL4_SLC7A1	ANXA1_FPR3	HLA-E_KLRK1	TNFRSF1B_GRN	KLRB1_CLEC2D
	ICAM1_AREG	NR3C1_CCL2	HLA-E_KLRK1	NR3C1_CCL11	ICAM2_integrin_aLb2_complex	EGFR_AREG	CEACAM5_CEACAM6	EGFR_GRN	PGRMC2_CCL4L2	PLA2G2A_integrin_a4b1_complex	LGALS9_CD44	CCL2_CCR10	CCL4_SLC7A1	APOE_TREM2_receptor	PLAUR_integrin_a4b1_complex	CCL4L2_VSIR	PLAUR_integrin_a4b1_complex	PTPRC_SEMA4D	TNFRSF1B_GRN	TNFRSF1A_GRN	CD94:NKG2A_HLA-E	CD94:NKG2E_HLA-E	PTGER4_ProstaglandinE2_byPTGES3	CXCL12_CXCR4	COL4A1_integrin_a2b1_complex	FN1_integrin_aVb1_complex	HLA-E_KLRC2	COL3A1_integrin_a2b1_complex	COL6A2_integrin_a1b1_complex		TNFRSF1B_GRN	TNFRSF1A_GRN	PTPRC_SEMA4D	TNFRSF1A_GRN	NR3C1_FASLG
	CCR10_CCL28	HLA-DPA1_TNFSF9	HLA-DPA1_TNFSF9	HLA-DPB1_NRG1	CD47_SIRPG	LGALS9_CD47	EGFR_GRN	TNFRSF1A_GRN	EGFR_AREG	TNFRSF21_APP	APP_SORL1	TNFSF13_TNFRSF17	CCL4L2_VSIR	HLA-DPA1_TNFSF9	SPP1_CD44	HLA-DPB1_NRG1	SPP1_PTGER4	CCL4L2_VSIR	CD8A_CEACAM5	CD94:NKG2E_HLA-E	HLA-E_KLRK1	NR3C1_CCL11	KLRB1_CLEC2D	FLT1_VEGFB	COL4A2_integrin_a2b1_complex	THY1_integrin_aXb2_complex	FN1_integrin_a5b1_complex	COL1A2_integrin_a1b1_complex	COL18A1_integrin_a1b1_complex		TIGIT_NECTIN2	PTPRC_MRC1	TGFB1_TGFBR3	TIGIT_NECTIN2	ICAM3_integrin_aLb2_complex
	TNFRSF13B_TNFSF13	TNFRSF17_TNFSF13B	CD55_ADGRE5	TGFB1_TGFBR3	FAM3C_CLEC2D	LTBR_LTB	ERBB2_HBEGF	LGALS9_CD44	APP_SORL1	PPARG_CCL11	EGFR_COPA	LGALS9_CD44	SPP1_CD44	CCL4L2_VSIR	SPP1_integrin_a4b1_complex	CCRL2_RARRES2	SPP1_integrin_a4b1_complex	TNFSF14_TNFRSF14	CCL4L2_VSIR	PTPRC_MRC1	CD94:NKG2E_HLA-E	TYROBP_CD44	TNF_TNFRSF1B	LGALS9_CD44	COL6A2_integrin_a2b1_complex	APP_TREM2_receptor	HLA-E_KLRC1	HLA-C_FAM3C	CXCL12_CXCR4		CD2_CD58	NR3C1_CCL2	CD2_CD58	TGFB1_TGFBR3	SELL_SELPLG
	SELL_PODXL2	HLA-DPB1_TNFSF13B	TGFB1_TGFBR3	TGFB1_TGFbeta_receptor1	SELL_SELPLG	LGALS9_SLC1A5	EGFR_AREG	ANXA1_FPR1	EGFR_COPA	EGFR_GRN	LGALS9_CD47	ICAM1_AREG	LGALS9_P4HB	HLA-DPB1_TNFSF13B	SPP1_PTGER4	SPP1_CD44	HLA-E_KLRK1	TNF_VSIR	TNFRSF1A_GRN	PTPRC_SEMA4D	PTPRC_SEMA4D	TNFRSF1B_GRN	NR3C1_FASLG	LAMP1_FAM3C	COL18A1_integrin_a2b1_complex	CD99_PILRA	HLA-E_KLRK1	COL1A2_integrin_a11b1_complex	FN1_integrin_a4b7_complex		TNFRSF1A_GRN	PTPRC_SEMA4D	CD8_receptor_LCK	TNFSF14_TNFRSF6B	CD47_SIRPG
	COL9A3_integrin_a2b1_complex	CD44_HBEGF	PGRMC2_CCL4L2	TGFB1_TGFbeta_receptor2	ICAM1_SPN	LAMP1_FAM3C	CEACAM6_CEACAM6	ANXA1_FPR3	PLAUR_integrin_a4b1_complex	LGALS9_P4HB	CDH1_integrin_aEb7_complex	TNF_VSIR	CD44_HBEGF	SPP1_CD44	HLA-E_KLRC2	PLAUR_integrin_a4b1_complex	LTBR_LTB	CD160_TNFRSF14	TIGIT_NECTIN2	TGFB1_TGFbeta_receptor1	TYROBP_CD44	TGFB1_TGFBR3	ICAM3_integrin_aLb2_complex	LTBR_LTB	FN1_integrin_a3b1_complex	IGFBP3_TMEM219	CXCL12_CXCR4	COL1A2_integrin_a2b1_complex	FN1_integrin_a4b1_complex		CD44_HBEGF	CD52_SIGLEC10	NR3C1_FASLG	TGFB1_TGFbeta_receptor1	TNFSF12_TNFRSF25
		ICAM1_AREG	ICAM3_integrin_aLb2_complex	CD44_HBEGF	PECAM1_CD38	PLXNB2_SEMA4D	TNFRSF1A_GRN	ERBB2_HBEGF	LGALS9_CD47	TNFRSF1A_GRN	PVR_TIGIT	TNFRSF1B_GRN	ICAM1_AREG	PLAU_PLAUR	HLA-E_KLRC1	PLAUR_integrin_aVb3_complex	TNF_TNFRSF1B	KIR2DL3_FAM3C	ICAM1_AREG	NR3C1_CCL2	TGFB1_TGFBR3	TGFB1_TGFbeta_receptor1	CD47_SIRPG	ICAM1_AREG	FN1_integrin_aVb1_complex	THY1_integrin_aMb2_complex	APP_SORL1	COL4A1_integrin_a1b1_complex	COL6A1_integrin_a1b1_complex		CXCR6_CXCL16	CD99_PILRA	KLRB1_CLEC2D	TGFB1_TGFbeta_receptor2	TNFSF14_TNFRSF14
		TGFB1_TGFbeta_receptor1	ICAM2_integrin_aLb2_complex	SELL_CD34	ICAM1_integrin_aLb2_complex	CXADR_FAM3C	CD55_ADGRE5	EGFR_AREG	CDH1_integrin_aEb7_complex	PDGFA_PDGFRA	CD47_SIRPG	LGALS9_CD47	TNFRSF1B_GRN	PLAUR_integrin_a4b1_complex	HLA-E_KLRK1	SPP1_integrin_a4b1_complex	ICAM1_SPN	PTGER4_ProstaglandinE2_byPTGES2	TNFSF12_TNFRSF12A	CD99_PILRA	CCL4L2_VSIR	TGFB1_TGFbeta_receptor2	TNFSF14_TNFRSF14	FLT1_complex_VEGFB	IGFBP3_TMEM219	APP_SORL1	IGFBP3_TMEM219	BSG_PPIA	HLA-E_KLRK1		TNFSF12_TNFRSF12A	CD44_HBEGF	ICAM3_integrin_aLb2_complex	SELL_CD34	ICAM2_integrin_aLb2_complex
		CD55_ADGRE5	ICAM1_SPN	SEMA7A_integrin_a1b1_complex	ICAM1_ITGAL	TNFSF13_TNFRSF14	TNFRSF21_APP	EGFR_TGFB1	PLXNB2_SEMA4D	CXCL5_ACKR1	PLXNB2_SEMA4D	LGALS9_SLC1A5	PTGER4_ProstaglandinE2_byPTGES3	SPP1_integrin_a4b1_complex	ICAM1_SPN	SPP1_integrin_aVb3_complex	ICAM1_integrin_aLb2_complex	CSF1_SLC7A1	PTGER4_ProstaglandinE2_byPTGES2	CCL4L2_VSIR	KLRB1_CLEC2D	TNFRSF1A_GRN	CD2_CD58	PODXL_SELL	FN1_integrin_a2b1_complex	APOE_TREM2_receptor	PECAM1_CD38	COL4A1_integrin_a11b1_complex	APP_SORL1		CXCR3_CCL20	TGFB1_TGFbeta_receptor1	SELL_SELPLG	CD44_HBEGF	FAS_FASLG
		ICAM1_integrin_aXb2_complex	SELL_SELPLG	COL9A3_integrin_a1b1_complex	NR3C1_FASLG	PLXNB1_SEMA4D	EGFR_COPA	CD55_ADGRE5	HLA-F_KIR3DL2	EGFR_TGFB1	F11R_integrin_aLb2_complex	PECAM1_CD38	EREG_EGFR	SPP1_PTGER4	TNF_TNFRSF1B	NR3C1_CCL2	ICAM1_ITGAL	ADRB2_VEGFB	TNFSF14_LTBR	CD52_SIGLEC10	NR3C1_FASLG	CCL4L2_VSIR	TNF_ICOS	NRP1_VEGFB	FN1_integrin_aVb5_complex	PECAM1_CD38	TNFRSF6B_FASLG	COL4A1_integrin_a2b1_complex	IGFBP3_TMEM219		CCR6_CCL20	CD2_CD58	HLA-F_KIR3DL2	CD46_JAG1
		TNFRSF13B_TNFSF13B	HLA-F_KIR3DL2	SEMA4A_PLXND1	SEMA7A_integrin_a1b1_complex		EGFR_HBEGF	APOE_TREM2_receptor	HLA-F_KIR3DL1	ERBB2_HBEGF	LGALS9_SLC1A5	SIRPA_CD47	TNFRSF1A_GRN	TNFRSF1B_GRN	ICAM1_AREG	NR3C1_CCL11	LGALS9_CD44	NCR3_BAG6	TNFSF14_TNFRSF14	ICAM1_AREG	TNF_TNFRSF1B	TNFSF14_TNFRSF6B	TNFSF12_TNFRSF25	LGALS9_SLC1A5	COL6A1_integrin_a2b1_complex	TNFRSF1A_GRN	PGRMC2_CCL4L2	COL4A2_integrin_a1b1_complex	PECAM1_CD38		PTGER4_ProstaglandinE2_byPTGES2	CXCR6_CXCL16	CLEC2B_KLRF1	TNFSF12_TNFRSF12A
		CD52_SIGLEC10	NR3C1_FASLG	ADORA2A_ENTPD1	COL9A3_integrin_a1b1_complex		LGALS9_CD47	APP_TREM2_receptor	LGALS9_SORL1	VEGFA_FLT1	Cholesterol_byDHCR24_RORA	LAMP1_FAM3C	TNF_TNFRSF1A	ANXA1_FPR1	ICAM1_ITGAL	GRN_SORT1	TNF_ICOS		CXCR3_CCL20	TNF_TNFRSF1B	CLEC2B_KLRF1	TIGIT_NECTIN2	ICAM1_SPN	VCAM1_integrin_a4b7_complex	COL6A3_integrin_a2b1_complex	THBS1_CD36	ICAM1_SPN	COL4A2_integrin_a11b1_complex	COL6A3_integrin_a1b1_complex		TNFSF14_LTBR	CTLA4_CD86	HLA-F_KIR3DL1	TNFSF14_LTBR
		HLA-F_LILRB2	HLA-F_KIR3DL1	CD46_JAG1	ADORA2A_ENTPD1		DSC2_DSG2	EGFR_HBEGF	LGALS9_HAVCR2	CXCL1_ACKR1	LGALS9_SORL1	TNFSF13_TNFRSF14	TNF_DAG1	CD44_HBEGF	ICAM1_integrin_aLb2_complex	CCL2_ACKR1	TNF_FAS		PTGER2_ProstaglandinE2_byPTGES2	HLA-F_LILRB2	HLA-F_KIR3DL2	TNF_TNFRSF1A	CD160_TNFRSF14	AXL_GAS6	LGALS9_P4HB	TNFRSF1B_GRN	FLT1_VEGFB	COL4A2_integrin_a2b1_complex	COL15A1_integrin_a1b1_complex		PDCD1_FAM3C	TIGIT_NECTIN2	CD48_CD244	TNFSF14_TNFRSF14
		FCER2_integrin_aXb2_complex	PECAM1_CD38	LRPAP1_SORT1			CXCL17_GPR35	CLU_TREM2_receptor	F11R_integrin_aLb2_complex	CD55_ADGRE5	FAM3C_CLEC2D	TNFSF14_TNFRSF14	TNF_VSIR	LGALS9_CD44	TNF_VSIR	CXCL1_ACKR1	TNF_VSIR		CD160_TNFRSF14	TIGIT_NECTIN2	ICAM3_integrin_aLb2_complex	TNF_VSIR	ICAM2_integrin_aLb2_complex	PLXNB2_SEMA4D	THBS1_integrin_a3b1_complex	LGALS9_CD44	ICAM1_AREG	COL6A2_integrin_a1b1_complex	LTBR_LTB		TNFSF14_TNFRSF14	HLA-F_LILRB2	FAS_FASLG	PDCD1_FAM3C
		TNFRSF13B_TNFSF13	CD48_CD244	COPA_SORT1			LGALS9_SLC1A5	CD99_PILRA	LGALS9_SLC1A5	LGALS9_LRP1	PVR_CD96	ADRB2_VEGFB	TNF_RIPK1	TNFRSF1A_GRN	TNF_TNFRSF1A	CD44_HBEGF	TNF_TNFRSF1A		NCR3_BAG6	TNFSF14_TNFRSF14	HLA-F_KIR3DL1	TNFSF14_LTBR	TNF_FAS	CSF1_SLC7A1	COL15A1_integrin_a2b1_complex	NR3C1_CCL2	TGFB1_TGFBR3	COL6A2_integrin_a11b1_complex	COL5A1_integrin_a1b1_complex		SELL_PODXL2	CD28_CD86	ICAM2_integrin_aLb2_complex	PTGER4_ProstaglandinE2_byPTGES2
		CD40_TNFSF13B	ICAM1_ITGAL	COL9A3_integrin_a11b1_complex			LGALS9_PTPRK	APP_SORL1	TNFRSF1A_FASLG	GRN_SORT1	TNFSF13_TNFRSF14	FLT1_VEGFB	LGALS9_CD47	ANXA1_FPR3	TGFB1_TGFBR3	TNFRSF1B_GRN	LGALS9_CD47		CSF1_SLC7A1	ICAM1_integrin_aXb2_complex	ICAM1_SPN	TNFSF14_TNFRSF14	NCR3_BAG6	ACVR1_BMPR2_BMP6	NRG1_LSR	RAMP3_ADM	CXCL12_CXCR3	COL6A2_integrin_a2b1_complex	COL5A2_integrin_a1b1_complex			CD6_ALCAM	TNFRSF1A_FASLG	PTGER4_ProstaglandinE2_byPTGES
		GPR25_RETN	ICAM1_integrin_aLb2_complex	COL9A3_integrin_a2b1_complex			LAMP1_FAM3C	EGFR_COPA	PVR_CD96	EGFR_NRG1	TNFRSF1A_FASLG	AXL_GAS6	PLAU_PLAUR	ICAM1_AREG	PTPRC_SEMA4D	LGALS9_P4HB	Cholesterol_byLIPA_RORA		ADRB2_VEGFB	HLA-F_LILRB1	CD2_CD58	CD46_JAG1			PLAU_PLAUR	ICAM1_AREG	ICAM1_integrin_aLb2_complex	COL18A1_integrin_a1b1_complex	PTGER2_ProstaglandinE2_byPTGES3			HLA-F_LILRB1		TNFSF10_TNFRSF10D
		TNFRSF13C_TNFSF13B	FAM3C_CLEC2D	FCER2_integrin_aVb3_complex			LGALS9_MET	CD44_HBEGF	Cholesterol_byDHCR24_RORA	EGFR_COPA	TNFSF13_FAS	NRP1_VEGFB	LGALS9_SLC1A5	NR3C1_CCL2	LGALS9_CD47	TNFRSF1A_GRN	PTPRC_SEMA4D		TNF_TNFRSF1A	TNF_VSIR	TNFSF14_TNFRSF14	TNFSF12_TNFRSF12A			PTGER2_ProstaglandinE2_byPTGES3	C3_C3AR1	ICAM1_ITGAL	COL6A1_integrin_a1b1_complex	COL12A1_integrin_a1b1_complex			TNFSF14_TNFRSF14		COPA_SORT1
		PECAM1_CD38	CLEC2B_KLRF1				LGALS9_DAG1	CXCL17_GPR35	PVR_TIGIT	JAG1_NOTCH3	PLXNB1_SEMA4D	PLXNC1_SEMA7A	TNFSF12_TNFRSF12A	TNF_TNFRSF1B	Cholesterol_byLIPA_RORA	TNF_TNFRSF1A	LGALS9_SLC1A5		IFNG_Type_II_IFNR	CSF1_SIRPA	CD48_CD244	ADRB2_VEGFB			COL5A1_integrin_a2b1_complex	C3_integrin_aMb2_complex	ICAM2_integrin_aLb2_complex	COL18A1_integrin_a11b1_complex	TNFRSF6B_FASLG			GPR25_RETN		NKG2D_II_receptor_MICA
		ICAM1_integrin_aMb2_complex	ADORA2A_ENTPD1				CD46_JAG1	LGALS9_CD47	FAM3C_CLEC2D	EGFR_HBEGF	PVR_TNFSF9		LGALS9_PTPRK	ICAM1_integrin_aXb2_complex	CSF1R_CSF1	VEGFA_FLT1	SIRPA_CD47		KIR2DL3_FAM3C	IFNG_Type_II_IFNR	TNFRSF1A_FASLG	CD160_TNFRSF14			LAMC1_integrin_a6b1_complex	FLT1_VEGFB	HLA-F_KIR3DL2	COL18A1_integrin_a2b1_complex	CXCL12_CXCR3			TNFSF14_LTBR
		FCER2_integrin_aMb2_complex					LGALS9_LRP1	HLA-F_LILRB2	TNFRSF10B_FASLG	VEGFA_KDR	TNFRSF10B_FASLG		THBS1_integrin_a3b1_complex	TNF_VSIR	CD48_CD244	TNF_VSIR	LGALS9_SORL1		TNF_DAG1	CD2_CD58	ICAM2_integrin_aLb2_complex	TNF_NOTCH1			TNFRSF1A_GRN	CXCL12_CXCR4	TNFRSF1A_FASLG	FN1_integrin_a5b1_complex	LGALS9_CD44			SELL_SELPLG
		SELL_SELPLG					EFNA1_EPHA2	LGALS9_LRP1	PLXNB1_SEMA4D	COL27A1_integrin_a1b1_complex	COL27A1_integrin_a1b1_complex		SIRPA_CD47	ICAM1_integrin_aMb2_complex	LGALS9_SORL1	THBS1_CD36	SELL_SELPLG		TNF_RIPK1	ADRB2_VEGFB		NCR3_BAG6			RAMP3_ADM	FLT1_complex_VEGFA	HLA-F_KIR3DL1	CCL2_ACKR1	FLT1_VEGFB
		SEMA4A_PLXND1					CDH1_integrin_a2b1_complex	LGALS9_HAVCR2	AGRN_NCAM1	CD46_JAG1			LGALS9_MET	TNF_TNFRSF1A	SELL_SELPLG	TNF_NOTCH1	TNFSF12_TNFRSF25			CD160_TNFRSF14		PTGER4_ProstaglandinE2_byPTGES2			COL5A2_integrin_a2b1_complex	ICAM1_integrin_aXb2_complex	TNC_integrin_a4b1_complex	FN1_integrin_aVb1_complex	ICAM1_SPN
		ADORA2A_ENTPD1					LAMA3_integrin_a3b1_complex	LGALS9_SORL1	PVR_TNFSF9	LGALS9_MRC2			LAMP1_FAM3C	CLU_TREM2_receptor	LGALS9_HAVCR2	LGALS9_LRP1	TNFSF13_TNFRSF14			LAIR1_LILRB4		IFNG_Type_II_IFNR			ICAM1_AREG	NRP1_VEGFA	CLEC2B_KLRF1	VWF_integrin_aVb3_complex	ICAM1_ITGAL
							CXADR_FAM3C	HLA-F_LILRB1		LGALS9_PTPRK			LGALS9_DAG1	PTPRC_MRC1	LGALS9_SLC1A5	TNFSF14_TNFRSF6B	TNFSF14_TNFRSF14			TNFSF14_LTBR		NKG2D_II_receptor_MICA			COL12A1_integrin_a2b1_complex	NRP2_VEGFA	FLT1_complex_VEGFB	IGFBP3_TMEM219	ICAM1_integrin_aLb2_complex
							TNFSF13_TNFRSF14	LGALS9_SLC1A5		ERBB3_NRG1			LGALS9_LRP1	TGFB1_TGFbeta_receptor1	SIRPA_CD47	TNF_SEMA4C	NR3C1_FASLG			TNF_TNFRSF1A		PTGER4_ProstaglandinE2_byPTGES			FLT1_VEGFB	CD44_HBEGF	FBN1_integrin_a5b1_complex	FN1_integrin_aVb5_complex	ICAM2_integrin_aLb2_complex
							TNFSF13_TNFRSF1A	PLXNB2_SEMA4D		LAMP1_FAM3C			NRP2_VEGFA	NRP2_VEGFA	NR3C1_FASLG	VEGFA_KDR	TNFSF13_FAS			NCR3_BAG6		KIR2DL3_FAM3C			LAMC1_integrin_a2b1_complex	TGFB1_TGFbeta_receptor1	NRP1_VEGFB	FN1_integrin_a4b1_complex	PODXL_SELL
							TNFRSF10B_TNFSF10	VEGFA_FLT1		PLXNB2_PTN			PTGER4_ProstaglandinE2_byPTGES2	LGALS9_CD47	CLEC2B_KLRF1	TNF_FLT4	TNFRSF1A_FASLG			CD6_ALCAM		TNF_SEMA4C			TNFRSF1B_GRN	HLA-F_LILRB2	AGRN_NCAM1	FN1_integrin_a11b1_complex	TNFSF12_TNFRSF25
							EFNB2_EPHB4	TFRC_TNFSF13B		TNFSF13_TNFRSF1A			TNFSF13_TNFRSF14	VEGFA_FLT1	HLA-F_KIR3DL2	TNF_DAG1	TNFSF13_TNFRSF1A					TNF_FLT4			TNFSF12_TNFRSF12A	FLT1_complex_VEGFB	JAM2_integrin_a4b1_complex	FN1_integrin_a2b1_complex	PVR_TIGIT
							TNFSF10_RIPK1	TNFSF13_TNFRSF14		LGALS9_SLC1A5			TNFSF14_LTBR	NRP1_VEGFA	TNFRSF1A_FASLG	SELL_CD34						TNF_DAG1			NRG1_integrin_a6b4_complex	NRP1_VEGFB	VCAM1_integrin_a4b1_complex	COL6A1_integrin_a11b1_complex	TNFRSF1A_FASLG
							DHEAsulfate_bySULT2B_PPARG	TNFSF13_TNFRSF1A		PLXNB2_SEMA4C			NRP1_VEGFA	THBS1_CD36	PECAM1_CD38	TNF_RIPK1						CX3CR1_CX3CL1			TNFRSF21_APP	OSMR_OSM	NR3C1_FASLG	FN1_integrin_a3b1_complex	FLT1_complex_VEGFB
							COL27A1_integrin_a2b1_complex	TNFRSF10B_TNFSF10		LGALS9_DAG1			TNFSF14_TNFRSF14	LGALS9_LRP1	TNFSF13_TNFRSF1A	TNF_TNFRSF1B						TNF_RIPK1			LAMP1_FAM3C	ICAM1_integrin_aMb2_complex	VCAM1_integrin_a4b7_complex	FN1_integrin_aVb3_complex	TNC_integrin_a4b1_complex
							EPHB4_EFNB1	JAG1_NOTCH2		PLAUR_integrin_aVb3_complex			ADRB2_VEGFB	LGALS9_HAVCR2		TGFB1_TGFBR3						PTGER2_ProstaglandinE2_byPTGES			FLT1_complex_VEGFA	CLU_TREM2_receptor	PLXNB2_SEMA4D	COL6A1_integrin_a2b1_complex	NRP1_VEGFB
								DHEAsulfate_bySULT2B_PPARD		JAG1_NOTCH4			FLT1_VEGFB	LAIR1_LILRB4		LGALS9_MRC2									NRP1_VEGFA	FBN1_integrin_a5b1_complex	PVR_CD96	NR3C1_CCL2	FAM3C_CLEC2D
								PLXNB1_SEMA4D		CDH1_integrin_a2b1_complex			TNFSF13_TNFRSF1A	LGALS9_SORL1		KIT_KITLG									FLT1_complex_VEGFB	PODXL_SELL	LGALS9_SORL1	COL6A3_integrin_a1b1_complex	PVR_CD96
								PVR_TNFSF9		FZD5_LRP5_WNT4			NRP1_VEGFB	CD40_TNFSF13B		TGFB1_TGFbeta_receptor1									LGALS9_CD47	HLA-F_LILRB1	PVR_TIGIT	THY1_integrin_aVb3_complex	VCAM1_integrin_a4b7_complex
										TNFRSF10B_TNFSF10			FPR3_HEBP1	LGALS9_SLC1A5		LGALS9_PTPRK									NRP2_VEGFA	NRG1_MS4A4A	LGALS9_HAVCR2	NR3C1_CCL11	Cholesterol_byLIPA_RORA
										LRPAP1_SORT1			SELL_PODXL2	CD52_SIGLEC10		TGFB1_TGFbeta_receptor2									NRP1_VEGFB	TNC_integrin_a4b1_complex	FGFR1_NCAM1	COL15A1_integrin_a1b1_complex	COL14A1_integrin_a1b1_complex
										TNFSF13_TNFRSF14			AXL_GAS6	TFRC_TNFSF13B		TNFSF13_TNFRSF1A									CD46_JAG1	LIFR_OSM	FAM3C_CLEC2D	TNFRSF21_APP	NR3C1_FASLG
										EFNA1_EPHA2			TNFSF10_RIPK1	HLA-F_LILRB2		SEMA4A_PLXND1									EFNA1_EPHA2	CD40_TNFSF13B	Cholesterol_byLIPA_RORA	THBS1_CD36	JAM2_integrin_a4b1_complex
										EFNB2_EPHB4				TNFSF13_TNFRSF14		LGALS9_SLC1A5									LGALS9_SLC1A5	PDGFB_LRP1	TNFRSF10B_FASLG	COL6A3_integrin_a11b1_complex	PLXNB2_SEMA4D
										TNFSF10_TNFRSF10D				SIRPA_CD47		NRP2_PGF									LGALS9_PTPRK	JAG1_NOTCH2	F11R_integrin_aLb2_complex	COL6A3_integrin_a2b1_complex	VCAM1_integrin_a4b1_complex
										COPA_SORT1				ADRB2_VEGFB		TNFSF12_TNFRSF12A									PTGER2_ProstaglandinE2_byPTGES2	LGALS9_LRP1	PVR_TNFSF9	ESAM_ESAM	LGALS9_SORL1
										CXADR_FAM3C				FLT1_VEGFB		THBS1_integrin_a3b1_complex									WNT5A_PTPRK	JAM2_integrin_a4b1_complex		MMP2_integrin_aVb3_complex	COL5A3_integrin_a1b1_complex
										LAMA3_integrin_a3b1_complex				NRP1_VEGFB		THBS1_integrin_aVb3_complex									LGALS9_MET	VCAM1_integrin_a4b1_complex		COL15A1_integrin_a11b1_complex	F11R_integrin_aLb2_complex
										Cholesterol_byDHCR24_RORA				TNFSF14_TNFRSF14		FLT1_PGF									PDGFB_LRP1	LGALS9_HAVCR2		COL15A1_integrin_a2b1_complex	PVR_TNFSF9
										TNFSF10_RIPK1				TNFSF13_TNFRSF1A		LGALS9_DAG1									CSPG4_integrin_a3b1_complex	VEGFA_FLT1		COL5A1_integrin_a1b1_complex	COL4A5_integrin_a1b1_complex
										FZD5_LRP5_WNT5A				FPR3_HEBP1		FPR3_HEBP1									TNFSF10_RIPK1	LGALS9_SORL1		THBS1_integrin_a3b1_complex	COL27A1_integrin_a1b1_complex
										JAG1_NOTCH2				TNFSF14_LTBR		LAMP1_FAM3C									EFNB2_EPHB4	DLL1_NOTCH2		THBS1_integrin_aVb3_complex	COL16A1_integrin_a1b1_complex
										EPHB4_EFNB1				SELL_SELPLG		NRP1_PGF									NRG1_LGR4	CSF1_SIRPA		COL5A2_integrin_a1b1_complex	TNFRSF10B_FASLG
										COL27A1_integrin_a11b1_complex				SEMA4A_PLXND1		NRP2_SEMA3F									COL14A1_integrin_a2b1_complex	PLXNB2_SEMA4D		TNFRSF1A_GRN
										COL27A1_integrin_a2b1_complex				AXL_GAS6		Cholesterol_byLIPA_RORA									LGALS9_DAG1	PROS1_AXL		LGALS9_P4HB
																AXL_GAS6									LGALS9_LRP1	TNFRSF10B_TNFSF10		COL12A1_integrin_a1b1_complex
																CSF1R_CSF1									NOTCH1_JAG1	AXL_GAS6		CXCL1_ACKR1
																ADRB2_VEGFB									COL5A3_integrin_a2b1_complex	JAM3_integrin_aMb2_complex		RAMP3_ADM
																CD46_JAG1									AXL_GAS6	PVR_TNFSF9		PDGFB_PDGFRA
																FLT1_VEGFB									CSF1_SLC7A1			PDGFA_PDGFRA
																TNFSF13_TNFRSF14									TNFRSF10B_TNFSF10			LAMC1_integrin_a6b1_complex
																NRP1_VEGFB									EPHB4_EFNB1			COL5A1_integrin_a11b1_complex
																CSF1R_IL34									COL4A5_integrin_a2b1_complex			COL5A1_integrin_a2b1_complex
																TNFSF14_LTBR									COL27A1_integrin_a2b1_complex			GRN_SORT1
																TNFSF14_TNFRSF14									COL16A1_integrin_a2b1_complex			COL5A2_integrin_a11b1_complex
																NOTCH2_DLL4												TNFRSF1B_GRN
																NRP2_VEGFA												COL5A2_integrin_a2b1_complex
																NRP1_VEGFA												PLAU_PLAUR
																TNFSF10_TNFRSF10D												PDGFB_PDGFRB
																LRPAP1_SORT1												PDGFB_PDGFR_complex
																NOTCH2_JAG2												WNT4_FRZB
																COPA_SORT1												FLT1_PGF
																TNFSF10_RIPK1												ACKR3_CXCL12
																PTGER4_ProstaglandinE2_byPTGES												PDGFR_complex_PDGFD
																												PDGFRB_PDGFD
																												CDH5_CDH5
																												FLT1_VEGFB
																												JAG1_NOTCH3
																												FBN1_integrin_a5b1_complex
																												DLL4_NOTCH3
																												COL12A1_integrin_a11b1_complex
																												COL12A1_integrin_a2b1_complex
																												LAMC1_integrin_a2b1_complex
																												VEGFA_FLT1
																												LAMC1_integrin_aVb3_complex
																												COL14A1_integrin_a1b1_complex
																												DLL1_NOTCH3
																												WNT5A_FRZB
																												NOTCH3_JAG2
																												PDGFB_LRP1
																												COL5A3_integrin_a1b1_complex
																												LGALS9_LRP1
																												FLT1_complex_PGF
																												COL4A5_integrin_a1b1_complex
																												NRP1_PGF
																												FLT1_complex_VEGFB
																												COL27A1_integrin_a1b1_complex
																												CD46_JAG1
																												TGFB1_TGFBR3
																												COL16A1_integrin_a1b1_complex
																												NRP1_VEGFB
																												TGFB1_TGFbeta_receptor1
																												TNFSF12_TNFRSF12A
																												TGFB1_TGFbeta_receptor2
																												NRP2_PGF
																												LAMP1_FAM3C
																												JAG1_NOTCH4
																												NRP2_SEMA3F
																												VEGFA_KDR
																												FLT1_complex_VEGFA
																												NOTCH4_DLL4
																												NRP1_VEGFA
																												NOTCH1_WNT4
																												NOTCH1_JAG1
																												NRP2_VEGFA
																												DLL1_NOTCH4
																												ANGPT2_TEK
																												LGALS9_MRC2
																												AXL_GAS6
																												TNC_integrin_a4b1_complex
																												NOTCH4_JAG2
																												NOTCH1_DLL4
																												LGALS9_PTPRK
																												TNFSF10_TNFRSF10D
																												LRPAP1_SORT1
																												EFNB2_EPHB4
																												WNT5A_ANTXR1
																												IGF2_IGF2R
																												FZD4_LRP6_WNT4
																												DLL1_NOTCH1
																												WNT5A_PTPRK
																												EFNA1_EPHA2
																												TNFRSF10B_TNFSF10
																												NRG1_integrin_a6b4_complex
																												PLXNB2_PTN
																												TNC_integrin_aVb3_complex
																												TNFSF10_RIPK1
																												NOTCH1_JAG2
																												JAG1_NOTCH2
																												COL14A1_integrin_a11b1_complex
																												UNC5B_NTN4
																												COL14A1_integrin_a2b1_complex
																												JAM2_integrin_a4b1_complex
																												COPA_SORT1
																												GDF11_ANTXR1
																												VCAM1_integrin_a4b1_complex
																												PLXNB2_SEMA4C
																												LGALS9_DAG1
																												NOTCH2_DLL4
																												COL5A3_integrin_a11b1_complex
																												JAM2_JAM3
																												COL5A3_integrin_a2b1_complex
																												CSPG4_integrin_a3b1_complex
																												PROS1_AXL
																												EPHB4_EFNB1
																												IGF2_IGF1R
																												PTGER2_ProstaglandinE2_byPTGES2
																												DLL1_NOTCH2
																												JAM3_JAM3
																												COL4A5_integrin_a11b1_complex
																												FZD4_LRP6_WNT5A
																												PTGER2_ProstaglandinE2_byPTGES
																												NOTCH2_JAG2
																												COL4A5_integrin_a2b1_complex
																												COL27A1_integrin_a11b1_complex
																												COL27A1_integrin_a2b1_complex
																												COL16A1_integrin_a11b1_complex
																												CDH6_CDH6
																												Cholesterol_byLIPA_RORA
																												COL16A1_integrin_a2b1_complex

### Sheet: FU1 (post-chemotherapy)
B|B	B|Epithelial	B|Myeloid	B|NK	B|Stromal	B|T	Epithelial|B	Epithelial|Epithelial	Epithelial|Myeloid	Epithelial|NK	Epithelial|Stromal	Epithelial|T	Myeloid|B	Myeloid|Epithelial	Myeloid|Myeloid	Myeloid|NK	Myeloid|Stromal	Myeloid|T	NK|B	NK|Epithelial	NK|Myeloid	NK|NK	NK|Stromal	NK|T	Stromal|B	Stromal|Epithelial	Stromal|Myeloid	Stromal|NK	Stromal|Stromal	Stromal|T	T|B	T|Epithelial	T|Myeloid	T|NK	T|Stromal	T|T
CD74_MIF	CD74_MIF	CD74_MIF	CD74_MIF	CD74_MIF	CD74_MIF	MIF_TNFRSF14	BSG_PPIA	PGRMC2_CCL4L2	MIF_TNFRSF14	BSG_PPIA	MIF_TNFRSF14	CD74_MIF	CD74_MIF	CD74_MIF	CD74_MIF	CD74_MIF	CD74_MIF	HLA-C_FAM3C	HLA-C_FAM3C	NR3C1_CXCL8	HLA-B_KIR3DL2	HLA-C_FAM3C	CCL5_CCR4	CXCL14_CXCR4	HLA-C_FAM3C	CXCL14_CXCR4	CXCL14_CXCR4	CXCL14_CXCR4	CXCL14_CXCR4	HLA-C_FAM3C	HLA-C_FAM3C	NR3C1_CXCL8	HLA-B_KIR3DL2	HLA-C_FAM3C	CCL5_CCR4
CD74_COPA	CD74_APP	CD74_COPA	CD74_COPA	CD74_APP	CD74_COPA	LTBR_LTB	MIF_TNFRSF14	MIF_TNFRSF14	EGFR_TGFB1	MIF_TNFRSF14	LTBR_LTB	CD74_COPA	CD74_APP	CD74_COPA	CD74_COPA	CD74_APP	CD74_COPA	CD94:NKG2C_HLA-E	BSG_PPIA	CCL5_CCR1	HLA-C_KIR2DL3	CCL5_ACKR1	HLA-E_KLRK1	HLA-C_FAM3C	BSG_PPIA	NR3C1_CXCL8	HLA-B_KIR3DL2	COL1A1_integrin_a1b1_complex	COL1A1_integrin_a1b1_complex	PTPRC_CD22	BSG_PPIA	ANXA1_FPR1	HLA-C_KIR2DL3	BSG_PPIA	HLA-E_KLRK1
HLA-C_FAM3C	CD74_COPA	CD74_APP	HLA-B_KIR3DL2	CD74_COPA	HLA-DPA1_TNFSF9	LGALS9_P4HB	EGFR_MIF	MIF_TNFRSF10D	MDK_SORL1	LCN2_SLC22A17	MDK_SORL1	TYROBP_CD44	CD74_COPA	CD74_APP	IL1B_ADRB2	CD74_COPA	TYROBP_CD44	CD94:NKG2A_HLA-E	CCL4_SLC7A1	TYROBP_CD44	HLA-C_KIR2DL1	BSG_PPIA	CD94:NKG2C_HLA-E	MIF_TNFRSF14	MIF_TNFRSF14	PGRMC2_CCL4L2	HLA-C_KIR2DL3	HLA-C_FAM3C	COL3A1_integrin_a1b1_complex	PTPRC_SEMA4D	CD8A_CEACAM5	CCL5_CCR1	HLA-C_KIR2DL1	CCL5_ACKR1	PTPRC_SEMA4D
HLA-DPA1_TNFSF9	HLA-C_FAM3C	NR3C1_CXCL8	HLA-C_KIR2DL3	HLA-C_FAM3C	HLA-E_KLRK1	CD55_ADGRE5	LGALS9_P4HB	LGALS9_CD44	CD55_ADGRE5	MIF_TNFRSF10D	EGFR_TGFB1	HLA-C_FAM3C	C5AR1_RPS19	IL1_receptor_inhibitor_IL1B	HLA-B_KIR3DL2	CXCL8_ACKR1	CCL4L2_VSIR	PTPRC_CD22	TGFB1_integrin_aVb6_complex	CD94:NKG2C_HLA-E	HLA-A_KIR3DL1	CD94:NKG2C_HLA-E	CD94:NKG2A_HLA-E	PECAM1_CD38	APP_SORL1	PLAU_PLAUR	HLA-C_KIR2DL1	COL1A1_integrin_a11b1_complex	COL1A2_integrin_a1b1_complex	PTGER4_ProstaglandinE2_byPTGES3	TGFB1_integrin_aVb6_complex	ANXA1_FPR2	HLA-A_KIR3DL1	NR3C1_CCL11	PTGER4_ProstaglandinE2_byPTGES3
CD55_ADGRE5	BSG_PPIA	PGRMC2_CCL4L2	HLA-C_KIR2DL1	BSG_PPIA	CD55_ADGRE5	EGFR_TGFB1	MDK_LRP1	ANXA1_FPR1	LGALS9_CD47	EGFR_MIF	LGALS9_CD44	CCL4L2_VSIR	CCL4_SLC7A1	IL1_receptor_IL1B	TYROBP_CD44	TYROBP_CD44	HLA-DPA1_TNFSF9	PTPRC_SEMA4D	CD8A_CEACAM5	CD94:NKG2A_HLA-E	HLA-E_KLRC2	CD94:NKG2A_HLA-E	TYROBP_CD44	CCL2_CCR10	IGFBP3_TMEM219	MIF_TNFRSF14	HLA-A_KIR3DL1	COL1A1_integrin_a2b1_complex	COL6A2_integrin_a1b1_complex	CXCR6_CXCL16	TNFRSF1B_GRN	ANXA1_FPR3	HLA-E_KLRC2	NR3C1_CCL2	CD8_receptor_LCK
PECAM1_CD38	HLA-DPA1_TNFSF9	ADORA2A_NAMPT	HLA-DPA1_TNFSF9	NR3C1_CCL11	ICAM3_integrin_aLb2_complex	LGALS9_CD47	MDK_SORL1	MDK_SORL1	PLXNB2_SEMA4D	TNFRSF21_APP	CD55_ADGRE5	HLA-DPA1_TNFSF9	TYROBP_CD44	TYROBP_CD44	HLA-C_KIR2DL3	HLA-C_FAM3C	PLAUR_integrin_a4b1_complex	PTGER4_ProstaglandinE2_byPTGES3	TNFRSF1B_GRN	ANXA1_FPR1	CD94:NKG2C_HLA-E	NR3C1_CCL11	PTPRC_SEMA4D	CXCL12_CXCR4	LGALS9_P4HB	MIF_TNFRSF10D	HLA-E_KLRC2	COL3A1_integrin_a1b1_complex	COL4A2_integrin_a1b1_complex	PDCD1_FAM3C	CD44_HBEGF	NR3C1_CCL2	HLA-E_KLRK1	TNFRSF1B_GRN	CD2_CD58
FCER2_CR2	TGFB1_integrin_aVb6_complex	HLA-DPB1_TNFSF13B	HLA-E_KLRC2	NR3C1_CCL2	TNF_TNFRSF1B	TNFSF13_TNFRSF17	CEACAM5_CEACAM6	MDK_LRP1	APP_SORL1	PPARG_CCL11	LGALS9_CD47	PLAUR_integrin_a4b1_complex	HLA-C_FAM3C	CXCL8_CXCR2	HLA-C_KIR2DL1	CCL4L2_VSIR	SPP1_CD44	PTGER2_ProstaglandinE2_byPTGES3	TIGIT_NECTIN2	PTPRC_MRC1	HLA-E_KLRK1	NR3C1_CCL2	PTGER4_ProstaglandinE2_byPTGES3	IGFBP3_TMEM219	RAMP3_ADM	PECAM1_CD38	HLA-E_KLRK1	COL3A1_integrin_a11b1_complex	HLA-E_KLRK1	TNFSF14_TNFRSF14	TIGIT_NECTIN2	PTPRC_MRC1	HLA-E_KLRC1	TGFB1_TGFBR3	NR3C1_FASLG
CD72_SEMA4D	CD55_ADGRE5	NR3C1_CCL2	HLA-E_KLRK1	HLA-DPB1_NRG1	SELL_SELPLG	LGALS9_SLC1A5	CEACAM6_CEACAM6	TNFRSF1A_GRN	ProstaglandinD2_byAKR1C3_PTGDR	CXCL5_ACKR1	PLXNB2_SEMA4D	SPP1_CD44	BSG_PPIA	NR3C1_CXCL8	CCL4L2_VSIR	BSG_PPIA	HLA-E_KLRK1	TNFSF14_TNFRSF14	TNFSF14_TNFRSF14	PTPRC_SEMA4D	CD94:NKG2A_HLA-E	TGFB1_TGFBR3	PTGER2_ProstaglandinE2_byPTGES3	LTBR_LTB	SELP_CD24	APP_FPR2	HLA-E_KLRC1	COL3A1_integrin_a2b1_complex	COL4A1_integrin_a1b1_complex	LAMP1_FAM3C	CXCR6_CXCL16	PTPRC_SEMA4D	PTPRC_SEMA4D	TNFRSF1A_GRN	KLRB1_CLEC2D
ADORA2A_ENTPD1	TNFRSF13B_TNFSF13	CCR6_CCL20	HLA-E_KLRC1	SELL_CD34	CD47_SIRPG	PLXNB2_SEMA4D	CEACAM5_CEACAM1	EGFR_GRN	HLA-F_KIR3DL2	MDK_LRP1	APP_SORL1	SPP1_integrin_a4b1_complex	CCL4L2_VSIR	CXCL8_CXCR1	PLAUR_integrin_a4b1_complex	HLA-DPB1_NRG1	SPP1_PTGER4	LAMP1_FAM3C	PTGER4_ProstaglandinE2_byPTGES2	TNFRSF1B_GRN	HLA-E_KLRC1	TGFB1_TGFbeta_receptor2	CD8_receptor_LCK	FN1_integrin_a4b7_complex	THBS1_integrin_a3b1_complex	APP_SORL1	MIF_TNFRSF14	BSG_PPIA	CXCL12_CXCR4	PTGER4_ProstaglandinE2_byPTGES2	PTGER4_ProstaglandinE2_byPTGES2	TNFRSF1B_GRN	TGFB1_TGFBR3	TNFSF14_TNFRSF6B	ICAM3_integrin_aLb2_complex
	SELL_PODXL2	CD55_ADGRE5	CD55_ADGRE5	TGFB1_TGFBR3	ICAM2_integrin_aLb2_complex	LAMP1_FAM3C	DSC2_DSG2	CD55_ADGRE5	LGALS9_SORL1	LGALS9_P4HB	LGALS9_SLC1A5	CCL2_CCR10	HLA-DPA1_TNFSF9	FFAR2_CCL4L2	HLA-DPA1_TNFSF9	CCRL2_RARRES2	SPP1_integrin_a4b1_complex	PTGER4_ProstaglandinE2_byPTGES2	TNFSF14_LTBR	NR3C1_CCL2	PTPRC_SEMA4D	TGFB1_TGFbeta_receptor1	KLRB1_CLEC2D	PTGER2_ProstaglandinE2_byPTGES3	FN1_integrin_a3b1_complex	CD99_PILRA	PECAM1_CD38	COL1A2_integrin_a1b1_complex	MIF_TNFRSF14		TNFSF14_TNFRSF14	CXCR3_CCL20	TGFB1_TGFbeta_receptor1	TGFB1_TGFbeta_receptor2	SELL_SELPLG
	CCR10_CCL28	TNF_TNFRSF1B	TGFB1_TGFBR3	CD44_SELE	ICAM1_SPN	CDH1_integrin_aEb7_complex	LGALS9_MET	HLA-F_LILRB2	HLA-F_KIR3DL1	PDGFA_PDGFRA	LGALS9_SORL1	ICAM1_AREG	SPP1_CD44	CCL4L2_VSIR	HLA-E_KLRC2	CXCL1_ACKR1	TNF_TNFRSF1B	CD160_TNFRSF14	CD160_TNFRSF14	TGFB1_VDR	TGFB1_TGFBR3	CCL4L2_VSIR	NR3C1_FASLG	FN1_integrin_a4b1_complex	FN1_integrin_aVb1_complex	LGALS9_CD44	CXCL12_CXCR4	COL1A2_integrin_a11b1_complex	PECAM1_CD38		TNFSF14_LTBR	CCR6_CCL20	CD2_CD58	TGFB1_TGFbeta_receptor1	CD47_SIRPG
		CD52_SIGLEC10	TGFB1_TGFbeta_receptor1	TGFB1_TGFbeta_receptor2	FAM3C_CLEC2D	TNFSF13_TNFRSF14	LGALS9_PTPRK	CD99_PILRA	LGALS9_HAVCR2	TNFRSF1A_GRN	CDH1_integrin_aEb7_complex	TNF_VSIR	CD44_HBEGF	CCL3_CCR1	HLA-E_KLRK1	CCL2_ACKR1	ICAM1_SPN	NCR3_BAG6	LAMP1_FAM3C	CCL4L2_VSIR	TGFB1_TGFbeta_receptor1	TNFRSF1B_GRN	ICAM3_integrin_aLb2_complex	FLT1_VEGFB	ICAM1_AREG	IGFBP3_TMEM219	APP_SORL1	COL1A2_integrin_a2b1_complex	APP_SORL1		PDCD1_FAM3C	TNFRSF1A_GRN	PTGER4_ProstaglandinE2_byPTGES3	SELL_CD34	TNFSF14_TNFRSF14
		TNFRSF17_TNFSF13B	ICAM3_integrin_aLb2_complex	TGFB1_TGFbeta_receptor1	TNF_ICOS	EGFR_COPA	CXCL17_GPR35	APP_FPR2	LGALS9_SLC1A5	EGFR_GRN	FAM3C_CLEC2D	TNFRSF1B_GRN	LGALS9_P4HB	SPP1_CD44	HLA-E_KLRC1	NAMPT_P2RY6	LTBR_LTB	ADRB2_VEGFB	CD226_NECTIN2	CXCR3_CCL20	PTGER4_ProstaglandinE2_byPTGES3	TNFSF14_TNFRSF6B	CD47_SIRPG	TNFRSF1A_GRN	LAMC1_integrin_a6b1_complex	RAMP3_ADM	IGFBP3_TMEM219	COL6A2_integrin_a1b1_complex	COL18A1_integrin_a1b1_complex		LAMP1_FAM3C	CD99_PILRA	NR3C1_FASLG	CD44_SELE	TNFSF12_TNFRSF25
		CD99_PILRA	SELL_SELPLG	SEMA7A_integrin_a1b1_complex	SEMA7A_integrin_a1b1_complex	CXADR_FAM3C	CEACAM1_CEACAM6	EGFR_TGFB1	CDH1_integrin_aEb7_complex	LGALS9_LRP1	F11R_integrin_aLb2_complex	PTGER4_ProstaglandinE2_byPTGES3	ICAM1_AREG	PLAU_PLAUR	SPP1_CD44	SPP1_CD44	ICAM1_ITGAL	KIR2DL3_FAM3C	NCR3_BAG6	CD99_PILRA	CD55_ADGRE5	TNFRSF1A_GRN	TNFSF14_TNFRSF14	LAMC1_integrin_a6b1_complex	TNFRSF1A_GRN	TNFRSF1A_GRN	FN1_integrin_a4b1_complex	COL4A2_integrin_a1b1_complex	COL6A1_integrin_a1b1_complex		TNFSF12_TNFRSF12A	CD52_SIGLEC10	CD55_ADGRE5	TIGIT_NECTIN2	ICAM2_integrin_aLb2_complex
		TGFB1_VDR	TNF_TNFRSF1B	TNF_TNFRSF1A	CD72_SEMA4D	PLXNB1_SEMA4D	TNFRSF21_APP	APP_SORL1	F11R_integrin_aLb2_complex	VEGFA_FLT1	Cholesterol_byDHCR24_RORA	LTBR_LTB	TNFRSF1B_GRN	PLAUR_integrin_a4b1_complex	SPP1_integrin_a4b1_complex	CD44_SELE	ICAM1_integrin_aLb2_complex	PTGER2_ProstaglandinE2_byPTGES2	PTGER2_ProstaglandinE2_byPTGES2	TNFRSF1A_GRN	PTGER2_ProstaglandinE2_byPTGES3	TIGIT_NECTIN2	TNF_ICOS	LAMP1_FAM3C	NRG1_LSR	THY1_integrin_aXb2_complex	FN1_integrin_a4b7_complex	COL6A2_integrin_a11b1_complex	COL15A1_integrin_a1b1_complex		SELL_PODXL2	TGFB1_VDR	CD8_receptor_LCK	CD44_HBEGF	FAS_FASLG
		ICAM1_AREG	ICAM1_SPN	COL9A3_integrin_a1b1_complex	COL9A3_integrin_a1b1_complex		LGALS9_LRP1	CXCL3_CXCR2	EGFR_AREG	PLXNB2_PTN	TNFSF13_TNFRSF14	CD55_ADGRE5	TNF_TNFRSF1A	HLA-DPB1_TNFSF13B	SPP1_PTGER4	CD44_HBEGF	TNF_ICOS		TNFSF12_TNFRSF12A	ANXA1_FPR2	KLRB1_CLEC2D	TNF_TNFRSF1A	CD2_CD58	PODXL_SELL	FLT1_VEGFB	ANXA1_FPR1	TNFRSF6B_FASLG	COL4A1_integrin_a1b1_complex	IGFBP3_TMEM219		CD46_JAG1	CD2_CD58	ICAM3_integrin_aLb2_complex	TIGIT_NECTIN3	TNFRSF1A_FASLG
		FCER2_integrin_aXb2_complex	ICAM2_integrin_aLb2_complex	TNF_VSIR	ADORA2A_ENTPD1		LGALS9_SLC1A5	EGFR_AREG	CDH1_KLRG1	LGALS9_PTPRK	TNFSF13_FAS	PTPRC_CD22	TNF_VSIR	IL1_receptor_inhibitor_IL1RN	ICAM1_SPN	NR3C1_CCL11	ICAM1_AREG		KIR2DL3_FAM3C	TNF_TNFRSF1B	NR3C1_FASLG	TNF_VSIR	CD160_TNFRSF14	LGALS9_CD47	MDK_LRP1	NR3C1_CCL2	FN1_integrin_a5b1_complex	COL6A2_integrin_a2b1_complex	LTBR_LTB			CXCR6_CXCL16	KLRB1_CLEC2D	CD46_JAG1
		HLA-F_LILRB2	NR3C1_FASLG	ADORA2A_ENTPD1			EGFR_GRN	LGALS9_SORL1	TNFRSF1A_FASLG	JAG1_NOTCH3	EGFR_COPA	LGALS9_CD47	TNF_DAG1	IL1_receptor_IL1RN	FFAR2_CCL4L2	NR3C1_CCL2	TNF_FAS		CD46_JAG1	CD52_SIGLEC10	CD8_receptor_LCK	TNFSF14_TNFRSF14	TNFSF12_TNFRSF25	ICAM1_AREG	NRG1_integrin_a6b4_complex	TNFRSF1B_GRN	ICAM1_SPN	COL4A2_integrin_a11b1_complex	COL6A3_integrin_a1b1_complex			CD44_HBEGF	SELL_SELPLG	TNFSF14_TNFRSF14
		CD40_TNFSF13B	HLA-F_KIR3DL2	CD46_JAG1			LGALS9_CD47	LGALS9_CD47	Cholesterol_byDHCR24_RORA	LGALS9_MRC2	COL17A1_integrin_a1b1_complex	TNFSF13_TNFRSF17	CD55_ADGRE5	CCL3L1_CCR1	TNF_TNFRSF1B	TNFRSF1B_GRN	TNF_VSIR		ADRB2_VEGFB	HLA-F_LILRB2	CLEC2B_KLRF1	CD226_NECTIN2	ICAM2_integrin_aLb2_complex	NRP1_VEGFB	MDK_SORL1	THY1_integrin_aMb2_complex	PTGER2_ProstaglandinE2_byPTGES3	COL4A2_integrin_a2b1_complex	COL5A1_integrin_a1b1_complex			HLA-F_LILRB2	CLEC2B_KLRF1	TNFSF14_LTBR
		TNFRSF13B_TNFSF13B	CD48_CD244	TNF_NOTCH1			APP_SORL1	LGALS9_LRP1	TNFRSF10B_FASLG	VEGFA_KDR	PLXNB1_SEMA4D	SIRPA_CD47	TNFRSF1A_GRN	CCL3L1_CCR1	ICAM1_AREG	TNF_TNFRSF1A	TNF_TNFRSF1A		NOTCH1_JAG1	ICAM1_AREG	ICAM3_integrin_aLb2_complex	TNFSF14_LTBR	NCR3_BAG6	FLT1_complex_VEGFB	LAMP1_FAM3C	FN1_integrin_a5b1_complex	ICAM1_AREG	COL4A1_integrin_a11b1_complex	PTGER2_ProstaglandinE2_byPTGES3			TIGIT_NECTIN2	HLA-F_KIR3DL2	PDCD1_FAM3C
		ICAM1_integrin_aXb2_complex	ICAM1_integrin_aLb2_complex	COPA_P2RY6			PLXNB2_SEMA4G	HLA-F_LILRB1	FAM3C_CLEC2D	ProstaglandinD2_byAKR1C3_PTGDR2	TNFRSF1A_FASLG	PECAM1_CD38	TGFB1_integrin_aVb6_complex	ADORA2A_NAMPT	ICAM1_ITGAL	TNF_VSIR	PTGER4_ProstaglandinE2_byPTGES3			ICAM1_integrin_aXb2_complex	HLA-F_KIR3DL2	CD46_JAG1	ADRB2_VEGFB	JAM2_integrin_a4b1_complex	NRP1_VEGFA	THBS1_CD36	MDK_SORL1	COL4A1_integrin_a2b1_complex	FN1_integrin_a4b7_complex			CTLA4_CD86	HLA-F_KIR3DL1	LAMP1_FAM3C
		TNFRSF13C_TNFSF13B	ICAM1_ITGAL	TNF_SEMA4C			LGALS9_DAG1	PLXNB2_SEMA4D	PLXNB1_SEMA4D	PLXNB2_SEMA4C	TNFSF13_TNFRSF1A	FFAR2_FAM3C	EREG_EGFR	CXCL3_CXCR2	ICAM1_integrin_aLb2_complex	GRN_SORT1	CD55_ADGRE5			HLA-F_LILRB1	HLA-F_KIR3DL1	ADRB2_VEGFB	TNFRSF1A_FASLG	SELE_GLG1	FLT1_complex_VEGFA	FN1_integrin_a4b1_complex	ICAM2_integrin_aLb2_complex	CCL2_ACKR1	FN1_integrin_a4b1_complex			HLA-F_LILRB1	ICAM2_integrin_aLb2_complex	PTGER4_ProstaglandinE2_byPTGES2
		TNF_VSIR	HLA-F_KIR3DL1	LRPAP1_SORT1			LGALS9_SORL1	TFRC_TNFSF13B	AGRN_NCAM1	COL17A1_integrin_a1b1_complex	COL27A1_integrin_a1b1_complex	FFAR2_TNF	LGALS9_MET	CXCL2_CXCR2	CD55_ADGRE5	TNF_NOTCH1	LGALS9_CD44			TNF_VSIR	ICAM1_SPN	CD160_TNFRSF14		MADCAM1_integrin_a4b7_complex	TNFSF12_TNFRSF12A	ICAM1_AREG	FLT1_VEGFB	MIF_TNFRSF14	TNFRSF6B_FASLG			CD28_CD86	FAS_FASLG	PTGER4_ProstaglandinE2_byPTGES
		CD47_SIRB1_complex	PECAM1_CD38	COPA_SORT1			EGFR_AREG	LGALS9_HAVCR2	EGFR_COPA	LGALS9_CD47	TNFRSF10B_FASLG	LGALS9_SLC1A5	LGALS9_PTPRK	CXCL3_CXCR1	TNF_VSIR	TNFRSF1A_GRN	SELL_SELPLG			TNFSF14_TNFRSF14	TNFSF14_TNFRSF14	TNF_NOTCH1		LGALS9_SLC1A5	TNFRSF21_APP	FN1_integrin_aVb1_complex	ICAM1_integrin_aLb2_complex	MIF_TNFRSF10D	LGALS9_CD44			CD6_ALCAM	CD48_CD244	TNFSF10_TNFRSF10D
		HLA-F_LILRB1	CLEC2B_KLRF1	COL9A3_integrin_a11b1_complex			ERBB2_HBEGF	ERBB2_HBEGF	TNFSF13_TNFRSF1A	CD46_JAG1	COL9A2_integrin_a1b1_complex	LAMP1_FAM3C	CXCR2_CXCL5	CXCL2_CXCR1	TNF_TNFRSF1A	LGALS9_P4HB	LGALS9_CD47			TIGIT_NECTIN2	ICAM2_integrin_aLb2_complex	NOTCH1_JAG1		VCAM1_integrin_a4b7_complex	LGALS9_MET	ICAM1_integrin_aXb2_complex	ICAM1_ITGAL	COL18A1_integrin_a1b1_complex	CXCL12_CXCR3			CD47_SIRB1_complex	TNFRSF1A_FASLG	COPA_P2RY6
		TNF_TNFRSF1A	CD72_SEMA4D	COL9A3_integrin_a2b1_complex			LAMP1_FAM3C	EGFR_HBEGF		TNFSF13_TNFRSF1A		TNFSF14_TNFRSF14	FFAR2_FAM3C	SPP1_integrin_a4b1_complex	TNF_NOTCH1	TNF_SEMA4C	SIRPA_CD47			CD47_SIRB1_complex	CD48_CD244	NCR3_BAG6		NRG1_LSR	LGALS9_PTPRK	HLA-F_LILRB2	JAM2_integrin_a4b1_complex	COL6A1_integrin_a1b1_complex	COL5A2_integrin_a1b1_complex			TNFSF14_TNFRSF14		TNFSF12_TNFRSF12A
		SELL_SELPLG	FAM3C_CLEC2D				LAMA3_integrin_a3b1_complex	TNFSF13_TNFRSF1A		TNFRSF10B_TNFSF10		PLXNC1_SEMA7A	SELL_PODXL2	SPP1_PTGER4	PTPRC_SEMA4D	SELL_CD34	Cholesterol_byLIPA_RORA			LAIR1_LILRB4	TNFRSF1A_FASLG	IFNG_Type_II_IFNR		PLXNB2_SEMA4D	EFNA1_EPHA2	FLT1_VEGFB	HLA-F_KIR3DL2	IGFBP3_TMEM219	FLT1_VEGFB			GPR25_RETN		COPA_SORT1
		TNFRSF13B_TNFSF13	ADORA2A_ENTPD1				TNFSF13_TNFRSF14	VEGFA_FLT1		COL27A1_integrin_a1b1_complex		TNFSF13_TNFRSF14	LGALS9_LRP1	LGALS9_CD44	SELL_SELPLG	TNF_TNFRSF1B	LGALS9_SLC1A5			IFNG_Type_II_IFNR	CD160_TNFRSF14	LAMP1_FAM3C		VCAM1_integrin_a4b1_complex	NRP1_VEGFB	NRP1_VEGFA	TGFB1_TGFBR3	COL18A1_integrin_a11b1_complex	ICAM1_SPN			SELL_SELPLG
		FCER2_integrin_aMb2_complex					CD46_JAG1	TNFSF13_TNFRSF14		LGALS9_SLC1A5		LipoxinA4_byALOX5_CYSLTR1	LGALS9_SLC1A5	CD44_HBEGF	TGFB1_TGFBR3	TNF_FLT4	LGALS9_SORL1			CD160_TNFRSF14	NCR3_BAG6	PTGER4_ProstaglandinE2_byPTGES2		AXL_GAS6	FLT1_complex_VEGFB	FLT1_complex_VEGFA	SELE_SELPLG	TNFRSF21_APP	ICAM2_integrin_aLb2_complex			PDCD1_CD274
		CD72_SEMA4D					LRP5_SOSTDC1	TNFRSF10B_TNFSF10		GRN_SORT1		LeukotrieneC4_byLTC4S_CYSLTR1	LGALS9_CD47	ANXA1_FPR1	TGFB1_TGFbeta_receptor1	TNF_DAG1	TNFSF14_TNFRSF14			TNFSF14_LTBR	ADRB2_VEGFB	PTGER4_ProstaglandinE2_byPTGES		IGF2_IGF2R	CD46_JAG1	PODXL_SELL	HLA-F_KIR3DL1	COL18A1_integrin_a2b1_complex	ICAM1_integrin_aLb2_complex			TNFSF14_LTBR
		ADORA2A_ENTPD1					EGFR_HBEGF	EGFR_COPA		COL9A2_integrin_a1b1_complex		FLT1_VEGFB	TNFSF14_TNFRSF14	TNFRSF1B_GRN	CD48_CD244	CCR1_CCL14	CD47_SIRPG			ADRB2_VEGFB		TIGIT_NECTIN3		PTGER2_ProstaglandinE2_byPTGES2	NRP2_VEGFA	MDK_SORL1	CXCL12_CXCR3	COL15A1_integrin_a1b1_complex	ICAM1_ITGAL
							EFNA1_EPHA2	JAG1_NOTCH2		LGALS9_COLEC12		ADORA2A_ENTPD1	LAMP1_FAM3C	TNF_TNFRSF1B	CLEC2B_KLRF1	TNF_RIPK1	TNFRSF1A_FASLG			NCR3_BAG6		CX3CR1_CX3CL1		PVR_TNFSF9	SELE_GLG1	MDK_LRP1	TNFRSF1A_FASLG	COL6A1_integrin_a11b1_complex	MDK_SORL1
							CXADR_FAM3C	TNFSF10_TNFRSF10D		LGALS9_DAG1		CXCR1_YARS	THBS1_integrin_a3b1_complex	ICAM1_AREG	LGALS9_CD47	VEGFA_FLT1	TNFSF13_TNFRSF14			CD226_NECTIN2		NOTCH1_WNT4			LGALS9_LRP1	HLA-F_LILRB1	SELP_SELPLG	COL6A1_integrin_a2b1_complex	PODXL_SELL
							EGFR_COPA	DHEAsulfate_bySULT2B_PPARD		ERBB3_NRG1			CXCR1_CXCL5	ICAM1_integrin_aXb2_complex	FFAR2_TNF	TNFSF14_TNFRSF6B	TNFRSF10C_TNFSF10			CD6_ALCAM		NOTCH1_DLL4			LGALS9_SLC1A5	CD40_TNFSF13B	CLEC2B_KLRF1	NR3C1_CCL11	SELE_SELPLG
							DHEAsulfate_bySULT2B_PPARG	PLXNB1_SEMA4D		JAG1_NOTCH4			LGALS9_DAG1	ANXA1_FPR2	LGALS9_SORL1	THBS1_CD36	TNFSF12_TNFRSF25					COPA_P2RY6			SELE_PODXL2	OSMR_OSM	LGALS9_CD47	NR3C1_CCL2	ICAM1_AREG
							TNFSF13_TNFRSF1A			CEACAM1_SELE			CCR1_CCL15	TNFRSF1A_GRN	SIRPA_CD47	LGALS9_LRP1	TNFSF13_FAS					KIR2DL3_FAM3C			LGALS9_DAG1	NRP2_VEGFA	MADCAM1_integrin_a4b7_complex	RAMP3_ADM	JAM2_integrin_a4b1_complex
							TNFRSF10B_TNFSF10			EFNB2_EPHB4			LGALS9_SORL1	CXCL1_CXCR2	TNFRSF1A_FASLG	VEGFA_KDR	FLT1_VEGFB					NOTCH1_JAG2			PTGER2_ProstaglandinE2_byPTGES2	LIFR_OSM	NR3C1_FASLG	ESAM_ESAM	LGALS9_CD47
										TNFSF13_TNFRSF14			TNFRSF10C_TNFSF10	NR3C1_CCL2	LGALS9_HAVCR2	CD55_ADGRE5	F11R_integrin_aLb2_complex					TNFSF12_TNFRSF12A			LGALS9_SORL1	C3_C3AR1	FBN1_integrin_a5b1_complex	COL15A1_integrin_a11b1_complex	TNFSF12_TNFRSF25
										ERBB2_HBEGF			TNFSF13_TNFRSF14	FFAR2_TNF	LGALS9_SLC1A5	TGFB1_TGFBR3	ICAM4_integrin_aLb2_complex					COPA_SORT1			NOTCH1_JAG1	ICAM1_integrin_aMb2_complex	NRP1_VEGFB	COL15A1_integrin_a2b1_complex	COL12A1_integrin_a1b1_complex
										LAMP1_FAM3C			TNFSF14_LTBR	TNF_VSIR	NR3C1_FASLG	TNFRSF10C_TNFSF10	TNFSF13_TNFRSF1A					PTGER2_ProstaglandinE2_byPTGES2			PDGFB_LRP1	C3_integrin_aMb2_complex	FLT1_complex_VEGFB	COL6A3_integrin_a1b1_complex	PVR_TIGIT
										TNFSF10_TNFRSF10D			NRP2_VEGFA	CXCL1_CXCR1	HLA-F_KIR3DL2	TGFB1_TGFbeta_receptor2	ADORA2A_ENTPD1					PTGER2_ProstaglandinE2_byPTGES			NRG1_LGR4	NRP1_VEGFB	VCAM1_integrin_a4b1_complex	THBS1_CD36	TNFRSF1A_FASLG
										CDH1_integrin_a2b1_complex			SIRPA_CD47	ANXA1_FPR3	Cholesterol_byLIPA_RORA	TGFB1_TGFbeta_receptor1	CXCR1_YARS								IGF2_IGF2R	FLT1_complex_VEGFB	SELE_GLG1	COL5A1_integrin_a1b1_complex	SELP_SELPLG
										FZD5_LRP5_WNT4			PTGER4_ProstaglandinE2_byPTGES2	TNF_TNFRSF1A	HLA-F_KIR3DL1	LGALS9_PTPRK									SELP_PODXL2	JAM2_integrin_a4b1_complex	LGALS9_SORL1	TNFRSF1A_GRN	NRP1_VEGFB
										NECTIN2_NECTIN3			TNFSF12_TNFRSF12A	ICAM1_integrin_aMb2_complex	ICAM3_integrin_aLb2_complex	LGALS9_MRC2									EPHB4_EFNB1	FBN1_integrin_a5b1_complex	VCAM1_integrin_a4b7_complex	FN1_integrin_a5b1_complex	FLT1_complex_VEGFB
										LAMA3_integrin_a3b1_complex			VDR_HBEGF	TNF_NOTCH1	PECAM1_CD38	TNFSF13_TNFRSF1A									CSPG4_integrin_a3b1_complex	TNFSF10_TNFRSF10D	LGALS9_HAVCR2	COL6A3_integrin_a11b1_complex	COL14A1_integrin_a1b1_complex
										EGFR_NRG1			FPR3_HEBP1	CD55_ADGRE5	TNFSF14_TNFRSF14	SEMA4A_PLXND1									ERBB2_HBEGF	LGALS9_SORL1	LGALS9_SLC1A5	COL6A3_integrin_a2b1_complex	SELE_GLG1
										EGFR_COPA			TNFSF13_TNFRSF1A	CD99_PILRA	TNFSF13_TNFRSF14	ADORA2A_ENTPD1									PLXNB2_SEMA4G	LGALS9_CD47	IGF2_IGF2R	FN1_integrin_aVb1_complex	MADCAM1_integrin_a4b7_complex
										COPA_P2RY6			CD46_JAG1	IL1_receptor_inhibitor_IL1A	F11R_integrin_aLb2_complex	FFAR2_FAM3C									CSF1_SLC7A1	IGF2_IGF2R	AGRN_NCAM1	LAMC1_integrin_a6b1_complex	NR3C1_FASLG
										EGFR_HBEGF			FLT1_VEGFB	IL1_receptor_IL1A	ICAM4_integrin_aLb2_complex	LGALS9_CD47									TNFRSF10B_TNFSF10	LGALS9_LRP1	PLXNB2_SEMA4D	PDGFA_PDGFRA	LGALS9_SLC1A5
										LRPAP1_SORT1			CXCR1_YARS	PTPRC_MRC1	PLXNB2_SEMA4D	TNFSF14_TNFRSF14									AXL_GAS6	JAG1_NOTCH2	PVR_CD96	COL5A1_integrin_a11b1_complex	FAM3C_CLEC2D
										EFNB2_EPHA4			NOTCH1_JAG1	CD40_TNFSF13B	TNFSF13_TNFRSF1A	TNFSF14_LTBR									LRP6_SOSTDC1	SELE_SELPLG	PVR_TIGIT	PDGFB_PDGFRA	PVR_CD96
										CXADR_FAM3C				HLA-F_LILRB2	ADORA2A_ENTPD1	LGALS9_SLC1A5									PVR_TNFSF9	LGALS9_HAVCR2	F11R_integrin_aLb2_complex	LGALS9_P4HB	LGALS9_SORL1
										TNFSF10_RIPK1				TGFB1_VDR	FLT1_VEGFB	TNFSF10_TNFRSF10D									LRP5_SOSTDC1	SELE_GLG1	FGFR1_NCAM1	COL5A1_integrin_a2b1_complex	VCAM1_integrin_a4b7_complex
										COL17A1_integrin_a11b1_complex				TFRC_TNFSF13B	CXCR1_YARS	FLT1_VEGFB									EPHA4_EFNB1	CSF1_SIRPA	TNFRSF10B_FASLG	COL5A2_integrin_a1b1_complex	Cholesterol_byLIPA_RORA
										COPA_SORT1				VEGFA_FLT1		CD46_JAG1										ERBB2_HBEGF	Cholesterol_byLIPA_RORA	MDK_LRP1	PLXNB2_SEMA4D
										COL17A1_integrin_a2b1_complex				NRP2_VEGFA		KIT_KITLG										NRG1_MS4A4A	FAM3C_CLEC2D	TNFRSF1B_GRN	VCAM1_integrin_a4b1_complex
										EFNA1_EPHA2				LGALS9_SORL1		LAMP1_FAM3C										TNFRSF10B_TNFSF10	DLL1_NOTCH1	CDH5_CDH5	CD47_SIRPG
										Cholesterol_byDHCR24_RORA				LipoxinA4_byALOX5_FPR2		LGALS9_COLEC12										SELP_SELPLG	PVR_TNFSF9	FN1_integrin_aVb5_complex	NRG1_LSR
										EFNA1_EPHA4				LGALS9_CD47		LGALS9_DAG1										PDGFB_LRP1	PVR_CD226	GRN_SORT1	COL4A5_integrin_a1b1_complex
										COL27A1_integrin_a11b1_complex				SELL_SELPLG		FPR3_HEBP1										DLL1_NOTCH2		THBS1_integrin_a3b1_complex	IGF2_IGF2R
										COL27A1_integrin_a2b1_complex				LAIR1_LILRB4		NRP2_SEMA3F										VCAM1_integrin_a4b1_complex		FN1_integrin_a11b1_complex	F11R_integrin_aLb2_complex
										COL9A2_integrin_a11b1_complex				LGALS9_LRP1		TNFSF13_TNFRSF14										PLXNB2_SEMA4D		FN1_integrin_a8b1_complex	COL5A3_integrin_a1b1_complex
										COL9A2_integrin_a2b1_complex				TNFRSF10C_TNFSF10		CSF1R_CSF1										CD47_SIRB1_complex		FN1_integrin_a3b1_complex	PVR_TNFSF9
														LGALS9_HAVCR2		THBS1_integrin_a3b1_complex										VEGFA_FLT1		FN1_integrin_a2b1_complex	COL4A6_integrin_a1b1_complex
														APP_FPR2		NOTCH1_JAG1										DLL1_NOTCH1		SELP_CD34	COL9A1_integrin_a1b1_complex
														TNFSF14_TNFRSF14		NOTCH2_DLL4										JAM3_integrin_aMb2_complex		FLT1_VEGFB	COL16A1_integrin_a1b1_complex
														HLA-F_LILRB1		SIRPA_CD47												COL12A1_integrin_a1b1_complex	COL27A1_integrin_a1b1_complex
														SIRPA_CD47		TNFSF10_RIPK1												FLT1_PGF	TNFRSF10B_FASLG
														THBS1_CD36		Cholesterol_byLIPA_RORA												JAG1_NOTCH3	COL13A1_integrin_a1b1_complex
														TNFSF13_TNFRSF1A		NOTCH2_JAG2												COL14A1_integrin_a1b1_complex
														TNFSF13_TNFRSF14		CSF1R_IL34												PDGFRB_PDGFD
														VDR_HBEGF		FLT1_PGF												PDGFR_complex_PDGFD
														APP_SORL1		NRP2_PGF												ACKR3_CXCL12
														TNFSF10_TNFRSF10D		PLXNB2_PTN												WNT4_FRZB
														CD47_SIRB1_complex		COPA_P2RY6												FBN1_integrin_a5b1_complex
														FLT1_VEGFB		NOTCH1_WNT4												LGALS9_LRP1
														TNFSF14_LTBR		NOTCH1_DLL4												COL5A2_integrin_a11b1_complex
														FPR3_HEBP1		TNFSF12_TNFRSF12A												VEGFA_FLT1
														ADORA2A_ENTPD1		VDR_HBEGF												DLL4_NOTCH3
														SEMA4A_PLXND1		NOTCH1_JAG2												COL5A2_integrin_a2b1_complex
																NECTIN2_NECTIN3												NOTCH3_JAG2
																COPA_SORT1												DLL1_NOTCH3
																NRP2_VEGFA												SELE_GLG1
																PTGER4_ProstaglandinE2_byPTGES2												NRP1_VEGFB
																LRPAP1_SORT1												LAMC1_integrin_a2b1_complex
																PLXNB2_SEMA4C												FLT1_complex_VEGFB
																PTGER4_ProstaglandinE2_byPTGES												TGFB1_TGFBR3
																CXCR1_YARS												PDGFB_PDGFR_complex
																												PDGFB_PDGFRB
																												PDGFB_LRP1
																												CD46_JAG1
																												TNFSF10_TNFRSF10D
																												JAG1_NOTCH4
																												LAMP1_FAM3C
																												COL4A5_integrin_a1b1_complex
																												COL5A3_integrin_a1b1_complex
																												NRP1_PGF
																												FLT1_complex_PGF
																												NOTCH4_DLL4
																												COL4A6_integrin_a1b1_complex
																												AXL_GAS6
																												COL12A1_integrin_a11b1_complex
																												EFNB2_EPHB4
																												COL9A1_integrin_a1b1_complex
																												JAM2_JAM3
																												LGALS9_PTPRK
																												COL27A1_integrin_a1b1_complex
																												COL16A1_integrin_a1b1_complex
																												TNFSF10_RIPK1
																												COL12A1_integrin_a2b1_complex
																												NOTCH4_JAG2
																												TNFRSF10B_TNFSF10
																												NOTCH1_JAG1
																												DLL1_NOTCH4
																												LGALS9_MRC2
																												COL13A1_integrin_a1b1_complex
																												NRP1_VEGFA
																												FLT1_complex_VEGFA
																												VEGFA_KDR
																												NRP2_SEMA3F
																												TNFSF12_TNFRSF12A
																												NECTIN2_NECTIN3
																												COL14A1_integrin_a11b1_complex
																												KDR_VEGFC
																												COL14A1_integrin_a2b1_complex
																												NOTCH1_WNT4
																												NOTCH1_DLL4
																												NRG1_integrin_a6b4_complex
																												PLXNB2_PTN
																												NOTCH1_JAG2
																												EFNB2_EPHA4
																												EFNA1_EPHA2
																												EFNA1_EPHA4
																												DLL1_NOTCH1
																												LGALS9_SLC1A5
																												LRPAP1_SORT1
																												NRP2_PGF
																												LGALS9_COLEC12
																												ANGPT2_TEK
																												LGALS9_DAG1
																												IGF2_IGF2R
																												COPA_P2RY6
																												FZD4_LRP6_WNT4
																												NRP2_VEGFA
																												PLXNB2_SEMA4C
																												EPHB4_EFNB1
																												UNC5B_NTN4
																												FZD4_LRP5_WNT4
																												PROS1_AXL
																												FZD6_LRP6_WNT4
																												FZD6_LRP5_WNT4
																												FZD1_LRP6_WNT4
																												FZD1_LRP5_WNT4
																												NRG1_LSR
																												COPA_SORT1
																												COL4A5_integrin_a11b1_complex
																												GDF11_ANTXR1
																												COL4A5_integrin_a2b1_complex
																												ERBB2_HBEGF
																												PlexinA2_complex1_SEMA6A
																												COL5A3_integrin_a11b1_complex
																												IGF2_IGF1R
																												PTGER2_ProstaglandinE2_byPTGES2
																												JAM3_JAM3
																												COL5A3_integrin_a2b1_complex
																												PTGER2_ProstaglandinE2_byPTGES
																												COL4A6_integrin_a11b1_complex
																												COL9A1_integrin_a11b1_complex
																												TEK_ANGPT1
																												FLT4_VEGFC
																												COL27A1_integrin_a11b1_complex
																												COL16A1_integrin_a11b1_complex
																												CSPG4_integrin_a3b1_complex
																												COL4A6_integrin_a2b1_complex
																												COL9A1_integrin_a2b1_complex
																												Cholesterol_byLIPA_RORA
																												COL16A1_integrin_a2b1_complex
																												COL27A1_integrin_a2b1_complex
																												EPHA4_EFNB1
																												COL13A1_integrin_a11b1_complex
																												COL13A1_integrin_a2b1_complex
																												PVR_NECTIN3

### Sheet: FU2 (post-ICB)
B|B	B|Epithelial	B|Myeloid	B|NK	B|Stromal	B|T	Epithelial|B	Epithelial|Epithelial	Epithelial|Myeloid	Epithelial|NK	Epithelial|Stromal	Epithelial|T	Myeloid|B	Myeloid|Epithelial	Myeloid|Myeloid	Myeloid|NK	Myeloid|Stromal	Myeloid|T	NK|B	NK|Epithelial	NK|Myeloid	NK|NK	NK|Stromal	NK|T	Stromal|B	Stromal|Epithelial	Stromal|Myeloid	Stromal|NK	Stromal|Stromal	Stromal|T	T|B	T|Epithelial	T|Myeloid	T|NK	T|Stromal	T|T
CD74_MIF	CD74_MIF	CD74_MIF	CD74_MIF	CD74_MIF	CD74_MIF	MIF_TNFRSF14	BSG_PPIA	MIF_TNFRSF14	MIF_TNFRSF14	LCN2_SLC22A17	MIF_TNFRSF14	CD74_MIF	CD74_MIF	CD74_MIF	CD74_MIF	CD74_MIF	CD74_MIF	HLA-C_FAM3C	HLA-C_FAM3C	NR3C1_CXCL8	HLA-B_KIR3DL2	HLA-C_FAM3C	HLA-E_KLRK1	CD74_MIF	CD74_MIF	CD74_COPA	CD74_COPA	CD74_MIF	CXCL14_CXCR4	HLA-C_FAM3C	HLA-C_FAM3C	NR3C1_CXCL8	HLA-B_KIR3DL2	HLA-C_FAM3C	HLA-E_KLRK1
CD74_COPA	CD74_APP	CD74_COPA	CD74_COPA	CD74_APP	CD74_COPA	LTBR_LTB	MIF_TNFRSF14	BSG_PPIA	MDK_SORL1	MIF_TNFRSF14	MDK_SORL1	CD74_COPA	CD74_APP	CD74_COPA	CD74_COPA	CD74_APP	CD74_COPA	CD94:NKG2A_HLA-E	BSG_PPIA	CCL5_CCR1	HLA-C_KIR2DL3	CCL5_ACKR1	CD94:NKG2A_HLA-E	CD74_COPA	CD74_APP	CD74_APP	CXCL14_CXCR4	CD74_APP	CD74_COPA	PTPRC_CD22	BSG_PPIA	CCL5_CCR1	HLA-C_KIR2DL3	CCL5_ACKR1	PTPRC_SEMA4D
HLA-C_FAM3C	CD74_COPA	CD74_APP	HLA-B_KIR3DL2	CD74_COPA	HLA-DPA1_TNFSF9	LGALS9_CD44	EGFR_MIF	PGRMC2_CCL4L2	EGFR_TGFB1	MIF_TNFRSF10D	LTBR_LTB	HLA-DPA1_TNFSF9	CD74_COPA	CD74_APP	HLA-DPA1_TNFSF9	CD74_COPA	HLA-DPA1_TNFSF9	CD94:NKG2C_HLA-E	CCL4_SLC7A1	TYROBP_CD44	HLA-A_KIR3DL1	CD94:NKG2A_HLA-E	CD94:NKG2C_HLA-E	CXCL14_CXCR4	CD74_COPA	CXCL14_CXCR4	HLA-B_KIR3DL2	CD74_COPA	COL3A1_integrin_a1b1_complex	PTPRC_SEMA4D	CD8A_CEACAM5	TNFRSF1B_GRN	HLA-A_KIR3DL1	NR3C1_CCL11	CD8_receptor_LCK
HLA-DPA1_TNFSF9	HLA-C_FAM3C	NR3C1_CXCL8	HLA-C_KIR2DL3	HLA-C_FAM3C	HLA-E_KLRK1	EGFR_TGFB1	MIF_TNFRSF10D	TNFRSF1A_GRN	PGRMC2_CCL4L2	PPARG_CCL11	EGFR_TGFB1	TYROBP_CD44	C5AR1_RPS19	HLA-DPA1_TNFSF9	HLA-B_KIR3DL2	HLA-DPB1_NRG1	TYROBP_CD44	PTPRC_CD22	TGFB1_integrin_aVb6_complex	CD94:NKG2A_HLA-E	HLA-E_KLRC1	CD94:NKG2C_HLA-E	TYROBP_CD44	HLA-C_FAM3C	HLA-C_FAM3C	NR3C1_CXCL8	HLA-C_KIR2DL3	CXCL14_CXCR4	COL1A1_integrin_a1b1_complex	CD52_SIGLEC10	CCL4_SLC7A1	ANXA1_FPR1	HLA-E_KLRC1	NR3C1_CCL2	PTGER4_ProstaglandinE2_byPTGES3
CD52_SIGLEC10	BSG_PPIA	HLA-DPA1_TNFSF9	HLA-DPA1_TNFSF9	NR3C1_CCL11	CD55_ADGRE5	CD55_ADGRE5	MDK_LRP1	EGFR_GRN	CD55_ADGRE5	MDK_LRP1	LGALS9_CD44	PLAUR_integrin_a4b1_complex	TYROBP_CD44	IL1B_ADRB2	IL1B_ADRB2	TYROBP_CD44	PLAUR_integrin_a4b1_complex	TYROBP_CD44	TYROBP_CD44	CD94:NKG2C_HLA-E	CD94:NKG2A_HLA-E	NR3C1_CCL11	PTPRC_SEMA4D	PECAM1_CD38	BSG_PPIA	BSG_PPIA	HLA-A_KIR3DL1	HLA-C_FAM3C	COL1A2_integrin_a1b1_complex	PTGER4_ProstaglandinE2_byPTGES3	TGFB1_integrin_aVb6_complex	ANXA1_FPR3	HLA-E_KLRC2	TGFB1_TGFBR3	CD2_CD58
CD55_ADGRE5	LGALS9_P4HB	HLA-DPB1_TNFSF13B	HLA-E_KLRC1	HLA-DPB1_NRG1	ICAM3_integrin_aLb2_complex	LGALS9_CD47	LGALS9_P4HB	MDK_LRP1	LGALS9_CD44	TNFRSF21_APP	CD55_ADGRE5	CCL4L2_VSIR	BSG_PPIA	TYROBP_CD44	TYROBP_CD44	CXCL8_ACKR1	HLA-E_KLRK1	PTPRC_SEMA4D	CCL4L2_VSIR	TNFRSF1B_GRN	CD94:NKG2C_HLA-E	NR3C1_CCL2	CCL4L2_VSIR	CXCL12_CXCR4	SELP_CD24	PLAU_PLAUR	HLA-E_KLRC1	COL3A1_integrin_a1b1_complex	CXCL12_CXCR4	TNFRSF1B_GRN	TNFRSF1B_GRN	TNFRSF1A_GRN	HLA-E_KLRK1	TNFRSF1B_GRN	NR3C1_FASLG
CD27_CD70	TGFB1_integrin_aVb6_complex	PGRMC2_CCL4L2	HLA-E_KLRC2	NR3C1_CCL2	SELL_SELPLG	TNFSF13_TNFRSF17	MDK_SORL1	MDK_SORL1	LGALS9_CD47	CXCL5_ACKR1	LGALS9_CD47	LTBR_LTB	CCL4_SLC7A1	HLA-DPB1_TNFSF13B	PLAUR_integrin_a4b1_complex	CCRL2_RARRES2	CCL4L2_VSIR	CCL4L2_VSIR	CD8A_CEACAM5	TNFRSF1A_GRN	HLA-E_KLRC2	TGFB1_TGFBR3	PTGER4_ProstaglandinE2_byPTGES3	CCL2_CCR10	APP_SORL1	TNFRSF1A_GRN	HLA-E_KLRC2	COL3A1_integrin_a11b1_complex	COL6A2_integrin_a1b1_complex	CCL4L2_VSIR	TIGIT_NECTIN2	ANXA1_FPR2	PTPRC_SEMA4D	TIGIT_NECTIN2	KLRB1_CLEC2D
CD70_TNFRSF17	CD55_ADGRE5	ADORA2A_NAMPT	HLA-E_KLRK1	SELL_CD34	TNF_TNFRSF1B	LGALS9_SLC1A5	CEACAM5_CEACAM6	LGALS9_CD44	APP_SORL1	PDGFA_PDGFRA	PLXNB2_SEMA4D	LGALS9_P4HB	CCL4L2_VSIR	NR3C1_CXCL8	HLA-E_KLRC1	NR3C1_CCL11	LTBR_LTB	PTGER4_ProstaglandinE2_byPTGES3	TNFRSF1B_GRN	PTPRC_MRC1	HLA-E_KLRK1	CCL4L2_VSIR	PTGER2_ProstaglandinE2_byPTGES3	LTBR_LTB	LGALS9_P4HB	PECAM1_CD38	HLA-E_KLRK1	COL1A1_integrin_a1b1_complex	HLA-E_KLRK1	CD27_CD70	CD44_HBEGF	PTPRC_MRC1	TGFB1_TGFBR3	SELL_CD34	ICAM3_integrin_aLb2_complex
PECAM1_CD38	CD44_HBEGF	LGALS9_CD44	PGRMC2_CCL4L2	TGFB1_TGFBR3	CD47_SIRPG	PLXNB2_SEMA4D	CXCL17_GPR35	CXCL17_GPR35	PLXNB2_SEMA4D	LGALS9_LRP1	APP_SORL1	ICAM1_AREG	LGALS9_P4HB	PLAUR_integrin_a4b1_complex	HLA-E_KLRC2	CCL4L2_VSIR	LGALS9_CD44	CD52_SIGLEC10	TNFRSF1A_GRN	TGFB1_VDR	TGFB1_TGFBR3	TYROBP_CD44	CD8_receptor_LCK	IGFBP3_TMEM219	IGFBP3_TMEM219	PGRMC2_CCL4L2	CXCL12_CXCR4	COL1A1_integrin_a11b1_complex	COL4A1_integrin_a1b1_complex	PDCD1_FAM3C	TNFRSF1A_GRN	PTPRC_SEMA4D	TGFB1_TGFbeta_receptor1	TNFRSF1A_GRN	CCL4L2_VSIR
FCER2_CR2	ICAM1_AREG	CD52_SIGLEC10	CD55_ADGRE5	CD44_HBEGF	PGRMC2_CCL4L2	LAMP1_FAM3C	CEACAM6_CEACAM6	CD55_ADGRE5	HLA-F_KIR3DL2	TNFRSF1A_GRN	PGRMC2_CCL4L2	LGALS9_CD44	CD44_HBEGF	PLAU_PLAUR	HLA-E_KLRK1	NR3C1_CCL2	ICAM1_SPN	TNFRSF1B_GRN	CD44_HBEGF	TGFB1_TGFbeta_receptor1	PTPRC_SEMA4D	TNFRSF1B_GRN	KLRB1_CLEC2D	FN1_integrin_a4b7_complex	FN1_integrin_a3b1_complex	CD99_PILRA	PECAM1_CD38	COL1A2_integrin_a1b1_complex	COL4A2_integrin_a1b1_complex	TNFSF14_TNFRSF14	TIGIT_NECTIN3	CD52_SIGLEC10	CD2_CD58	CD44_HBEGF	SELL_SELPLG
TNFRSF13B_CD70	SELL_PODXL2	CD55_ADGRE5	TGFB1_TGFBR3	LGALS9_LRP1	ICAM2_integrin_aLb2_complex	CDH1_integrin_aEb7_complex	TNFRSF1A_GRN	EGFR_TGFB1	ProstaglandinD2_byAKR1C3_PTGDR	EGFR_GRN	LGALS9_SLC1A5	TNFRSF1B_GRN	ICAM1_AREG	TNFRSF1B_GRN	CCL4L2_VSIR	CXCL1_ACKR1	ICAM1_integrin_aLb2_complex	PTGER2_ProstaglandinE2_byPTGES3	TNFSF14_TNFRSF14	PTPRC_SEMA4D	TGFB1_TGFbeta_receptor1	TNFRSF1A_GRN	CD55_ADGRE5	FN1_integrin_a4b1_complex	FN1_integrin_aVb1_complex	TNFRSF1B_GRN	APP_SORL1	COL1A2_integrin_a11b1_complex	PECAM1_CD38	LAMP1_FAM3C	CCL4L2_VSIR	NR3C1_CCL2	CD8_receptor_LCK	CCL4L2_VSIR	CD47_SIRPG
TNF_VSIR	CCR10_CCL28	CCR6_CCL20	TGFB1_TGFbeta_receptor1	TNF_TNFRSF1A	ICAM1_SPN	TNFSF13_TNFRSF14	EGFR_GRN	HLA-F_LILRB2	LGALS9_SORL1	PLXNB2_PTN	CDH1_integrin_aEb7_complex	LGALS9_CD47	TNFRSF1B_GRN	CCL4L2_VSIR	ICAM1_SPN	CCL2_ACKR1	ICAM1_ITGAL	TNFSF14_TNFRSF14	TIGIT_NECTIN2	CCL4L2_VSIR	TYROBP_CD44	SELL_CD34	TNF_TNFRSF1B	PTGER2_ProstaglandinE2_byPTGES3	FN1_integrin_aVb5_complex	APP_SORL1	PGRMC2_CCL4L2	COL6A2_integrin_a1b1_complex	COL6A1_integrin_a1b1_complex	PTGER4_ProstaglandinE2_byPTGES2	CXCR6_CXCL16	TGFB1_VDR	PTGER4_ProstaglandinE2_byPTGES3	TNFSF14_TNFRSF6B	TNFSF14_TNFRSF14
CD72_SEMA4D	TNFRSF13B_TNFSF13	ICAM1_AREG	ICAM3_integrin_aLb2_complex	TNF_VSIR	TNF_ICOS	EGFR_COPA	LGALS9_PTPRK	EGFR_AREG	HLA-F_KIR3DL1	LGALS9_PTPRK	LGALS9_SORL1	PTGER4_ProstaglandinE2_byPTGES3	TGFB1_integrin_aVb6_complex	CCL3_CCR1	ICAM1_AREG	CD44_HBEGF	PTGER4_ProstaglandinE2_byPTGES3	ADRB2_VEGFB	PTGER4_ProstaglandinE2_byPTGES2	ANXA1_FPR1	CCL4L2_VSIR	CD44_HBEGF	ICAM3_integrin_aLb2_complex	TNFRSF1A_GRN	TNFRSF1A_GRN	APP_FPR2	FN1_integrin_a4b1_complex	COL6A2_integrin_a11b1_complex	APP_SORL1		TNFSF14_TNFRSF14	TGFB1_TGFbeta_receptor1	NR3C1_FASLG	TNFSF14_TNFRSF14	TNFSF12_TNFRSF25
NCR3_BAG6	TNF_TNFRSF1A	TGFB1_VDR	SELL_SELPLG	SEMA7A_integrin_a1b1_complex	FAM3C_CLEC2D	CXADR_FAM3C	CD55_ADGRE5	ERBB2_HBEGF	LGALS9_HAVCR2	LGALS9_MRC2	F11R_integrin_aLb2_complex	CCL2_CCR10	LGALS9_PTPRK	ANXA1_FPR1	ICAM1_integrin_aLb2_complex	TNFRSF1B_GRN	TNF_TNFRSF1B	LAMP1_FAM3C	TNFSF14_LTBR	CD99_PILRA	PTGER4_ProstaglandinE2_byPTGES3	TNFSF14_TNFRSF6B	NR3C1_FASLG	FLT1_VEGFB	NRG1_LSR	LGALS9_CD44	FN1_integrin_a4b7_complex	COL4A1_integrin_a1b1_complex	COL15A1_integrin_a1b1_complex		PTGER4_ProstaglandinE2_byPTGES2	CD99_PILRA	CD55_ADGRE5	PDCD1_FAM3C	ICAM2_integrin_aLb2_complex
ADORA2A_ENTPD1	TNF_DAG1	TGFB1_TGFbeta_receptor1	TNF_TNFRSF1B	ADORA2A_ENTPD1	ICAM1_ITGAL	PLXNB1_SEMA4D	TNFRSF21_APP	APP_SORL1	LGALS9_SLC1A5	VEGFA_FLT1	Cholesterol_byDHCR24_RORA	PTPRC_CD22	TNFRSF1A_GRN	TNFRSF1A_GRN	ICAM1_ITGAL	LGALS9_P4HB	LGALS9_CD47	IFNG_Type_II_IFNR	CD160_TNFRSF14	ANXA1_FPR3	CD55_ADGRE5	TIGIT_NECTIN2	CD47_SIRPG	PODXL_SELL	NRG1_integrin_a6b4_complex	RAMP3_ADM	IGFBP3_TMEM219	COL4A1_integrin_a11b1_complex	COL18A1_integrin_a1b1_complex		PDCD1_FAM3C	CXCR3_CCL20	ICAM3_integrin_aLb2_complex	TNFSF14_LTBR	FAS_FASLG
	TNF_VSIR	NR3C1_CCL2	ICAM1_SPN	TNF_NOTCH1	ICAM1_integrin_aLb2_complex		DSC2_DSG2	LGALS9_CD47	PLAUR_integrin_a4b1_complex	ProstaglandinD2_byAKR1C3_PTGDR2	FAM3C_CLEC2D	LGALS9_SLC1A5	LGALS9_LRP1	ANXA1_FPR3	LGALS9_CD44	LGALS9_LRP1	CD55_ADGRE5	TNF_VSIR	ICAM1_AREG	NR3C1_CCL2	KLRB1_CLEC2D	TNF_TNFRSF1A	SELL_SELPLG	LGALS9_CD47	LAMC1_integrin_a6b1_complex	IGFBP3_TMEM219	FN1_integrin_a5b1_complex	CCL2_ACKR1	LTBR_LTB		TNFSF14_LTBR	CD2_CD58	KLRB1_CLEC2D	CD46_JAG1	TNFRSF1A_FASLG
	NCR3_BAG6	CD44_HBEGF	ICAM2_integrin_aLb2_complex	COL9A3_integrin_a1b1_complex	TNF_FAS		LGALS9_LRP1	LGALS9_LRP1	CDH1_integrin_aEb7_complex	ERBB2_HBEGF	TNFSF13_TNFRSF14	TNF_VSIR	LGALS9_MET	ANXA1_FPR2	TNF_TNFRSF1B	CCR1_CCL14	TNF_ICOS	PTGER4_ProstaglandinE2_byPTGES2	NCR3_BAG6	CD52_SIGLEC10	TNF_TNFRSF1B	TNF_VSIR	TNFSF14_TNFRSF14	FLT1_complex_VEGFB	ICAM1_AREG	FN1_integrin_a4b1_complex	PTGER2_ProstaglandinE2_byPTGES3	NR3C1_CCL11	FN1_integrin_a4b7_complex		TNFSF12_TNFRSF12A	CCR6_CCL20	HLA-F_KIR3DL2	TNFSF10_TNFRSF10D
	TNFSF12_TNFRSF12A	TNF_TNFRSF1B	NR3C1_FASLG	CD46_JAG1	SEMA7A_integrin_a1b1_complex		ERBB2_HBEGF	HLA-F_LILRB1	F11R_integrin_aLb2_complex	LGALS9_CD47	CD47_SIRPG	TNFSF13_TNFRSF17	LGALS9_CD44	LGALS9_CD44	TGFB1_TGFBR3	TNFRSF1A_GRN	TNF_FAS	CD160_TNFRSF14	IFNG_Type_II_IFNR	CXCR3_CCL20	NR3C1_FASLG	TNFSF14_TNFRSF14	TNF_ICOS	NRP1_VEGFB	THBS1_integrin_a3b1_complex	FN1_integrin_a5b1_complex	CXCL12_CXCR3	COL4A2_integrin_a1b1_complex	IGFBP3_TMEM219		CD46_JAG1	CD44_HBEGF	CCL4L2_VSIR	PTGER4_ProstaglandinE2_byPTGES2
		TNFRSF17_TNFSF13B	ICAM1_AREG	LGALS9_MRC2	CD72_SEMA4D		LGALS9_MET	APP_FPR2	CDH1_KLRG1	LGALS9_SLC1A5	TNFSF13_FAS	TNFRSF1A_GRN	LGALS9_CD47	CD44_HBEGF	CD55_ADGRE5	TGFB1_TGFBR3	LGALS9_SLC1A5	NCR3_BAG6	TNF_TNFRSF1A	PTGER4_ProstaglandinE2_byPTGES3	CD8_receptor_LCK	TNFSF14_LTBR	ICAM1_SPN	LAMP1_FAM3C	FLT1_complex_VEGFA	THY1_integrin_aXb2_complex	ICAM1_SPN	COL4A2_integrin_a11b1_complex	FN1_integrin_a4b1_complex		SELL_PODXL2	CXCR6_CXCL16	CLEC2B_KLRF1
		FCER2_integrin_aXb2_complex	ICAM1_integrin_aLb2_complex	TNF_FLT4	TNF_VSIR		LGALS9_CD47	LGALS9_SORL1	TNFRSF1A_FASLG	VEGFA_KDR	PLXNB1_SEMA4D	SIRPA_CD47	LGALS9_SLC1A5	ICAM1_AREG	TGFB1_TGFbeta_receptor1	TNF_TNFRSF1A	TNF_VSIR	KIR2DL3_FAM3C	TIGIT_NECTIN3	TNF_TNFRSF1B	ICAM3_integrin_aLb2_complex	IFNG_Type_II_IFNR	TNF_FAS	ICAM1_AREG	NRP1_VEGFA	FN1_integrin_aVb1_complex	ICAM2_integrin_aLb2_complex	NR3C1_CCL2	PTGER2_ProstaglandinE2_byPTGES3			PTGER4_ProstaglandinE2_byPTGES3	HLA-F_KIR3DL1
		CD99_PILRA	ICAM1_ITGAL	TNF_SEMA4C	TNF_TNFRSF1A		LGALS9_SLC1A5	LGALS9_HAVCR2	Cholesterol_byDHCR24_RORA	LGALS9_COLEC12	TNFSF13_TNFRSF1A	PECAM1_CD38	TNF_TNFRSF1A	NAMPT_P2RY6	LGALS9_CD47	SELL_CD34	LGALS9_SORL1		TNF_DAG1	CD44_HBEGF	HLA-F_KIR3DL2	TNF_NOTCH1	ICAM2_integrin_aLb2_complex	JAM2_integrin_a4b1_complex	FLT1_VEGFB	FN1_integrin_a4b7_complex	HLA-F_KIR3DL2	COL6A1_integrin_a1b1_complex	COL5A1_integrin_a1b1_complex			CCL4L2_VSIR	SELL_SELPLG
		CD40_TNFSF13B	CD48_CD244	NCR3_BAG6	TNFSF12_TNFRSF25		APP_SORL1	PLXNB2_SEMA4D	EGFR_AREG	PLXNB2_SEMA4C	EGFR_COPA	LAMP1_FAM3C	LGALS9_DAG1	CCL3L1_CCR1	LGALS9_SORL1	VEGFA_FLT1	TNF_TNFRSF1A		PTGER2_ProstaglandinE2_byPTGES2	ICAM1_AREG	CLEC2B_KLRF1	ADRB2_VEGFB	TNF_VSIR	NRG1_LSR	LAMP1_FAM3C	ICAM1_AREG	JAM2_integrin_a4b1_complex	COL15A1_integrin_a1b1_complex	PTGER4_ProstaglandinE2_byPTGES3			CTLA4_CD86	ICAM2_integrin_aLb2_complex
		ICAM1_integrin_aXb2_complex	CD72_SEMA4D	TNF_DAG1	NCR3_BAG6		LGALS9_DAG1	LGALS9_SLC1A5	TNFRSF10B_FASLG	LGALS9_DAG1	TNFRSF1A_FASLG	LipoxinA4_byALOX5_CYSLTR1	TNF_DAG1	CCL3L1_CCR1	LGALS9_HAVCR2	TNF_VSIR	Cholesterol_byLIPA_RORA		TNF_VSIR	HLA-F_LILRB2	HLA-F_KIR3DL1	CD160_TNFRSF14	CD160_TNFRSF14	VCAM1_integrin_a4b7_complex	PLAU_PLAUR	NR3C1_CCL2	HLA-F_KIR3DL1	COL6A1_integrin_a11b1_complex	CXCL12_CXCR3			TIGIT_NECTIN2	FAS_FASLG
		TNF_VSIR	CLEC2B_KLRF1	TNF_RIPK1	COL9A3_integrin_a1b1_complex		PLXNB2_SEMA4G	PLAUR_integrin_a4b1_complex	PLXNB1_SEMA4D	TNFSF13_TNFRSF1A	COL27A1_integrin_a1b1_complex	LeukotrieneC4_byLTC4S_CYSLTR1	TNF_VSIR	ICAM1_integrin_aXb2_complex	TNF_VSIR	LGALS9_PTPRK	SELL_SELPLG		TNFSF12_TNFRSF12A	TNF_VSIR	SELL_SELPLG	NCR3_BAG6	TNFSF12_TNFRSF25	PTGER2_ProstaglandinE2_byPTGES2	TNFSF12_TNFRSF12A	HLA-F_LILRB2	TNFRSF6B_FASLG	COL15A1_integrin_a11b1_complex	COL6A3_integrin_a1b1_complex			HLA-F_LILRB2	CD48_CD244
		HLA-F_LILRB2	PECAM1_CD38	CD70_GPRC5B	ADORA2A_ENTPD1		LGALS9_SORL1	TFRC_TNFSF13B	AGRN_NCAM1	ERBB3_NRG1	COL17A1_integrin_a1b1_complex	ADRB2_VEGFB	LGALS9_SORL1	TNF_TNFRSF1B	LGALS9_SLC1A5	LGALS9_MRC2	SIRPA_CD47		KIR2DL3_FAM3C	HLA-F_LILRB1	ICAM1_SPN	CD46_JAG1	TNF_TNFRSF1A	AXL_GAS6	LGALS9_PTPRK	PTGER2_ProstaglandinE2_byPTGES3	ICAM1_AREG	IGFBP3_TMEM219	LGALS9_CD44			CD28_CD86	TNFRSF1A_FASLG
		TNFRSF13B_TNFSF13B	TNF_VSIR	COL9A3_integrin_a11b1_complex			TNFSF13_TNFRSF14	TNFSF13_TNFRSF14	FAM3C_CLEC2D	TNFRSF10B_TNFSF10	TNFRSF10B_TNFSF10	TNFSF13_TNFRSF14	THBS1_integrin_a3b1_complex	LGALS9_P4HB	TNF_TNFRSF1A	LGALS9_CD44	CD47_SIRPG		ADRB2_VEGFB	TNFSF14_TNFRSF14	TNFSF14_TNFRSF14	PTGER4_ProstaglandinE2_byPTGES2	NCR3_BAG6		EFNA1_EPHA2	THY1_integrin_aMb2_complex	ICAM1_integrin_aLb2_complex	COL18A1_integrin_a1b1_complex	ICAM2_integrin_aLb2_complex			HLA-F_LILRB1
		TNFRSF13C_TNFSF13B	FAM3C_CLEC2D				LAMA3_integrin_a3b1_complex	EGFR_HBEGF	TNFSF13_TNFRSF1A	JAG1_NOTCH4	TNFRSF10B_FASLG	PLXNC1_SEMA7A	TNFSF13_TNFRSF14	ICAM1_integrin_aMb2_complex	SELL_SELPLG	VEGFA_KDR	TNFSF12_TNFRSF25		SELL_PODXL2	ICAM1_integrin_aXb2_complex	ICAM2_integrin_aLb2_complex	CX3CR1_CX3CL1	ICAM1_ITGAL		FLT1_complex_VEGFB	ICAM1_integrin_aXb2_complex	ICAM1_ITGAL	RAMP3_ADM	ICAM1_SPN			CD6_ALCAM
		SELL_SELPLG	TNF_TNFRSF1A				EGFR_AREG	CDH1_integrin_aEb7_complex	EGFR_COPA	FZD5_LRP5_WNT4	COL9A2_integrin_a1b1_complex	AXL_GAS6	LAMP1_FAM3C	ICAM1_SPN	CD48_CD244	TNF_NOTCH1	TNFSF13_TNFRSF14			IFNG_Type_II_IFNR	TNF_VSIR	TNF_FLT4	ICAM1_integrin_aLb2_complex		NRP1_VEGFB	FLT1_complex_VEGFA	TNFRSF1A_FASLG	ESAM_ESAM	COL5A2_integrin_a1b1_complex			TNFSF14_TNFRSF14
		CD47_SIRB1_complex					LAMP1_FAM3C	TNFSF13_TNFRSF1A		CD46_JAG1			TNFSF14_TNFRSF14	TNF_VSIR	Cholesterol_byLIPA_RORA	LGALS9_CD47	TNFSF13_FAS			TIGIT_NECTIN2	ICAM1_ITGAL	TNF_SEMA4C	ADRB2_VEGFB		TNFSF10_TNFRSF10D	NRP1_VEGFA	CLEC2B_KLRF1	COL18A1_integrin_a11b1_complex	PGRMC2_CCL4L2			CD47_SIRB1_complex
		FCER2_integrin_aMb2_complex					CD46_JAG1	EGFR_COPA		TNFSF13_TNFRSF14			EREG_EGFR	TGFB1_VDR	SIRPA_CD47	LGALS9_SLC1A5	TNFRSF1A_FASLG			LAIR1_LILRB4	ICAM1_integrin_aLb2_complex	TNF_DAG1	TNFRSF1A_FASLG		LGALS9_LRP1	FLT1_VEGFB	LGALS9_CD47	FN1_integrin_a5b1_complex	ICAM1_ITGAL			GPR25_RETN
		TNFRSF13B_TNFSF13					NECTIN2_NECTIN3	TNFRSF10B_TNFSF10		LAMP1_FAM3C			TNFSF12_TNFRSF12A	TGFB1_TGFbeta_receptor1	HLA-F_KIR3DL2	LGALS9_COLEC12	F11R_integrin_aLb2_complex			ADRB2_VEGFB	CD48_CD244	TNF_RIPK1			NRP2_VEGFA	THBS1_CD36	FLT1_VEGFB	FN1_integrin_aVb1_complex	ICAM1_integrin_aLb2_complex			PTGER4_ProstaglandinE2_byPTGES2
		TNF_TNFRSF1A					EFNA1_EPHA2	COPA_P2RY6		TNFSF10_TNFRSF10D			NRP2_VEGFA	PTPRC_MRC1	HLA-F_KIR3DL1	TNF_FLT4	ICAM2_integrin_aLb2_complex			TNF_TNFRSF1A	TNFRSF1A_FASLG	KIR2DL3_FAM3C			NECTIN2_NECTIN3	FLT1_complex_VEGFB	SELP_SELPLG	COL5A1_integrin_a1b1_complex	FLT1_VEGFB			TNFSF14_LTBR
		ICAM1_integrin_aMb2_complex					EGFR_HBEGF	JAG1_NOTCH2		EFNB2_EPHB4			PLAU_PLAUR	NR3C1_CCL2	CLEC2B_KLRF1	TNF_SEMA4C	TNFSF13_TNFRSF1A			CD160_TNFRSF14	TNF_TNFRSF1A				LGALS9_MET	NRP1_VEGFB	VCAM1_integrin_a4b1_complex	PDGFB_PDGFRA	LGALS9_CD47			SELL_SELPLG
		PECAM1_CD38					TNFSF13_TNFRSF1A	DHEAsulfate_bySULT2B_PPARD		COL27A1_integrin_a1b1_complex			PTGER4_ProstaglandinE2_byPTGES2	LGALS9_CD47	NR3C1_FASLG	TNF_TNFRSF1B	ADRB2_VEGFB			TNFSF14_LTBR	NCR3_BAG6				CD46_JAG1	HLA-F_LILRB1	NR3C1_FASLG	TNFRSF1A_GRN	TNFSF12_TNFRSF25			NAMPT_P2RY6
		ICAM1_SPN					EFNB2_EPHB4	PLXNB1_SEMA4D		COL17A1_integrin_a1b1_complex			CCR1_CCL15	LGALS9_LRP1	TNFRSF1A_FASLG	LGALS9_DAG1	TNFRSF10B_FASLG			CD47_SIRB1_complex					PTGER2_ProstaglandinE2_byPTGES2	NRP2_VEGFA	PODXL_SELL	MDK_LRP1	TNFRSF6B_FASLG			COPA_P2RY6
		COPA_P2RY6					EGFR_COPA			EGFR_NRG1			TNFSF14_LTBR	CD55_ADGRE5	ICAM3_integrin_aLb2_complex	TNF_DAG1				PTGER4_ProstaglandinE2_byPTGES2					LGALS9_DAG1	CD40_TNFSF13B	FBN1_integrin_a5b1_complex	FN1_integrin_aVb5_complex	PODXL_SELL
		CD72_SEMA4D					DHEAsulfate_bySULT2B_PPARG			COL9A2_integrin_a1b1_complex			SIRPA_CD47	TNF_TNFRSF1A	PECAM1_CD38	TNF_RIPK1				NCR3_BAG6					EFNB2_EPHB4	OSMR_OSM	VCAM1_integrin_a4b7_complex	FN1_integrin_a11b1_complex	COL12A1_integrin_a1b1_complex
		TNF_NOTCH1					TNFRSF10B_TNFSF10			EGFR_HBEGF			FPR3_HEBP1	LGALS9_SORL1	F11R_integrin_aLb2_complex	KIT_KITLG				CCL3_CCR1					PDGFB_LRP1	JAM2_integrin_a4b1_complex	FLT1_complex_VEGFB	COL6A3_integrin_a1b1_complex	TNFRSF1A_FASLG
		NCR3_BAG6					CXADR_FAM3C			EGFR_COPA			TNFSF13_TNFRSF1A	LGALS9_HAVCR2	ICAM2_integrin_aLb2_complex	AXL_GAS6				SELL_SELPLG					PTGER4_ProstaglandinE2_byPTGES2	PODXL_SELL	NRP1_VEGFB	COL5A1_integrin_a11b1_complex	JAM2_integrin_a4b1_complex
		ADORA2A_ENTPD1					TNFSF10_TNFRSF10D			Cholesterol_byDHCR24_RORA			VDR_HBEGF	CD40_TNFSF13B	TNFRSF10B_FASLG	CSF1R_CSF1				TNF_NOTCH1					NRG1_LGR4	LIFR_OSM	LGALS9_SORL1	LAMC1_integrin_a6b1_complex	FLT1_complex_VEGFB
							EPHB4_EFNB1			CXADR_FAM3C			SELL_PODXL2	CD99_PILRA	TNFSF13_TNFRSF1A	TNFSF14_TNFRSF6B				CD6_ALCAM					NOTCH1_JAG1	FBN1_integrin_a5b1_complex	LGALS9_HAVCR2	CDH5_CDH5	NRP1_VEGFB
										TNFSF10_RIPK1			NECTIN2_NECTIN3	LGALS9_SLC1A5	ADRB2_VEGFB	TNFSF13_TNFRSF1A				COPA_P2RY6					EPHB4_EFNB1	ICAM1_integrin_aMb2_complex	PLXNB2_SEMA4D	COL6A3_integrin_a11b1_complex	SELP_SELPLG
										COL27A1_integrin_a11b1_complex			CD46_JAG1	LAIR1_LILRB4		LAMP1_FAM3C				ICAM1_integrin_aMb2_complex					TNFRSF10B_TNFSF10	C3_C3AR1	F11R_integrin_aLb2_complex	SELP_CD34	FAM3C_CLEC2D
										COL17A1_integrin_a11b1_complex			TNFSF10_TNFRSF10D	HLA-F_LILRB2		FPR3_HEBP1									SELP_PODXL2	ICAM1_SPN	AGRN_NCAM1	TNFRSF1B_GRN	VCAM1_integrin_a4b7_complex
										EPHB4_EFNB1			ADRB2_VEGFB	TNF_NOTCH1		SEMA4A_PLXND1									AXL_GAS6	LGALS9_LRP1	TNFRSF10B_FASLG	ACKR3_CXCL12	COL14A1_integrin_a1b1_complex
										COL9A2_integrin_a11b1_complex			AXL_GAS6	NRP2_VEGFA		TNFRSF10B_TNFSF10									CSF1_SLC7A1	C3_integrin_aMb2_complex	FGFR1_NCAM1	COL5A2_integrin_a1b1_complex	Cholesterol_byLIPA_RORA
													TNFRSF10B_TNFSF10	THBS1_CD36		TNFSF13_TNFRSF14										LGALS9_SORL1	FAM3C_CLEC2D	LGALS9_LRP1	VCAM1_integrin_a4b1_complex
													NOTCH1_JAG1	TFRC_TNFSF13B		Cholesterol_byLIPA_RORA										NRG1_MS4A4A	Cholesterol_byLIPA_RORA	FLT1_VEGFB	COL4A5_integrin_a1b1_complex
														HLA-F_LILRB1		TNFSF10_TNFRSF10D										LGALS9_HAVCR2		FBN1_integrin_a5b1_complex	F11R_integrin_aLb2_complex
														TNFSF13_TNFRSF14		NOTCH1_WNT4										VCAM1_integrin_a4b1_complex		PDGFB_LRP1	COL4A6_integrin_a1b1_complex
														ADRB2_VEGFB		ADRB2_VEGFB										PDGFB_LRP1		COL5A2_integrin_a11b1_complex	COL27A1_integrin_a1b1_complex
														SIRPA_CD47		TNFSF14_TNFRSF14										CSF1_SIRPA		COL12A1_integrin_a1b1_complex	COL16A1_integrin_a1b1_complex
														Histamine_byHDC_HRH2		NRP2_SEMA3F										JAG1_NOTCH2		PDGFR_complex_PDGFD	TNFRSF10B_FASLG
														LipoxinA4_byALOX5_FPR2		SIRPA_CD47										DLL1_NOTCH2		PDGFRB_PDGFD	COL13A1_integrin_a1b1_complex
														VDR_HBEGF		NOTCH2_DLL4										TNFRSF10B_TNFSF10		TNFSF10_TNFRSF10D
														TNFSF14_TNFRSF14		TNFSF14_LTBR										SELP_SELPLG		WNT4_FRZB
														TNFSF13_TNFRSF1A		PLXNB2_PTN										PROS1_AXL		FLT1_complex_VEGFB
														SELL_SELPLG		CD46_JAG1										VCAM1_integrin_a4b7_complex		NRP1_VEGFB
														CD47_SIRB1_complex		NOTCH2_JAG2										PTGER2_ProstaglandinE2_byPTGES2		FLT1_PGF
														COPA_P2RY6		NRP2_PGF										COPA_P2RY6		VEGFA_FLT1
														FPR3_HEBP1		NRP2_VEGFA										DLL1_NOTCH1		LAMP1_FAM3C
														PECAM1_CD38		NOTCH1_DLL4										JAM3_integrin_aMb2_complex		AXL_GAS6
														TNFRSF10B_TNFSF10		TNFSF10_RIPK1										AXL_GAS6		NOTCH4_DLL4
														TNFSF14_LTBR		VDR_HBEGF												NOTCH1_WNT4
														AXL_GAS6		NOTCH1_JAG1												JAG1_NOTCH4
														SEMA4A_PLXND1		NOTCH1_JAG2												LGALS9_PTPRK
																												DLL1_NOTCH4
																												LGALS9_MRC2
																												NOTCH4_JAG2
																												COL12A1_integrin_a11b1_complex
																												FLT1_complex_PGF
																												COL14A1_integrin_a1b1_complex
																												FLT1_complex_VEGFA
																												VEGFA_KDR
																												CD46_JAG1
																												NRP1_PGF
																												NRP1_VEGFA
																												PLAU_PLAUR
																												TNFRSF10B_TNFSF10
																												EFNB2_EPHB4
																												TNFSF10_RIPK1
																												FZD4_LRP6_WNT4
																												COL4A5_integrin_a1b1_complex
																												FZD4_LRP5_WNT4
																												NRP2_SEMA3F
																												JAM2_JAM3
																												PDGFB_PDGFR_complex
																												PDGFB_PDGFRB
																												NRG1_integrin_a6b4_complex
																												PLXNB2_PTN
																												NOTCH1_DLL4
																												LGALS9_COLEC12
																												COL4A6_integrin_a1b1_complex
																												NOTCH1_JAG1
																												NOTCH1_JAG2
																												DLL1_NOTCH1
																												COL27A1_integrin_a1b1_complex
																												COL16A1_integrin_a1b1_complex
																												COL14A1_integrin_a11b1_complex
																												COL13A1_integrin_a1b1_complex
																												NRP2_PGF
																												NRP2_VEGFA
																												COL4A5_integrin_a11b1_complex
																												PTGER2_ProstaglandinE2_byPTGES2
																												EPHB4_EFNB1
																												PROS1_AXL
																												UNC5B_NTN4
																												PlexinA2_complex1_SEMA6A
																												COL4A6_integrin_a11b1_complex
																												JAM3_JAM3
																												COL27A1_integrin_a11b1_complex
																												COL16A1_integrin_a11b1_complex
																												Cholesterol_byLIPA_RORA
																												COL13A1_integrin_a11b1_complex
