## Supplemental Table 6 for "Sequential pembrolizumab cooperates with platinum/5FU to remodel the tumor microenvironment in advanced gastric cancer: a phase II chemoimmunotherapy trial" (part 1 of 2)

### Sheet: Global F-test
Assay	OlinkID	UniProt	Panel	term	sumsq	meansq	NumDF	DenDF	statistic	p.value	Adjusted_pval	Threshold
PDCD1	OID21396	Q15116	Oncology	Timepoint	463.639	154.546	3	93.2561	1227.21	8.76994e-75	7.73246e-71	Significant
FCN2	OID20382	Q15485	Cardiometabolic	Timepoint	48.565	16.1883	3	95.9793	47.5318	6.46007e-19	2.84792e-15	Significant
NFASC	OID20634	O94856	Inflammation	Timepoint	18.5187	6.17289	3	93.5812	41.0324	5.13475e-17	1.5091e-13	Significant
MFAP4	OID30598	P55083	Inflammation_II	Timepoint	24.9863	8.32877	3	99.4002	39.1859	8.44617e-17	1.86175e-13	Significant
NELL2	OID20706	Q99435	Inflammation	Timepoint	31.1067	10.3689	3	96.4545	37.8055	3.05173e-16	5.38142e-13	Significant
FLT3LG	OID20661	P49771	Inflammation	Timepoint	23.7711	7.9237	3	93.2692	34.0975	5.73446e-15	8.42678e-12	Significant
CNTN2	OID21426	Q02246	Oncology	Timepoint	23.0933	7.69776	3	92.9212	33.8684	6.99925e-15	8.81606e-12	Significant
C1RL	OID30721	Q9NZP8	Inflammation_II	Timepoint	6.16743	2.05581	3	98.9907	30.5285	4.65912e-14	5.13493e-11	Significant
MAN2B2	OID30306	Q9Y2E5	Cardiometabolic_II	Timepoint	12.4578	4.15261	3	91.2429	31.0241	6.46604e-14	6.33456e-11	Significant
CSPG4	OID30397	Q6UVK1	Cardiometabolic_II	Timepoint	19.6759	6.55863	3	94.6632	30.4116	7.42845e-14	6.54966e-11	Significant
L1CAM	OID21484	P32004	Oncology	Timepoint	14.0714	4.69048	3	91.815	30.1933	1.13385e-13	9.08832e-11	Significant
AOC3	OID20389	Q16853	Cardiometabolic	Timepoint	10.6019	3.53398	3	93.6466	29.3008	1.89064e-13	1.38915e-10	Significant
CNTNAP2	OID20556	Q9UHC6	Inflammation	Timepoint	14.0689	4.68962	3	91.6489	29.1309	2.5621e-13	1.73769e-10	Significant
NOTCH3	OID20253	Q9UM47	Cardiometabolic	Timepoint	20.996	6.99866	3	94.5504	27.9047	5.18078e-13	3.26278e-10	Significant
TMPRSS5	OID20947	Q9H3S3	Neurology	Timepoint	7.79138	2.59713	3	90.4249	27.4077	1.06825e-12	5.7397e-10	Significant
ADA2	OID20394	Q9NZK5	Cardiometabolic	Timepoint	18.0984	6.03281	3	93.3207	27.0947	1.08203e-12	5.7397e-10	Significant
CEACAM16	OID31495	Q2WEN9	Oncology_II	Timepoint	29.1684	9.7228	3	91.8042	27.1486	1.16909e-12	5.7397e-10	Significant
ITGB7	OID21393	P26010	Oncology	Timepoint	14.6023	4.86742	3	92.891	27.0365	1.17177e-12	5.7397e-10	Significant
CLEC4G	OID20590	Q6UXB4	Inflammation	Timepoint	15.9688	5.32292	3	95.073	26.5058	1.51693e-12	7.03935e-10	Significant
ADGRE2	OID20755	Q9UHX3	Inflammation	Timepoint	18.9342	6.31139	3	94.7366	25.3582	3.95583e-12	1.74393e-09	Significant
DPP6	OID21354	P42658	Oncology	Timepoint	15.6188	5.20626	3	94.1176	24.9049	5.99726e-12	2.51799e-09	Significant
NRCAM	OID20229	Q92823	Cardiometabolic	Timepoint	19.7628	6.58761	3	94.9951	24.7375	6.49111e-12	2.60146e-09	Significant
KEL	OID20881	P23276	Neurology	Timepoint	16.4411	5.48035	3	94.2956	24.3017	9.77786e-12	3.74832e-09	Significant
LYVE1	OID30728	Q9Y5Y7	Inflammation_II	Timepoint	5.51134	1.83711	3	94.8115	24.106	1.11358e-11	4.09102e-09	Significant
ADGRE1	OID31483	Q14246	Oncology_II	Timepoint	27.3758	9.12527	3	94.0829	23.2247	2.45575e-11	8.66094e-09	Significant
PROC	OID20402	P04070	Cardiometabolic	Timepoint	22.3723	7.45744	3	95.1667	22.7504	3.45007e-11	1.16997e-08	Significant
GDNF	OID20861	P39905	Neurology	Timepoint	23.0488	7.68293	3	94.1587	22.578	4.24932e-11	1.38764e-08	Significant
SERPINA9	OID21284	Q86WD7	Oncology	Timepoint	51.7256	17.2419	3	94.161	22.4123	4.90083e-11	1.54324e-08	Significant
TG	OID31359	P01266	Oncology_II	Timepoint	40.0117	13.3372	3	92.9841	22.2613	5.98475e-11	1.76936e-08	Significant
SEMA7A	OID20283	O75326	Cardiometabolic	Timepoint	9.78081	3.26027	3	94.8705	22.1272	6.02029e-11	1.76936e-08	Significant
PTPRZ1	OID30343	P23471	Cardiometabolic_II	Timepoint	21.1676	7.05586	3	92.4398	22.1196	6.98319e-11	1.98616e-08	Significant
ADGRE5	OID20260	P48960	Cardiometabolic	Timepoint	17.9792	5.99308	3	95.0812	21.8587	7.51854e-11	2.07159e-08	Significant
MCAM	OID20343	P43121	Cardiometabolic	Timepoint	15.0933	5.03109	3	95.3376	21.4575	1.05449e-10	2.81739e-08	Significant
ACHE	OID30585	P22303	Inflammation_II	Timepoint	14.3166	4.77219	3	97.9346	20.995	1.38907e-10	3.55903e-08	Significant
CD33	OID21472	P20138	Oncology	Timepoint	13.8248	4.60827	3	90.6834	21.4227	1.41279e-10	3.55903e-08	Significant
FBLN2	OID30378	P98095	Cardiometabolic_II	Timepoint	14.141	4.71367	3	92.9937	21.0883	1.65936e-10	4.06405e-08	Significant
WARS	OID21084	P23381	Neurology	Timepoint	26.1642	8.72139	3	93.7153	20.8242	2.01466e-10	4.80088e-08	Significant
IGSF3	OID21312	O75054	Oncology	Timepoint	13.1182	4.37273	3	92.3572	20.6723	2.47881e-10	5.75149e-08	Significant
PRND	OID31124	Q9UKY0	Neurology_II	Timepoint	22.8319	7.61065	3	92.7824	20.4653	2.91108e-10	6.58129e-08	Significant
ZP3	OID30265	P21754	Cardiometabolic_II	Timepoint	21.3419	7.11396	3	90.4788	20.2176	4.09867e-10	9.0345e-08	Significant
GFRAL	OID31091	Q6UXV0	Neurology_II	Timepoint	7.79666	2.59889	3	92.2894	19.7738	5.53955e-10	1.19127e-07	Significant
COMP	OID20405	P49747	Cardiometabolic	Timepoint	17.6415	5.88049	3	95.2242	19.5033	6.13243e-10	1.28737e-07	Significant
OMG	OID21352	P23515	Oncology	Timepoint	31.3772	10.4591	3	91.4906	19.5714	6.91769e-10	1.40824e-07	Significant
THBS4	OID20368	P35443	Cardiometabolic	Timepoint	17.9152	5.97173	3	95.6895	19.3308	7.02761e-10	1.40824e-07	Significant
PRTG	OID21443	Q2VWP7	Oncology	Timepoint	7.17374	2.39125	3	90.6557	19.3062	9.15719e-10	1.7942e-07	Significant
BCAM	OID21076	P50895	Neurology	Timepoint	10.3558	3.45193	3	93.4153	18.9964	1.06173e-09	2.03507e-07	Significant
LILRA6	OID30346	Q6PI73	Cardiometabolic_II	Timepoint	9.33254	3.11085	3	90.6822	18.9503	1.26142e-09	2.36637e-07	Significant
COL4A1	OID20208	P02462	Cardiometabolic	Timepoint	30.0506	10.0169	3	96.4942	18.4179	1.58215e-09	2.90622e-07	Significant
ADAMTS8	OID21502	Q9UP79	Oncology	Timepoint	11.6688	3.8896	3	93.2772	18.4763	1.72448e-09	3.103e-07	Significant
CR1	OID30697	P17927	Inflammation_II	Timepoint	8.11272	2.70424	3	94.5353	18.3108	1.9024e-09	3.3547e-07	Significant
TNFSF8	OID30384	P32971	Cardiometabolic_II	Timepoint	8.605	2.86833	3	95.4483	18.2432	1.94842e-09	3.36847e-07	Significant
FCGR2A	OID20391	P12318	Cardiometabolic	Timepoint	8.97632	2.99211	3	93.1465	18.2798	2.08092e-09	3.52837e-07	Significant
MST1	OID30713	P26927	Inflammation_II	Timepoint	11.0284	3.67612	3	96.0249	18.0654	2.24737e-09	3.73869e-07	Significant
GUSB	OID20296	P08236	Cardiometabolic	Timepoint	9.96109	3.32036	3	96.9961	17.9872	2.32493e-09	3.79609e-07	Significant
CD28	OID21265	P10747	Oncology	Timepoint	15.2679	5.08931	3	95.7341	17.7863	2.96033e-09	4.68805e-07	Significant
CA9	OID21417	Q16790	Oncology	Timepoint	33.3255	11.1085	3	95.2263	17.7798	3.04101e-09	4.68805e-07	Significant
EDA2R	OID21451	Q9HAV5	Oncology	Timepoint	8.41704	2.80568	3	91.9388	17.9262	3.04779e-09	4.68805e-07	Significant
OLFM4	OID30665	Q6UX06	Inflammation_II	Timepoint	34.2203	11.4068	3	92.1336	17.9044	3.0839e-09	4.68805e-07	Significant
VCAM1	OID20396	P19320	Cardiometabolic	Timepoint	10.0524	3.3508	3	93.9512	17.7328	3.3511e-09	4.90062e-07	Significant
BPIFB1	OID20308	Q8TDL5	Cardiometabolic	Timepoint	16.3681	5.45605	3	92.3159	17.8002	3.37172e-09	4.90062e-07	Significant
CRTAM	OID20914	O95727	Neurology	Timepoint	13.5217	4.50725	3	94.295	17.7052	3.39047e-09	4.90062e-07	Significant
PKD1	OID30328	P98161	Cardiometabolic_II	Timepoint	8.39808	2.79936	3	93.3424	17.53	4.15999e-09	5.88948e-07	Significant
CD6	OID20649	P30203	Inflammation	Timepoint	10.0914	3.36381	3	93.9937	17.4894	4.2082e-09	5.88948e-07	Significant
COL5A1	OID30587	P20908	Inflammation_II	Timepoint	26.8452	8.9484	3	92.4851	17.4306	4.7336e-09	6.52127e-07	Significant
IFNGR2	OID20941	P38484	Neurology	Timepoint	6.04641	2.01547	3	91.3863	17.4227	4.99372e-09	6.77379e-07	Significant
IGSF9	OID30330	Q9P2J2	Cardiometabolic_II	Timepoint	20.8026	6.93421	3	92.9936	17.0488	6.65181e-09	8.88621e-07	Significant
CNTN1	OID20307	Q12860	Cardiometabolic	Timepoint	8.90399	2.968	3	96.1746	16.7299	7.99425e-09	1.05202e-06	Significant
PTPRC	OID30380	P08575	Cardiometabolic_II	Timepoint	6.06513	2.02171	3	94.7142	16.5663	9.88139e-09	1.28124e-06	Significant
GIMAP7	OID30639	Q8NHV1	Inflammation_II	Timepoint	6.11824	2.03941	3	96.1167	16.1647	1.38787e-08	1.77346e-06	Significant
IFI30	OID31505	P13284	Oncology_II	Timepoint	11.182	3.72733	3	93.0944	16.1813	1.5216e-08	1.91657e-06	Significant
PDGFRA	OID20133	P16234	Cardiometabolic	Timepoint	11.1764	3.72548	3	92.8935	15.6677	2.52418e-08	3.1346e-06	Significant
CD86	OID31500	P42081	Oncology_II	Timepoint	9.64171	3.2139	3	95.3415	15.4709	2.81795e-08	3.45081e-06	Significant
LILRA2	OID21152	Q8N149	Neurology	Timepoint	9.91966	3.30655	3	90.8792	15.5546	3.02626e-08	3.65514e-06	Significant
HEPACAM2	OID31151	A8MVW5	Neurology_II	Timepoint	11.6424	3.88079	3	93.4947	15.423	3.14202e-08	3.74367e-06	Significant
CD109	OID21108	Q6YHK3	Neurology	Timepoint	7.78485	2.59495	3	94.8307	15.3096	3.36145e-08	3.90437e-06	Significant
OMD	OID20725	Q99983	Inflammation	Timepoint	24.9764	8.32547	3	92.2239	15.3972	3.36545e-08	3.90437e-06	Significant
CD244	OID20628	Q9BZW8	Inflammation	Timepoint	4.50105	1.50035	3	94.2121	15.2803	3.53123e-08	4.04349e-06	Significant
CSF2RA	OID20915	P15509	Neurology	Timepoint	8.51744	2.83915	3	91.3577	15.3512	3.6275e-08	4.10047e-06	Significant
FUCA1	OID20261	P04066	Cardiometabolic	Timepoint	7.3573	2.45243	3	94.8475	15.1161	4.07025e-08	4.54271e-06	Significant
ADGRG1	OID21294	Q9Y653	Oncology	Timepoint	15.6985	5.23284	3	91.4856	15.1536	4.38229e-08	4.82983e-06	Significant
CD163	OID20360	Q86VB7	Cardiometabolic	Timepoint	10.0767	3.3589	3	94.1745	14.9127	5.09094e-08	5.50598e-06	Significant
FCAR	OID20564	P24071	Inflammation	Timepoint	8.24485	2.74828	3	91.5592	14.9927	5.12068e-08	5.50598e-06	Significant
THBS2	OID21104	P35442	Neurology	Timepoint	24.6863	8.22876	3	93.8787	14.8628	5.4009e-08	5.73732e-06	Significant
HBQ1	OID21433	P09105	Oncology	Timepoint	18.5009	6.16698	3	94.4836	14.8059	5.60859e-08	5.88702e-06	Significant
MAMDC2	OID30309	Q7Z304	Cardiometabolic_II	Timepoint	10.5995	3.53315	3	93.0135	14.6807	6.65374e-08	6.86809e-06	Significant
NEFL	OID20871	P07196	Neurology	Timepoint	31.9286	10.6429	3	93.0761	14.6719	6.69905e-08	6.86809e-06	Significant
GPNMB	OID20173	Q14956	Cardiometabolic	Timepoint	6.66147	2.22049	3	94.2904	14.3898	8.56237e-08	8.67752e-06	Significant
SCPEP1	OID30278	Q9HB40	Cardiometabolic_II	Timepoint	5.91429	1.97143	3	93.1226	14.1749	1.10064e-07	1.10225e-05	Significant
FCAMR	OID30332	Q8WWV6	Cardiometabolic_II	Timepoint	25.0371	8.34569	3	94.4954	14.1244	1.11262e-07	1.10225e-05	Significant
TNFSF13B	OID20272	Q9Y275	Cardiometabolic	Timepoint	9.73182	3.24394	3	93.9627	14.0721	1.19127e-07	1.16705e-05	Significant
ITGA2	OID30570	P17301	Inflammation_II	Timepoint	6.36069	2.12023	3	94.1204	13.9585	1.3306e-07	1.28922e-05	Significant
GALNT5	OID30295	Q7Z7M9	Cardiometabolic_II	Timepoint	6.83623	2.27874	3	93.5231	13.9435	1.37434e-07	1.31713e-05	Significant
ANGPTL7	OID21412	O43827	Oncology	Timepoint	8.88064	2.96021	3	94.3184	13.9095	1.39077e-07	1.31814e-05	Significant
SRPX	OID30310	P78539	Cardiometabolic_II	Timepoint	13.3526	4.45087	3	92.5469	13.9495	1.4053e-07	1.31814e-05	Significant
MSTN	OID20115	O14793	Cardiometabolic	Timepoint	18.6522	6.21741	3	92.4053	13.9356	1.43108e-07	1.32819e-05	Significant
CEACAM21	OID20548	Q3KPI0	Inflammation	Timepoint	5.66312	1.88771	3	91.4045	13.9198	1.49755e-07	1.3754e-05	Significant
CLEC4M	OID30405	Q9H2X3	Cardiometabolic_II	Timepoint	6.58999	2.19666	3	92.8763	13.8464	1.54492e-07	1.40428e-05	Significant
KAZALD1	OID21339	Q96I82	Oncology	Timepoint	13.7461	4.58202	3	91.9986	13.7771	1.69966e-07	1.52917e-05	Significant
PLXNB2	OID20317	O15031	Cardiometabolic	Timepoint	6.38442	2.12814	3	95.4096	13.6251	1.80441e-07	1.60702e-05	Significant
C1QTNF9	OID30620	P0C862	Inflammation_II	Timepoint	5.75051	1.91684	3	91.9141	13.6768	1.88583e-07	1.66274e-05	Significant
UROD	OID30603	P06132	Inflammation_II	Timepoint	12.191	4.06366	3	93.382	13.5001	2.16665e-07	1.89142e-05	Significant
CD80	OID30291	P33681	Cardiometabolic_II	Timepoint	6.82362	2.27454	3	91.4888	13.526	2.22432e-07	1.92273e-05	Significant
CNTN5	OID21006	O94779	Neurology	Timepoint	5.93415	1.97805	3	94.1345	13.4274	2.28707e-07	1.95777e-05	Significant
CD248	OID30394	Q9HCU0	Cardiometabolic_II	Timepoint	15.6797	5.22655	3	93.7425	13.4268	2.31267e-07	1.96065e-05	Significant
KLK4	OID21391	Q9Y5K2	Oncology	progression_status	15.9839	15.9839	1	52.5841	34.9628	2.55157e-07	2.12996e-05	Significant
HAVCR1	OID21422	Q96D42	Oncology	Timepoint	14.8519	4.95062	3	91.2099	13.3938	2.56425e-07	2.12996e-05	Significant
LILRB1	OID20323	Q8NHL6	Cardiometabolic	Timepoint	5.86369	1.95456	3	94.5732	13.2945	2.59178e-07	2.12996e-05	Significant
ADA	OID20645	P00813	Inflammation	Timepoint	8.58244	2.86081	3	93.0962	13.3261	2.609e-07	2.12996e-05	Significant
LRRC25	OID21333	Q8N386	Oncology	Timepoint	9.70908	3.23636	3	93.3324	13.1851	2.99647e-07	2.42384e-05	Significant
FABP9	OID20501	Q0Z7S8	Inflammation	Timepoint	4.20509	1.4017	3	91.1494	13.2026	3.1209e-07	2.50155e-05	Significant
CST1	OID30581	P01037	Inflammation_II	Timepoint	45.8432	15.2811	3	92.314	13.1462	3.204e-07	2.54501e-05	Significant
PTPRK	OID31461	Q15262	Oncology_II	Timepoint	3.5532	1.1844	3	95.3813	12.9896	3.48068e-07	2.7401e-05	Significant
LY75	OID20580	O60449	Inflammation	Timepoint	7.301	2.43367	3	93.7576	13.0154	3.53041e-07	2.75465e-05	Significant
APOA2	OID30686	P02652	Inflammation_II	Timepoint	28.5258	9.5086	3	95.3903	12.9501	3.62581e-07	2.80428e-05	Significant
FLT4	OID21491	P35916	Oncology	Timepoint	8.62606	2.87535	3	94.6732	12.9464	3.70523e-07	2.84078e-05	Significant
EPO	OID20522	P01588	Inflammation	Timepoint	53.7594	17.9198	3	93.1406	12.9347	3.89841e-07	2.96313e-05	Significant
GFRA3	OID20933	O60609	Neurology	Timepoint	4.86263	1.62088	3	92.6511	12.892	4.1258e-07	3.09964e-05	Significant
TNR	OID20957	Q92752	Neurology	Timepoint	6.25905	2.08635	3	92.4992	12.8905	4.14832e-07	3.09964e-05	Significant
HMCN2	OID30592	Q8NDA2	Inflammation_II	Timepoint	16.3196	5.43985	3	94.1171	12.718	4.76321e-07	3.50983e-05	Significant
DAG1	OID20774	Q14118	Inflammation	Timepoint	10.4201	3.47338	3	92.9429	12.7432	4.7769e-07	3.50983e-05	Significant
PCDH17	OID20132	O14917	Cardiometabolic	Timepoint	32.1149	10.705	3	94.3337	12.6801	4.92924e-07	3.59183e-05	Significant
TEX101	OID30971	Q9BY14	Neurology_II	Timepoint	5.97656	1.99219	3	95.1383	12.5519	5.52853e-07	3.9955e-05	Significant
MSR1	OID21063	P21757	Neurology	Timepoint	8.32385	2.77462	3	92.0361	12.5954	5.6964e-07	4.08334e-05	Significant
SERPIND1	OID30767	P05546	Inflammation_II	Timepoint	5.7146	1.90487	3	93.6982	12.4915	6.09433e-07	4.33336e-05	Significant
NOS3	OID20834	P29474	Neurology	Timepoint	10.4134	3.47114	3	91.7227	12.5278	6.15815e-07	4.34371e-05	Significant
DIPK2B	OID30582	Q9H7Y0	Inflammation_II	Timepoint	7.21948	2.40649	3	95.8021	12.4077	6.33464e-07	4.43274e-05	Significant
ADAM15	OID20109	Q13444	Cardiometabolic	Timepoint	7.0999	2.36663	3	97.9166	12.3429	6.47136e-07	4.49275e-05	Significant
PGF	OID20673	P49763	Inflammation	Timepoint	5.13558	1.71186	3	92.4059	12.3686	7.14676e-07	4.90744e-05	Significant
PLTP	OID20238	P55058	Cardiometabolic	Timepoint	8.34721	2.7824	3	93.9526	12.3292	7.17999e-07	4.90744e-05	Significant
ECE1	OID20891	P42892	Neurology	Timepoint	9.12896	3.04299	3	100.432	12.1529	7.51437e-07	5.09648e-05	Significant
SERPINI2	OID31504	O75830	Oncology_II	Timepoint	18.7929	6.26429	3	93.9103	12.138	8.7863e-07	5.91365e-05	Significant
ROBO2	OID21007	Q9HCK4	Neurology	Timepoint	6.34785	2.11595	3	96.4213	12.0633	8.99479e-07	6.00811e-05	Significant
TREH	OID30388	O43280	Cardiometabolic_II	Timepoint	6.66267	2.22089	3	91.148	12.1651	9.10887e-07	6.02818e-05	Significant
ESM1	OID20758	Q9NQ30	Inflammation	Timepoint	11.1033	3.70111	3	96.6062	12.0371	9.21257e-07	6.02818e-05	Significant
DLK1	OID20295	P80370	Cardiometabolic	Timepoint	5.82622	1.94207	3	93.5649	12.0987	9.22995e-07	6.02818e-05	Significant
KDR	OID21497	P35968	Oncology	Timepoint	5.67472	1.89157	3	94.5414	12.0086	9.93093e-07	6.42551e-05	Significant
KRT19	OID20596	P08727	Inflammation	Timepoint	58.8266	19.6089	3	92.8661	12.0379	9.99843e-07	6.42551e-05	Significant
ITGAM	OID21071	P11215	Neurology	Timepoint	7.09397	2.36466	3	93.7521	12.0133	1.00569e-06	6.42551e-05	Significant
CLUL1	OID20198	Q15846	Cardiometabolic	Timepoint	8.08318	2.69439	3	92.0496	11.9963	1.06424e-06	6.75068e-05	Significant
ACE	OID30696	P12821	Inflammation_II	Timepoint	5.04781	1.6826	3	98.1505	11.8596	1.07823e-06	6.79056e-05	Significant
COL1A1	OID20335	P02452	Cardiometabolic	Timepoint	7.59302	2.53101	3	91.5513	11.9623	1.11569e-06	6.97662e-05	Significant
FSTL1	OID30254	Q12841	Cardiometabolic_II	Timepoint	2.84057	0.946856	3	94.0087	11.8262	1.21895e-06	7.56863e-05	Significant
CDCP1	OID20940	Q9H5V8	Neurology	Timepoint	8.29027	2.76342	3	91.4385	11.8077	1.31599e-06	8.11402e-05	Significant
AGER	OID20756	Q15109	Inflammation	Timepoint	7.21516	2.40505	3	93.6217	11.6601	1.4662e-06	8.97743e-05	Significant
SEZ6L	OID21488	Q9BYH1	Oncology	Timepoint	8.0037	2.6679	3	94.6917	11.6313	1.47805e-06	8.98759e-05	Significant
APCS	OID30778	P02743	Inflammation_II	Timepoint	9.92307	3.30769	3	95.6468	11.5741	1.54064e-06	9.30398e-05	Significant
CD276	OID20680	Q5ZPR3	Inflammation	Timepoint	6.41831	2.13944	3	92.8316	11.4319	1.90082e-06	0.000114011	Significant
NTRK2	OID20136	Q16620	Cardiometabolic	Timepoint	6.5048	2.16827	3	96.5481	11.33	1.96743e-06	0.000117208	Significant
ERN1	OID31391	O75460	Oncology_II	Timepoint	3.53438	1.17813	3	94.0557	11.3638	1.9932e-06	0.000117947	Significant
VNN2	OID21310	O95498	Oncology	Timepoint	6.29649	2.09883	3	93.1096	11.3518	2.05854e-06	0.000121001	Significant
SIGLEC1	OID20690	Q9BZZ2	Inflammation	Timepoint	9.56886	3.18962	3	93.5002	11.3295	2.09132e-06	0.000122114	Significant
TNXB	OID21107	P22105	Neurology	Timepoint	5.56144	1.85381	3	93.8314	11.3082	2.12527e-06	0.00012328	Significant
CHI3L1	OID20399	P36222	Cardiometabolic	Timepoint	18.7996	6.26654	3	92.4683	11.2873	2.23465e-06	0.000128777	Significant
FABP9	OID20501	Q0Z7S8	Inflammation	Timepoint:progression_status	3.59932	1.19977	3	91.1562	11.3007	2.26418e-06	0.000129632	Significant
MDGA1	OID20951	Q8NFP4	Neurology	Timepoint	6.41792	2.13931	3	91.575	11.0653	2.88543e-06	0.000164134	Significant
FGFBP3	OID31108	Q8TAT2	Neurology_II	Timepoint	6.38793	2.12931	3	94.5128	10.8748	3.34546e-06	0.000189083	Significant
CHL1	OID20366	O00533	Cardiometabolic	Timepoint	3.80464	1.26821	3	92.3629	10.8855	3.44554e-06	0.000193499	Significant
IL17F	OID20456	Q96PD4	Inflammation	Timepoint	10.831	3.61034	3	92.1091	10.831	3.67188e-06	0.000204905	Significant
SELE	OID20290	P16581	Cardiometabolic	Timepoint	9.19813	3.06604	3	91.64	10.7993	3.83389e-06	0.0002126	Significant
DUT	OID31457	P33316	Oncology_II	Timepoint	11.4983	3.83276	3	94.8547	10.6972	4.03181e-06	0.000222178	Significant
TLR1	OID30532	Q15399	Inflammation_II	Timepoint	6.16059	2.05353	3	94.9685	10.5507	4.72038e-06	0.000258507	Significant
ORM1	OID30768	P02763	Inflammation_II	Timepoint	2.70316	0.901054	3	95.1091	10.4393	5.31926e-06	0.000289505	Significant
ITGB2	OID20315	P05107	Cardiometabolic	Timepoint	5.00197	1.66732	3	93.9682	10.4485	5.37137e-06	0.000290548	Significant
OSCAR	OID20776	Q8IYS5	Inflammation	Timepoint	6.22339	2.07446	3	93.2129	10.3987	5.7476e-06	0.000309003	Significant
XPNPEP2	OID21508	O43895	Oncology	Timepoint	9.51427	3.17142	3	90.6705	10.4184	5.89182e-06	0.000313307	Significant
NCAM1	OID20354	P13591	Cardiometabolic	Timepoint	4.83629	1.6121	3	94.3641	10.3547	5.91057e-06	0.000313307	Significant
ITGB1	OID20376	P05556	Cardiometabolic	Timepoint	3.05023	1.01674	3	96.4333	10.3193	5.93425e-06	0.000313307	Significant
FGFR4	OID30646	P22455	Inflammation_II	Timepoint	7.77362	2.59121	3	91.198	10.3901	6.01647e-06	0.000315757	Significant
ALPI	OID30497	P09923	Inflammation_II	Timepoint	18.4594	6.15312	3	91.7735	10.3456	6.24876e-06	0.000326008	Significant
IL18BP	OID20348	O95998	Cardiometabolic	Timepoint	5.34767	1.78256	3	92.653	10.3139	6.36738e-06	0.000330242	Significant
LTBP2	OID20254	Q14767	Cardiometabolic	Timepoint	11.2151	3.73838	3	95.5748	10.2561	6.45337e-06	0.000332745	Significant
MFGE8	OID21134	Q08431	Neurology	Timepoint	4.87949	1.6265	3	93.748	10.2241	6.89277e-06	0.000353335	Significant
CXCL3	OID20788	P19876	Inflammation	Timepoint	31.1773	10.3924	3	95.3257	10.1939	6.93954e-06	0.000353676	Significant
B3GNT7	OID30281	Q8NFL0	Cardiometabolic_II	Timepoint	7.96514	2.65505	3	93.7427	10.1357	7.59497e-06	0.000383568	Significant
PECAM1	OID21131	P16284	Neurology	Timepoint	2.85568	0.951895	3	92.8784	10.1469	7.61307e-06	0.000383568	Significant
HGF	OID20656	P14210	Inflammation	Timepoint	6.92949	2.30983	3	93.683	10.1221	7.71716e-06	0.000386603	Significant
LRTM2	OID31020	Q8N967	Neurology_II	Timepoint	1.84226	0.614085	3	94.535	10.0898	7.88433e-06	0.000392746	Significant
TLR3	OID20612	O15455	Inflammation	Timepoint	3.5598	1.1866	3	90.9162	10.0611	8.64996e-06	0.000428465	Significant
ROBO1	OID20734	Q9Y6N7	Inflammation	Timepoint	5.96175	1.98725	3	94.8185	9.96907	8.96628e-06	0.000441652	Significant
LEP	OID20187	P41159	Cardiometabolic	Timepoint:progression_status	16.6225	5.54083	3	92.8569	9.98695	9.07693e-06	0.000444618	Significant
F2	OID30723	P00734	Inflammation_II	Timepoint	1.51408	0.504693	3	96.0641	9.89239	9.57198e-06	0.000466277	Significant
LILRB2	OID20301	Q8N423	Cardiometabolic	Timepoint	4.33256	1.44419	3	92.3988	9.93809	9.65095e-06	0.000467541	Significant
LY9	OID20670	Q9HBG7	Inflammation	Timepoint	3.71279	1.2376	3	93.596	9.90842	9.77774e-06	0.000471095	Significant
NGRN	OID31115	Q9NPE2	Neurology_II	Timepoint	2.44699	0.815665	3	95.8679	9.83186	1.02687e-05	0.000488979	Significant
BCHE	OID30717	P06276	Inflammation_II	Timepoint	3.61277	1.20426	3	93.4692	9.86511	1.02773e-05	0.000488979	Significant
GZMH	OID20096	P20718	Cardiometabolic	Timepoint	10.2586	3.41953	3	93.2365	9.86517	1.03153e-05	0.000488979	Significant
SFTPD	OID20214	P35247	Cardiometabolic	Timepoint	14.2671	4.7557	3	92.443	9.85167	1.06057e-05	0.000500058	Significant
ULBP2	OID20919	Q9BZM5	Neurology	Timepoint	6.78189	2.26063	3	91.767	9.84382	1.08173e-05	0.00050732	Significant
SERPINA12	OID20219	Q8IW75	Cardiometabolic	Timepoint	6.35981	2.11994	3	90.0686	9.85976	1.09377e-05	0.00051025	Significant
POF1B	OID30504	Q8WVV4	Inflammation_II	Timepoint	9.8701	3.29003	3	96.6415	9.74177	1.12202e-05	0.000520677	Significant
SIAE	OID21503	Q9HAT2	Oncology	Timepoint	5.30269	1.76756	3	93.5666	9.72816	1.1939e-05	0.000551131	Significant
SLC39A5	OID20539	Q6ZMH5	Inflammation	Timepoint	13.0502	4.35008	3	93.9707	9.65923	1.28066e-05	0.000588102	Significant
CRELD1	OID30619	Q96HD1	Inflammation_II	Timepoint	7.25092	2.41697	3	94.4938	9.64373	1.29254e-05	0.000590482	Significant
CILP	OID30399	O75339	Cardiometabolic_II	Timepoint	15.7683	5.25611	3	98.041	9.57357	1.32725e-05	0.000601672	Significant
CSF1R	OID30681	P07333	Inflammation_II	Timepoint	11.6535	3.8845	3	96.0309	9.59706	1.33068e-05	0.000601672	Significant
C1QTNF6	OID31049	Q9BXI9	Neurology_II	Timepoint	11.756	3.91866	3	98.5136	9.54263	1.36516e-05	0.000614114	Significant
PTN	OID20083	P21246	Cardiometabolic	Timepoint	31.1973	10.3991	3	98.5491	9.53195	1.38098e-05	0.000618078	Significant
SOD3	OID30683	P08294	Inflammation_II	Timepoint	4.60326	1.53442	3	91.4621	9.6192	1.39233e-05	0.000620011	Significant
ITGA5	OID21139	P08648	Neurology	Timepoint	5.46073	1.82024	3	94.4846	9.50544	1.50791e-05	0.000666536	Significant
CD300C	OID21010	Q08708	Neurology	Timepoint	5.68947	1.89649	3	92.7341	9.52676	1.51193e-05	0.000666536	Significant
SORT1	OID20213	Q99523	Cardiometabolic	Timepoint	6.91873	2.30624	3	96.9238	9.46579	1.52175e-05	0.000667526	Significant
GZMA	OID20663	P12544	Inflammation	Timepoint	5.02097	1.67366	3	92.8628	9.50389	1.54777e-05	0.000675581	Significant
CD48	OID20692	P09326	Inflammation	Timepoint	4.17187	1.39062	3	94.5039	9.46652	1.57438e-05	0.000683806	Significant
IGDCC4	OID30402	Q8TDY8	Cardiometabolic_II	Timepoint	3.14487	1.04829	3	92.9	9.45218	1.63839e-05	0.000708122	Significant
SIGLEC10	OID20537	Q96LC7	Inflammation	Timepoint	4.63169	1.5439	3	92.1963	9.44666	1.66618e-05	0.00071662	Significant
ACRV1	OID30513	P26436	Inflammation_II	Timepoint	9.14909	3.0497	3	93.3204	9.41114	1.70422e-05	0.000729421	Significant
ANGPTL1	OID20211	O95841	Cardiometabolic	Timepoint	4.51969	1.50656	3	95.1728	9.35145	1.77337e-05	0.000754575	Significant
SFRP1	OID20984	Q8N474	Neurology	Timepoint	31.0826	10.3609	3	98.3021	9.30733	1.78501e-05	0.000754575	Significant
CTSD	OID20358	P07339	Cardiometabolic	Timepoint	4.59442	1.53147	3	93.2892	9.36817	1.78866e-05	0.000754575	Significant
RBM17	OID31034	Q96I25	Neurology_II	Timepoint:progression_status	12.7411	4.24704	3	101.625	9.23495	1.85656e-05	0.00077949	Significant
TF	OID30783	P02787	Inflammation_II	Timepoint	3.01999	1.00666	3	96.9524	9.22286	1.99946e-05	0.000835509	Significant
LGALS4	OID20748	P56470	Inflammation	Timepoint	13.6882	4.56272	3	92.7107	9.22705	2.11153e-05	0.000878176	Significant
DPP7	OID20142	Q9UHL4	Cardiometabolic	Timepoint	5.73678	1.91226	3	91.8544	9.23081	2.12921e-05	0.000881371	Significant
VCAN	OID21026	P13611	Neurology	Timepoint	10.6636	3.55453	3	96.8092	9.15318	2.16722e-05	0.000892915	Significant
SPON1	OID20759	Q9HCB6	Inflammation	Timepoint	7.38518	2.46173	3	94.2573	9.16137	2.22324e-05	0.00090894	Significant
IL1R2	OID20757	P27930	Inflammation	Timepoint	2.96745	0.98915	3	91.5781	9.19399	2.22744e-05	0.00090894	Significant
CCL15	OID20328	Q16663	Cardiometabolic	Timepoint	6.71137	2.23712	3	93.8794	9.16056	2.23704e-05	0.00090894	Significant
KRT5	OID20860	P13647	Neurology	Timepoint	27.9602	9.32007	3	97.3021	9.10609	2.27096e-05	0.000918488	Significant
MYOC	OID21121	Q99972	Neurology	Timepoint	15.5996	5.19987	3	101.446	9.04328	2.31571e-05	0.000929208	Significant
SLC16A1	OID20799	P53985	Neurology	Timepoint	15.3425	5.11417	3	91.4158	9.16017	2.31854e-05	0.000929208	Significant
NHLRC3	OID30614	Q5JS37	Inflammation_II	Timepoint	6.78066	2.26022	3	95.3649	9.04617	2.49306e-05	0.000994628	Significant
GHR	OID30574	P10912	Inflammation_II	progression_status	2.31963	2.31963	1	55.8008	20.9987	2.62929e-05	0.00104426	Significant
STX7	OID30560	O15400	Inflammation_II	Timepoint	7.59606	2.53202	3	93.192	9.01639	2.65528e-05	0.00104891	Significant
MMP12	OID21439	P39900	Oncology	Timepoint	14.1384	4.7128	3	93.1244	9.01403	2.66481e-05	0.00104891	Significant
PGF	OID20673	P49763	Inflammation	Timepoint:progression_status	3.73047	1.24349	3	92.4201	8.98452	2.78159e-05	0.00109001	Significant
DSCAM	OID30993	O60469	Neurology_II	Timepoint	3.79984	1.26661	3	92.6715	8.9668	2.82761e-05	0.00110314	Significant
PRND	OID31124	Q9UKY0	Neurology_II	Timepoint:progression_status	9.93924	3.31308	3	92.799	8.90899	3.01216e-05	0.00116997	Significant
TNFRSF4	OID20653	P43489	Inflammation	Timepoint	4.78983	1.59661	3	92.8935	8.88396	3.0942e-05	0.00119656	Significant
CR2	OID20393	P20023	Cardiometabolic	Timepoint	4.99787	1.66596	3	92.2073	8.88355	3.1247e-05	0.00120308	Significant
ITGBL1	OID30408	O95965	Cardiometabolic_II	Timepoint	4.91831	1.63944	3	93.2185	8.86022	3.16421e-05	0.00121299	Significant
EGFLAM	OID31496	Q63HQ2	Oncology_II	Timepoint	6.52651	2.1755	3	94.6036	8.78652	3.377e-05	0.00128497	Significant
NCAM2	OID21095	O15394	Neurology	Timepoint	4.23094	1.41031	3	93.717	8.79561	3.38113e-05	0.00128497	Significant
TPP1	OID20750	O14773	Inflammation	Timepoint	9.00041	3.00014	3	95.905	8.74909	3.46591e-05	0.00131154	Significant
REG4	OID20784	Q9BYZ8	Inflammation	Timepoint	18.546	6.18199	3	92.1668	8.78715	3.48449e-05	0.00131294	Significant
SERPINA7	OID30724	P05543	Inflammation_II	Timepoint	1.8918	0.630598	3	94.6499	8.71992	3.63961e-05	0.00136555	Significant
SUSD2	OID21098	Q9UGT4	Neurology	Timepoint	3.34634	1.11545	3	92.6577	8.69503	3.84087e-05	0.00143496	Significant
SFTPA2	OID21218	Q8IWL1	Oncology	Timepoint	9.33179	3.1106	3	94.5085	8.66538	3.87885e-05	0.00144303	Significant
HBZ	OID30307	P02008	Cardiometabolic_II	Timepoint	5.46776	1.82259	3	91.1296	8.69808	3.90606e-05	0.00144705	Significant
ADIPOQ	OID30748	Q15848	Inflammation_II	Timepoint	5.06916	1.68972	3	93.0548	8.62058	4.15686e-05	0.00153352	Significant
AGR2	OID20896	O95994	Neurology	Timepoint	69.085	23.0283	3	95.7512	8.53801	4.41615e-05	0.00162238	Significant
CD276	OID20680	Q5ZPR3	Inflammation	progression_status	3.64553	3.64553	1	56.0858	19.4795	4.6755e-05	0.00170948	Significant
NID1	OID20362	P14543	Cardiometabolic	Timepoint	5.87733	1.95911	3	94.7668	8.49526	4.692e-05	0.00170948	Significant
RBM17	OID31034	Q96I25	Neurology_II	Timepoint	11.6205	3.87351	3	101.585	8.42273	4.72184e-05	0.00171302	Significant
LYPD3	OID21530	O95274	Oncology	Timepoint	4.07121	1.35707	3	91.1281	8.52635	4.74059e-05	0.00171302	Significant
GALNT2	OID21423	Q10471	Oncology	Timepoint	2.79933	0.933109	3	93.3902	8.49601	4.76758e-05	0.00171574	Significant
CD1C	OID21483	P29017	Oncology	Timepoint	2.74401	0.91467	3	91.8536	8.49041	4.8914e-05	0.00175315	Significant
CDH17	OID20134	Q12864	Cardiometabolic	Timepoint	22.9156	7.63855	3	93.0129	8.45525	5.01694e-05	0.00179086	Significant
SPINT3	OID31509	P49223	Oncology_II	Timepoint:progression_status	13.0034	4.33448	3	91.4658	8.4315	5.25465e-05	0.0018647	Significant
TMPRSS15	OID21364	P98073	Oncology	Timepoint	17.6638	5.88792	3	100.868	8.33503	5.26609e-05	0.0018647	Significant
UBAC1	OID21336	Q9BSL1	Oncology	Timepoint	3.81877	1.27292	3	94.8585	8.37099	5.40112e-05	0.00190187	Significant
F9	OID20349	P00740	Cardiometabolic	Timepoint	3.78619	1.26206	3	96.2979	8.35433	5.4142e-05	0.00190187	Significant
ASPN	OID30315	Q9BXN1	Cardiometabolic_II	Timepoint	4.12748	1.37583	3	94.8579	8.34886	5.53957e-05	0.00193819	Significant
NID2	OID21085	Q14112	Neurology	Timepoint	8.77027	2.92342	3	101.696	8.27802	5.57805e-05	0.00194394	Significant
PI16	OID30676	Q6UXB8	Inflammation_II	Timepoint	2.1551	0.718368	3	95.3688	8.279	5.96555e-05	0.00206796	Significant
TNFSF11	OID20592	O14788	Inflammation	Timepoint	10.8595	3.61982	3	94.9146	8.28131	5.98083e-05	0.00206796	Significant
PAPPA	OID20421	Q13219	Inflammation	Timepoint	11.8833	3.96109	3	93.7274	8.23345	6.40492e-05	0.00220594	Significant
IDUA	OID21468	P35475	Oncology	Timepoint	4.47381	1.49127	3	96.1705	8.20505	6.43601e-05	0.00220803	Significant
MEGF10	OID20746	Q96KG7	Inflammation	Timepoint	4.86472	1.62157	3	92.3064	8.24024	6.4629e-05	0.00220866	Significant
FCRL3	OID20443	Q96P31	Inflammation	Timepoint	16.0982	5.36607	3	93.9856	8.20626	6.58752e-05	0.00224255	Significant
CEACAM5	OID21171	P06731	Oncology	progression_status	29.8858	29.8858	1	55.4711	18.486	6.98437e-05	0.00236851	Significant
TNFSF14	OID20953	O43557	Neurology	Timepoint	10.2257	3.40855	3	95.8969	8.09595	7.31915e-05	0.00247253	Significant
SPINT3	OID31509	P49223	Oncology_II	Timepoint	12.5008	4.16694	3	91.4575	8.10561	7.61151e-05	0.00255987	Significant
FGFR2	OID21478	P21802	Oncology	Timepoint	2.92927	0.976423	3	89.9556	8.11862	7.63577e-05	0.00255987	Significant
DDHD2	OID31043	O94830	Neurology_II	Timepoint	7.67485	2.55828	3	94.903	8.01024	8.16614e-05	0.00272731	Significant
HPGDS	OID21266	O60760	Oncology	Timepoint	7.791	2.597	3	95.2386	7.99744	8.25752e-05	0.00274742	Significant
CGA	OID21069	P01215	Neurology	Timepoint	10.3116	3.43719	3	93.4905	7.99467	8.4435e-05	0.00279874	Significant
CRYBB1	OID30319	P53674	Cardiometabolic_II	Timepoint	5.45494	1.81831	3	95.3997	7.953	8.677e-05	0.00286536	Significant
USP8	OID20110	P40818	Cardiometabolic	Timepoint	20.2982	6.76607	3	94.2765	7.95267	8.78539e-05	0.00289033	Significant
LEO1	OID30991	Q8WVC0	Neurology_II	Timepoint:progression_status	15.8843	5.29478	3	92.8974	7.96074	8.83692e-05	0.00289647	Significant
ITGAV	OID21416	P06756	Oncology	Timepoint	2.57949	0.859831	3	94.3655	7.87957	9.54849e-05	0.00311525	Significant
NECTIN1	OID30545	Q15223	Inflammation_II	Timepoint	2.64914	0.883046	3	98.8899	7.83754	9.57507e-05	0.00311525	Significant
ACP5	OID20314	P13686	Cardiometabolic	Timepoint	3.93915	1.31305	3	93.0471	7.88301	9.64651e-05	0.00312696	Significant
CDNF	OID21318	Q49AH0	Oncology	Timepoint	3.99949	1.33316	3	96.795	7.81161	0.000100741	0.00325359	Significant
IL17D	OID20481	Q8TAD2	Inflammation	Timepoint	5.28901	1.763	3	94.5666	7.81881	0.000102206	0.00328887	Significant
ISLR2	OID20889	Q6UXK2	Neurology	Timepoint	5.95223	1.98408	3	96.0932	7.79934	0.000102909	0.00329944	Significant
CCN4	OID21444	O95388	Oncology	Timepoint	5.49265	1.83088	3	92.4175	7.79554	0.000107408	0.00343123	Significant
CEACAM8	OID20102	P31997	Cardiometabolic	Timepoint	8.6035	2.86783	3	95.4017	7.76355	0.000108022	0.00343838	Significant
APOBR	OID30246	Q0VD83	Cardiometabolic_II	Timepoint	0.90002	0.300007	3	94.19	7.7561	0.000110319	0.00349885	Significant
VNN1	OID30711	O95497	Inflammation_II	Timepoint	4.15686	1.38562	3	90.8638	7.78361	0.000110758	0.0035002	Significant
CD300E	OID21418	Q496F6	Oncology	Timepoint	5.08709	1.6957	3	92.8012	7.74488	0.000113396	0.00357074	Significant
NPL	OID30329	Q9BXD5	Cardiometabolic_II	Timepoint	15.335	5.11166	3	94.7486	7.70635	0.00011619	0.00364573	Significant
CBX2	OID30177	Q14781	Cardiometabolic_II	Timepoint:progression_status	4.13302	1.37767	3	102.785	7.63691	0.000116874	0.00365417	Significant
RARRES1	OID21177	P49788	Oncology	progression_status	2.18795	2.18795	1	58.7678	17.0068	0.000118708	0.0036984	Significant
CRHBP	OID20747	P24387	Inflammation	Timepoint	7.8919	2.63063	3	98.1031	7.65096	0.000119926	0.0037232	Significant
NDUFA5	OID30520	Q16718	Inflammation_II	Timepoint	4.00184	1.33395	3	95.5104	7.6662	0.000120804	0.00373119	Significant
CPB2	OID30734	Q96IY4	Inflammation_II	Timepoint	3.31746	1.10582	3	97.0104	7.65202	0.00012103	0.00373119	Significant
C1QA	OID20654	P02745	Inflammation	Timepoint	1.09677	0.365592	3	93.5017	7.67197	0.000122456	0.00376201	Significant
CRIM1	OID20701	Q9NZV1	Inflammation	Timepoint	4.50916	1.50305	3	95.6411	7.64888	0.0001231	0.00376867	Significant
ADGRG2	OID20189	Q8IZP9	Cardiometabolic	Timepoint	4.47999	1.49333	3	94.9723	7.64736	0.000124137	0.00378724	Significant
SIGLEC9	OID21390	Q9Y336	Oncology	Timepoint	1.36209	0.454029	3	93.0585	7.64402	0.000127056	0.00386295	Significant
KYAT1	OID20232	Q16773	Cardiometabolic	Timepoint	11.9062	3.96874	3	96.0523	7.6085	0.000128502	0.00389349	Significant
ICAM3	OID20277	P32942	Cardiometabolic	Timepoint	2.77721	0.925736	3	92.4161	7.62414	0.000130874	0.00395177	Significant
SIGLEC6	OID21394	O43699	Oncology	Timepoint	2.86399	0.954662	3	94.2266	7.59349	0.000133128	0.0040061	Significant
CTSE	OID30628	P14091	Inflammation_II	Timepoint	7.03608	2.34536	3	95.2575	7.57818	0.000134148	0.00402306	Significant
HSD17B14	OID31098	Q9BPX1	Neurology_II	Timepoint	19.1589	6.38629	3	95.7128	7.55769	0.00013678	0.0040881	Significant
ERBB4	OID21510	Q15303	Oncology	Timepoint	2.83109	0.943697	3	94.5883	7.56026	0.000137869	0.00410674	Significant
AREG	OID21357	P15514	Oncology	progression_status	9.55465	9.55465	1	59.0012	16.622	0.00013843	0.00410956	Significant
BAG6	OID20114	P46379	Cardiometabolic	Timepoint	5.84334	1.94778	3	95.2934	7.53714	0.000140658	0.00415522	Significant
SPINK2	OID30627	P20155	Inflammation_II	Timepoint	12.1061	4.03537	3	94.2348	7.54446	0.000140911	0.00415522	Significant
CPE	OID21392	P16870	Oncology	Timepoint	9.02294	3.00765	3	97.1359	7.5144	0.000141945	0.00417176	Significant
ANGPTL3	OID20407	Q9Y5C1	Cardiometabolic	Timepoint	4.38566	1.46189	3	96.5771	7.51587	0.00014244	0.00417241	Significant
SDC4	OID20216	P31431	Cardiometabolic	Timepoint	18.3234	6.1078	3	96.3257	7.51095	0.0001436	0.00419245	Significant
FABP9	OID20501	Q0Z7S8	Inflammation	progression_status	1.80997	1.80997	1	47.784	17.0481	0.000145348	0.00422949	Significant
IL17A	OID20469	Q16552	Inflammation	Timepoint	21.2065	7.06882	3	94.9705	7.49784	0.0001477	0.00428378	Significant
TFPI2	OID21512	P48307	Oncology	Timepoint	9.17587	3.05862	3	91.3563	7.51608	0.000149904	0.00433346	Significant
MMP9	OID21103	P14780	Neurology	Timepoint	12.8942	4.29806	3	95.9775	7.47117	0.000150914	0.00434079	Significant
TNFSF11	OID20592	O14788	Inflammation	progression_status	7.1345	7.1345	1	61.3703	16.3221	0.000151142	0.00434079	Significant
PTPRH	OID31433	Q9HD43	Oncology_II	Timepoint	4.21615	1.40538	3	92.8032	7.48585	0.000152981	0.00437932	Significant
RAB33A	OID30122	Q14088	Cardiometabolic_II	progression_status	1.54199	1.54199	1	132	15.1121	0.000159697	0.00455678	Significant
OCLN	OID31069	Q16625	Neurology_II	Timepoint	16.0314	5.34379	3	93.8343	7.416	0.00016424	0.00467131	Significant
GADD45GIP1	OID30237	Q8TAE8	Cardiometabolic_II	Timepoint	3.54799	1.18266	3	94.6676	7.40075	0.000165861	0.00470225	Significant
TNC	OID20359	P24821	Cardiometabolic	Timepoint	5.87332	1.95777	3	95.3657	7.38251	0.000168327	0.00475686	Significant
CD58	OID20716	P19256	Inflammation	Timepoint	2.40798	0.802658	3	93.9175	7.39042	0.000169067	0.00476251	Significant
ADGRF5	OID30349	Q8IZF2	Cardiometabolic_II	Timepoint	2.82694	0.942313	3	95.5655	7.37093	0.000170304	0.00478208	Significant
CD22	OID20637	P20273	Inflammation	Timepoint	2.23864	0.746214	3	92.1235	7.39085	0.000171948	0.00481292	Significant
KLRK1	OID31082	P26718	Neurology_II	Timepoint	5.35395	1.78465	3	94.2042	7.36799	0.000173071	0.00482901	Significant
EPCAM	OID20743	P16422	Inflammation	Timepoint	10.6344	3.54479	3	92.4734	7.36544	0.000176488	0.0049088	Significant
FCRL6	OID20529	Q6DN72	Inflammation	Timepoint	4.6782	1.5594	3	91.5192	7.36539	0.00017816	0.00493974	Significant
NOTCH2	OID30407	Q04721	Cardiometabolic_II	Timepoint	2.67494	0.891648	3	92.0449	7.30813	0.000189421	0.0052355	Significant
IGFBP1	OID20246	P08833	Cardiometabolic	Timepoint	30.8234	10.2745	3	99.0815	7.23175	0.000194443	0.00535752	Significant
GLA	OID30594	P06280	Inflammation_II	Timepoint	5.3319	1.7773	3	95.2289	7.25372	0.000195922	0.00538144	Significant
CCN3	OID20299	P48745	Cardiometabolic	Timepoint	3.43151	1.14384	3	95.5158	7.24579	0.000197242	0.00540086	Significant
GLO1	OID20107	Q04760	Cardiometabolic	Timepoint	9.16261	3.0542	3	94.1625	7.24725	0.000199329	0.00544114	Significant
AMY1A_AMY1B_AMY1C	OID30707	P0DUB6_P0DTE7_P0DTE8	Inflammation_II	Timepoint	4.06207	1.35402	3	93.7181	7.24702	0.000200199	0.005448	Significant
MTHFD2	OID31078	P13995	Neurology_II	Timepoint	1.32346	0.441155	3	96.3025	7.21777	0.000202418	0.00549143	Significant
ANXA2	OID30263	P07355	Cardiometabolic_II	Timepoint	10.3577	3.45258	3	94.0645	7.22903	0.000203799	0.00551195	Significant
CD70	OID20599	P32970	Inflammation	Timepoint	5.96216	1.98739	3	94.3411	7.21054	0.000207729	0.00560106	Significant
IL13RA1	OID21504	P78552	Oncology	Timepoint	2.86057	0.953523	3	95.2308	7.1748	0.000214891	0.00577652	Significant
CD300LF	OID21469	Q8TDQ1	Oncology	Timepoint	3.73404	1.24468	3	91.031	7.20434	0.000215792	0.0057831	Significant
SCG2	OID21400	P13521	Oncology	progression_status	2.78513	2.78513	1	65.0202	15.2643	0.000225204	0.00600025	Significant
GP6	OID21091	Q9HCN6	Neurology	Timepoint	5.85165	1.95055	3	93.8908	7.14353	0.000225578	0.00600025	Significant
CASP4	OID31276	P49662	Oncology_II	Timepoint	6.22724	2.07575	3	92.1597	7.1557	0.000225937	0.00600025	Significant
SGSH	OID30341	P51688	Cardiometabolic_II	Timepoint	2.18174	0.727246	3	92.8624	7.12435	0.000232845	0.00616514	Significant
CNTN4	OID21117	Q8IWV2	Neurology	Timepoint	2.74896	0.916319	3	94.9406	7.10526	0.000233745	0.00617046	Significant
PDE5A	OID30584	O76074	Inflammation_II	Timepoint	4.41484	1.47161	3	93.6494	7.10881	0.000235439	0.00619662	Significant
PTPRM	OID20598	P28827	Inflammation	Timepoint	2.98042	0.993475	3	94.0308	7.06609	0.000246685	0.00647328	Significant
KRT19	OID20596	P08727	Inflammation	Timepoint:progression_status	34.5436	11.5145	3	92.8843	7.06875	0.000248428	0.00649966	Significant
S100A12	OID21374	P80511	Oncology	Timepoint	34.6176	11.5392	3	95.5782	7.03426	0.000252692	0.00658278	Significant
LTA	OID20586	P01374	Inflammation	Timepoint	4.04442	1.34814	3	94.3332	7.04196	0.000253098	0.00658278	Significant
WFIKKN1	OID20939	Q96NZ8	Neurology	Timepoint	3.30263	1.10088	3	91.3109	7.05934	0.000254789	0.00660727	Significant
SLAMF8	OID21214	Q9P0V8	Oncology	Timepoint	10.3454	3.44846	3	93.0785	7.03982	0.000256536	0.00661904	Significant
CLEC1B	OID21061	Q9P126	Neurology	Timepoint	8.02532	2.67511	3	95.3843	7.02213	0.000256744	0.00661904	Significant
APOA4	OID30733	P06727	Inflammation_II	Timepoint	5.5935	1.8645	3	95.3881	7.01683	0.00025834	0.00663467	Significant
SPACA5_SPACA5B	OID30990	Q96QH8	Neurology_II	Timepoint	2.40891	0.802969	3	94.7989	7.01939	0.000258855	0.00663467	Significant
MILR1	OID20482	Q7Z6M3	Inflammation	Timepoint	16.8357	5.61189	3	92.9213	7.02726	0.000260697	0.00666252	Significant
PCDH9	OID31516	Q9HC56	Oncology_II	Timepoint	9.32432	3.10811	3	96.4291	6.99508	0.000262754	0.00669568	Significant
CD5L	OID30775	O43866	Inflammation_II	Timepoint	2.71806	0.90602	3	95.6981	6.98619	0.000267135	0.00676874	Significant
IL7	OID20535	P13232	Inflammation	Timepoint	8.54423	2.84808	3	93.7424	7.00024	0.000267157	0.00676874	Significant
SH2D1A	OID20514	O60880	Inflammation	Timepoint	15.3725	5.12417	3	97.3837	6.96804	0.00026918	0.00680046	Significant
CPM	OID21054	P14384	Neurology	Timepoint:progression_status	4.58941	1.5298	3	93.9049	6.95671	0.00028077	0.00707299	Significant
AGR2	OID20896	O95994	Neurology	Timepoint:progression_status	56.1458	18.7153	3	95.7771	6.9389	0.000282258	0.00709022	Significant
MARCO	OID20210	Q9UEW3	Cardiometabolic	Timepoint	2.84798	0.949327	3	94.7989	6.93521	0.000285791	0.00714924	Significant
KCTD5	OID31148	Q9NXV2	Neurology_II	Timepoint	11.5877	3.86257	3	93.1162	6.94607	0.000286229	0.00714924	Significant
GALNT10	OID21371	Q86SR1	Oncology	Timepoint	3.80867	1.26956	3	97.4131	6.9095	0.000288406	0.00716651	Significant
BGLAP	OID30389	P02818	Cardiometabolic_II	Timepoint:progression_status	17.9351	5.97836	3	95.4032	6.92083	0.000289222	0.00716651	Significant
CLEC4A	OID20573	Q9UMR7	Inflammation	Timepoint	2.40008	0.800028	3	94.1791	6.92908	0.000289359	0.00716651	Significant
DCTPP1	OID20148	Q9H773	Cardiometabolic	Timepoint	10.7102	3.57007	3	92.2867	6.9349	0.000292099	0.00720617	Significant
TNFRSF6B	OID20964	O95407	Neurology	Timepoint	8.90935	2.96978	3	92.6028	6.93075	0.000292715	0.00720617	Significant
PINLYP	OID30651	A6NC86	Inflammation_II	Timepoint	6.81893	2.27298	3	97.468	6.89459	0.000293412	0.00720617	Significant
LEO1	OID30991	Q8WVC0	Neurology_II	Timepoint	13.78	4.59334	3	92.8783	6.90612	0.000300576	0.00735615	Significant
ITGAL	OID30537	P20701	Inflammation_II	Timepoint	16.4266	5.47554	3	99.9654	6.85645	0.000301188	0.00735615	Significant
C7orf50	OID31095	Q9BRJ6	Neurology_II	Timepoint	1.81239	0.60413	3	99.3686	6.85249	0.000303961	0.00740339	Significant
WDR46	OID31389	O15213	Oncology_II	Timepoint	3.93908	1.31303	3	94.5352	6.86752	0.000310179	0.00753401	Significant
PAEP	OID20925	P09466	Neurology	Timepoint	39.9098	13.3033	3	94.5786	6.84631	0.000317912	0.00768997	Significant
MYDGF	OID30313	Q969H8	Cardiometabolic_II	Timepoint	5.8216	1.94053	3	92.6014	6.85771	0.000318902	0.00768997	Significant
VEGFA	OID20650	P15692	Inflammation	Timepoint	4.32084	1.44028	3	93.8835	6.8477	0.000319216	0.00768997	Significant
TAX1BP1	OID31075	Q86VP1	Neurology_II	progression_status	5.07409	5.07409	1	63.0567	14.3645	0.00033921	0.00814937	Significant
LIPF	OID30266	P07098	Cardiometabolic_II	Timepoint	11.0396	3.67988	3	91.8009	6.80631	0.000341047	0.00817123	Significant
LTBP2	OID20254	Q14767	Cardiometabolic	progression_status	5.22848	5.22848	1	62.8866	14.3441	0.000342865	0.0081762	Significant
PLAT	OID20247	P00750	Cardiometabolic	Timepoint	13.4419	4.48063	3	97.2841	6.76374	0.000343109	0.0081762	Significant
IL7R	OID21136	P16871	Neurology	Timepoint	3.39055	1.13018	3	91.3161	6.78195	0.000352387	0.00837465	Significant
MATN2	OID20767	O00339	Inflammation	Timepoint	4.80269	1.6009	3	94.9787	6.73491	0.00036142	0.00856624	Significant
PGF	OID20673	P49763	Inflammation	progression_status	2.00025	2.00025	1	53.781	14.4523	0.000368709	0.00871557	Significant
BCHE	OID30717	P06276	Inflammation_II	progression_status	1.74468	1.74468	1	56.1601	14.2922	0.000381141	0.00898534	Significant
CA4	OID20241	P22748	Cardiometabolic	Timepoint	1.96492	0.654974	3	92.8074	6.69795	0.000384151	0.00903215	Significant
IL6	OID21276	P05231	Oncology	Timepoint	20.8056	6.93519	3	93.9924	6.68632	0.000385771	0.00904612	Significant
CDH23	OID31074	Q9H251	Neurology_II	Timepoint	1.33912	0.446373	3	97.5599	6.65615	0.000389075	0.00909941	Significant
CLEC3B	OID30756	P05452	Inflammation_II	progression_status	1.61771	1.61771	1	60.6073	14.088	0.000393091	0.00916901	Significant
KLK4	OID21391	Q9Y5K2	Oncology	Timepoint	9.14832	3.04944	3	92.6903	6.67029	0.000397254	0.00924165	Significant
CD209	OID20262	Q9NNX6	Cardiometabolic	Timepoint	3.20124	1.06708	3	92.7674	6.66217	0.000400822	0.00930013	Significant
DSG3	OID21460	P32926	Oncology	Timepoint	4.60535	1.53512	3	94.8098	6.60398	0.000422544	0.00973166	Significant
PDIA4	OID30375	P13667	Cardiometabolic_II	Timepoint	8.56323	2.85441	3	96.8875	6.59002	0.000422991	0.00973166	Significant
CXCL10	OID20697	P02778	Inflammation	Timepoint	10.437	3.47899	3	94.5152	6.60487	0.000423048	0.00973166	Significant
CLSTN2	OID20664	Q9H4D0	Inflammation	progression_status	3.50605	3.50605	1	59.48	13.9439	0.000423836	0.00973166	Significant
CHAD	OID30660	O15335	Inflammation_II	Timepoint:progression_status	6.83413	2.27804	3	91.686	6.61324	0.000428333	0.00980937	Significant
BMP10	OID30575	O95393	Inflammation_II	Timepoint	3.24112	1.08037	3	97.8747	6.56329	0.000433576	0.00990372	Significant
CDH5	OID20243	P33151	Cardiometabolic	Timepoint	4.98437	1.66146	3	95.1929	6.56588	0.000440789	0.0100425	Significant
SLC9A3R2	OID31445	Q15599	Oncology_II	Timepoint	4.42188	1.47396	3	92.3069	6.58156	0.000442421	0.0100537	Significant
CTSC	OID20679	P53634	Inflammation	progression_status	3.59029	3.59029	1	60.8011	13.7937	0.00044538	0.0100949	Significant
BCAN	OID20998	Q96GW7	Neurology	Timepoint	5.22216	1.74072	3	96.5373	6.53228	0.000454224	0.0102689	Significant
CPXM2	OID30322	Q8N436	Cardiometabolic_II	Timepoint	2.32797	0.775989	3	94.9153	6.5322	0.00045971	0.0103664	Significant
SMPDL3A	OID20676	Q92484	Inflammation	Timepoint	4.77823	1.59274	3	93.1271	6.53956	0.000461944	0.0103902	Significant
CPVL	OID21435	Q9H3G5	Oncology	Timepoint	7.02949	2.34316	3	92.8006	6.53422	0.000466048	0.0104558	Significant
WIF1	OID21464	Q9Y5W5	Oncology	Timepoint	4.07258	1.35753	3	93.6527	6.51348	0.00047451	0.0106187	Significant
PTPRN2	OID20912	Q92932	Neurology	Timepoint	3.42324	1.14108	3	91.2068	6.50882	0.000486278	0.0108545	Significant
DAB2	OID21428	P98082	Oncology	Timepoint	6.77361	2.25787	3	93.0643	6.49147	0.000489226	0.0108927	Significant
SUMF2	OID21032	Q8NBJ7	Neurology	Timepoint	4.97367	1.65789	3	94.5353	6.47893	0.000491097	0.0109068	Significant
IL6	OID20911	P05231	Neurology	Timepoint	20.0216	6.67388	3	93.7469	6.46808	0.000500382	0.0110851	Significant
CRISP3	OID30715	P54108	Inflammation_II	Timepoint	0.798618	0.266206	3	91.8629	6.46574	0.000509018	0.0112482	Significant
MPHOSPH8	OID20092	Q99549	Cardiometabolic	Timepoint	13.6553	4.55178	3	94.2647	6.44211	0.00051406	0.0113312	Significant
ITGA11	OID20581	Q9UKX5	Inflammation	Timepoint	3.88454	1.29485	3	94.4846	6.42762	0.000522146	0.0114589	Significant
DNER	OID20712	Q8NFT8	Inflammation	Timepoint	3.08778	1.02926	3	92.9471	6.43672	0.000522454	0.0114589	Significant
CDH6	OID20157	P55285	Cardiometabolic	Timepoint	7.2889	2.42963	3	92.8739	6.43394	0.000524464	0.0114744	Significant
CST6	OID20293	Q15828	Cardiometabolic	Timepoint	3.96653	1.32218	3	92.8187	6.41041	0.000539513	0.0117745	Significant
IL6	OID20101	P05231	Cardiometabolic	progression_status	15.6032	15.6032	1	60.8046	13.3314	0.000544551	0.0118551	Significant
TNFRSF13C	OID20480	Q96RJ3	Inflammation	Timepoint	3.90537	1.30179	3	94.746	6.36832	0.000559236	0.0121448	Significant
MAP1LC3A	OID30868	Q9H492	Neurology_II	Timepoint	4.978	1.65933	3	105.276	6.30266	0.000565504	0.0122346	Significant
PRCP	OID20337	P42785	Cardiometabolic	Timepoint	3.10858	1.03619	3	93.4322	6.36596	0.000566145	0.0122346	Significant
LRP1	OID21293	Q07954	Oncology	Timepoint	3.67434	1.22478	3	97.303	6.31989	0.000582119	0.012549	Significant
ITGB6	OID20493	P18564	Inflammation	Timepoint	5.10909	1.70303	3	91.7184	6.345	0.000587798	0.0126239	Significant
UPB1	OID30352	Q9UBR1	Cardiometabolic_II	Timepoint:progression_status	26.8941	8.96472	3	97.7317	6.30845	0.000588458	0.0126239	Significant
CFHR4	OID30758	Q92496	Inflammation_II	Timepoint	1.70125	0.567082	3	91.6192	6.31756	0.000607664	0.0130043	Significant
MSTN	OID20115	O14793	Cardiometabolic	progression_status	5.92466	5.92466	1	52.6996	13.2794	0.000613891	0.0131058	Significant
SEL1L	OID30196	Q9UBV2	Cardiometabolic_II	Timepoint	1.7439	0.581299	3	93.2138	6.29069	0.000620075	0.0132058	Significant
ICAM1	OID20411	P05362	Cardiometabolic	Timepoint	3.8399	1.27997	3	93.976	6.2752	0.000628201	0.0133466	Significant
SELENOP	OID30745	P49908	Inflammation_II	Timepoint	3.18584	1.06195	3	103.85	6.21925	0.000630805	0.0133697	Significant
PON3	OID20777	Q15166	Inflammation	Timepoint	3.94202	1.31401	3	94.3452	6.25771	0.000639773	0.0135273	Significant
EPHA2	OID21342	P29317	Oncology	Timepoint	4.0318	1.34393	3	89.7472	6.28241	0.000642475	0.0135519	Significant
CLEC12A	OID30552	Q5QGZ9	Inflammation_II	Timepoint	1.55731	0.519102	3	92.8132	6.26014	0.000644857	0.0135697	Significant
HIP1R	OID31141	O75146	Neurology_II	Timepoint	22.5092	7.50308	3	93.7369	6.24756	0.000650308	0.0136518	Significant
ENG	OID20287	P17813	Cardiometabolic	Timepoint	2.11952	0.706507	3	96.2612	6.22724	0.000654891	0.0137154	Significant
CTHRC1	OID30393	Q96CG8	Cardiometabolic_II	progression_status	2.76695	2.76695	1	60.8052	12.8899	0.000660846	0.0138073	Significant
CTSF	OID21500	Q9UBX1	Oncology	Timepoint	5.25756	1.75252	3	94.5463	6.22551	0.000663887	0.013838	Significant
LAMP3	OID20638	Q9UQV4	Inflammation	Timepoint	5.17615	1.72538	3	91.4289	6.22609	0.0006782	0.0140555	Significant
CD93	OID20397	Q9NPY3	Cardiometabolic	Timepoint	3.63277	1.21092	3	94.472	6.20778	0.000678423	0.0140555	Significant
VIT	OID30334	Q6UXI7	Cardiometabolic_II	Timepoint	3.83532	1.27844	3	93.316	6.21247	0.00068005	0.0140555	Significant
FDX1	OID30078	P10109	Cardiometabolic_II	Timepoint	5.47217	1.82406	3	95.4124	6.19875	0.000681434	0.0140555	Significant
TRIM21	OID20533	P19474	Inflammation	Timepoint	7.65723	2.55241	3	93.1951	6.21042	0.000682288	0.0140555	Significant
CCL28	OID20569	Q9NRJ3	Inflammation	Timepoint	3.22707	1.07569	3	95.694	6.19122	0.000686301	0.0141052	Significant
PLA2G4A	OID20685	P47712	Inflammation	Timepoint	5.62294	1.87431	3	94.69	6.1949	0.000687907	0.0141053	Significant
KLK1	OID21499	P06870	Oncology	Timepoint	5.44002	1.81334	3	91.7538	6.20469	0.000694013	0.0141897	Significant
MCFD2	OID20171	Q8NI22	Cardiometabolic	Timepoint	4.13135	1.37712	3	94.4978	6.18711	0.000695244	0.0141897	Significant
SERPINA3	OID30786	P01011	Inflammation_II	Timepoint	1.20937	0.403124	3	95.7762	6.1668	0.000706262	0.0143813	Significant
SCARF2	OID21048	Q96GP6	Neurology	Timepoint	5.10564	1.70188	3	95.0543	6.16725	0.00070927	0.0144093	Significant
HAVCR2	OID21137	Q8TDQ0	Neurology	Timepoint	4.00436	1.33479	3	92.5833	6.17222	0.00071709	0.0145347	Significant
IL6	OID21276	P05231	Oncology	progression_status	13.2114	13.2114	1	58.9381	12.7373	0.000720356	0.0145674	Significant
ERBB2	OID21520	P04626	Oncology	Timepoint	2.01555	0.671849	3	93.2007	6.16127	0.00072339	0.0145711	Significant
CLEC11A	OID21112	Q9Y240	Neurology	Timepoint	6.2357	2.07857	3	92.9124	6.16209	0.000724128	0.0145711	Significant
BDNF	OID30373	P23560	Cardiometabolic_II	Timepoint	19.1027	6.36755	3	95.6615	6.14498	0.000725499	0.0145711	Significant
LTBR	OID20768	P36941	Inflammation	Timepoint	3.17403	1.05801	3	93.4421	6.14665	0.000734887	0.0147261	Significant
GSTT2B	OID31097	P0CG30	Neurology_II	Timepoint	12.8846	4.29487	3	91.6504	6.14849	0.00074248	0.0148445	Significant
NAGK	OID30271	Q9UJ70	Cardiometabolic_II	Timepoint	11.0588	3.68625	3	95.3679	6.11165	0.000756478	0.0150902	Significant
GPHA2	OID31437	Q96T91	Oncology_II	Timepoint	0.454003	0.151334	3	93.2758	6.1005	0.000777352	0.0154716	Significant
HMBS	OID21385	P08397	Oncology	Timepoint	7.10738	2.36913	3	94.0367	6.09247	0.000780847	0.0155061	Significant
MME	OID21307	P08473	Oncology	Timepoint:progression_status	11.6013	3.86709	3	91.7417	6.09636	0.000789459	0.0156419	Significant
BPIFA2	OID30279	Q96DR5	Cardiometabolic_II	Timepoint	10.8342	3.6114	3	91.2509	6.08281	0.000805032	0.0159025	Significant
DKKL1	OID21313	Q9UK85	Oncology	Timepoint	3.95897	1.31966	3	91.1866	6.08195	0.000806219	0.0159025	Significant
TGFBR2	OID21493	P37173	Oncology	Timepoint	2.00619	0.668731	3	92.2487	6.06417	0.000817452	0.0160828	Significant
DPEP2	OID21305	Q9H4A9	Oncology	Timepoint	6.06318	2.02106	3	100.87	6.0177	0.000819009	0.0160828	Significant
CD2AP	OID20177	Q9Y5K6	Cardiometabolic	Timepoint	7.72557	2.57519	3	95.569	6.03855	0.000824655	0.0161577	Significant
PLXNA4	OID20597	Q9HCM2	Inflammation	Timepoint	4.99215	1.66405	3	101.779	6.00419	0.000828224	0.0161917	Significant
RBM17	OID31034	Q96I25	Neurology_II	progression_status	5.60748	5.60748	1	70.2839	12.1932	0.000833459	0.0162196	Significant
PSMG3	OID20549	Q9BT73	Inflammation	Timepoint	9.16582	3.05527	3	96.8947	6.02251	0.000833737	0.0162196	Significant
BGLAP	OID30389	P02818	Cardiometabolic_II	progression_status	10.6789	10.6789	1	60.7173	12.3624	0.000835171	0.0162196	Significant
LIF	OID20824	P15018	Neurology	Timepoint	19.155	6.38501	3	93.7696	6.03103	0.000841829	0.016313	Significant
C7	OID30766	P10643	Inflammation_II	Timepoint	2.78066	0.926886	3	94.0387	6.00593	0.000865967	0.0167439	Significant
IL10RB	OID20696	Q08334	Inflammation	Timepoint	2.77826	0.926087	3	93.354	6.00641	0.000869342	0.0167724	Significant
IL15	OID20562	P40933	Inflammation	progression_status	1.93117	1.93117	1	60.7906	12.2486	0.000877934	0.0169012	Significant
C7orf50	OID31095	Q9BRJ6	Neurology_II	progression_status	1.06765	1.06765	1	67.5304	12.1101	0.000883169	0.0169649	Significant
ADAMTS13	OID20249	Q76LX8	Cardiometabolic	progression_status	1.35022	1.35022	1	53.4669	12.3999	0.000887017	0.0170018	Significant
CCER2	OID30221	I3L3R5	Cardiometabolic_II	Timepoint	2.18006	0.726686	3	91.6069	5.99243	0.000894301	0.0171042	Significant
RARRES1	OID21177	P49788	Oncology	Timepoint	2.29475	0.764916	3	94.4889	5.94563	0.000928168	0.0177135	Significant
SAFB2	OID31012	Q14151	Neurology_II	Timepoint	2.92704	0.975681	3	95.5475	5.92924	0.000940403	0.0178511	Significant
DPY30	OID21410	Q9C005	Oncology	Timepoint	26.8633	8.95444	3	92.5918	5.94388	0.000941486	0.0178511	Significant
FCRLB	OID21193	Q6BAA4	Oncology	Timepoint	25.6967	8.56555	3	94.1207	5.93455	0.000942769	0.0178511	Significant
F11R	OID21151	Q9Y624	Neurology	Timepoint	4.99641	1.66547	3	94.1417	5.93382	0.000943472	0.0178511	Significant
CD7	OID30543	P09564	Inflammation_II	Timepoint	3.72898	1.24299	3	94.1467	5.92406	0.000954543	0.0180219	Significant
CA6	OID21096	P23280	Neurology	Timepoint	5.11417	1.70472	3	91.4457	5.92775	0.000967066	0.0182193	Significant
LAMA4	OID20769	Q16363	Inflammation	Timepoint	3.42453	1.14151	3	94.2186	5.90943	0.000970998	0.0182544	Significant
SDK2	OID30662	Q58EX2	Inflammation_II	Timepoint	2.85911	0.953038	3	92.8827	5.89961	0.000990819	0.0185873	Significant
LEP	OID20187	P41159	Cardiometabolic	progression_status	6.71872	6.71872	1	54.1819	12.11	0.000998188	0.0186858	Significant
ADGRB3	OID20974	O60242	Neurology	Timepoint	1.72325	0.574417	3	94.3487	5.87075	0.00101631	0.0189847	Significant
IL22	OID31407	Q9GZX6	Oncology_II	Timepoint	8.89996	2.96665	3	93.0999	5.87338	0.00102102	0.0190324	Significant
ADAMTS4	OID30471	O75173	Inflammation_II	progression_status	3.07551	3.07551	1	67.2928	11.7728	0.00103157	0.0191717	Significant
IL6	OID20911	P05231	Neurology	progression_status	12.3133	12.3133	1	58.4188	11.9336	0.00103284	0.0191717	Significant
GAS6	OID20318	Q14393	Cardiometabolic	Timepoint	4.15951	1.3865	3	95.773	5.83422	0.00105282	0.0195016	Significant
STC1	OID21014	P52823	Neurology	Timepoint	13.4635	4.48784	3	92.5568	5.84757	0.0010567	0.0195323	Significant
ATP5IF1	OID20760	Q9UII2	Inflammation	Timepoint	16.9606	5.65352	3	95.6953	5.82863	0.00106043	0.0195408	Significant
VGF	OID31067	O15240	Neurology_II	Timepoint:progression_status	2.39932	0.799773	3	97.7484	5.81784	0.00106159	0.0195408	Significant
CREG1	OID21515	O75629	Oncology	Timepoint	4.07461	1.3582	3	95.8037	5.82098	0.00106955	0.0196464	Significant
RBPMS	OID30507	Q93062	Inflammation_II	progression_status	2.86155	2.86155	1	69.0463	11.6574	0.00107423	0.0196913	Significant
EIF4G3	OID31022	O43432	Neurology_II	Timepoint:progression_status	4.49147	1.49716	3	104.952	5.7726	0.00107959	0.0197485	Significant
NPTN	OID21235	Q9Y639	Oncology	Timepoint	6.46971	2.15657	3	93.0148	5.81406	0.00109683	0.0199715	Significant
IL6	OID20101	P05231	Cardiometabolic	Timepoint	20.381	6.79366	3	94.705	5.8045	0.00109813	0.0199715	Significant
VWA1	OID21421	Q6PCB0	Oncology	progression_status	5.3339	5.3339	1	65.6288	11.6616	0.00109858	0.0199715	Significant
LETM1	OID31018	O95202	Neurology_II	Timepoint	16.0294	5.34314	3	94.9436	5.79801	0.00110516	0.0200438	Significant
LRRC37A2	OID31440	A6NM11	Oncology_II	Timepoint	1.2175	0.405834	3	93.8526	5.80201	0.00110711	0.0200438	Significant
CDHR1	OID20808	Q96JP9	Neurology	Timepoint	3.52749	1.17583	3	95.8657	5.78792	0.00111262	0.0201023	Significant
OXCT1	OID30227	P55809	Cardiometabolic_II	progression_status	7.22306	7.22306	1	62.0311	11.6847	0.0011183	0.0201307	Significant
EPHA4	OID30622	P54764	Inflammation_II	Timepoint	3.61588	1.20529	3	94.5527	5.78979	0.00111875	0.0201307	Significant
LEG1	OID30608	Q6P5S2	Inflammation_II	Timepoint	4.24704	1.41568	3	92.0144	5.80075	0.00112146	0.0201384	Significant
DHODH	OID30137	Q02127	Cardiometabolic_II	Timepoint:progression_status	3.39079	1.13026	3	95.6916	5.77599	0.00112987	0.020248	Significant
IL6	OID20563	P05231	Inflammation	progression_status	19.9123	19.9123	1	64.2852	11.5775	0.00115312	0.0206228	Significant
IL32	OID20605	P24001	Inflammation	Timepoint	8.36229	2.78743	3	93.2748	5.76017	0.00116825	0.0208061	Significant
SUOX	OID31031	P51687	Neurology_II	Timepoint	17.2861	5.76202	3	98.0557	5.7368	0.00116888	0.0208061	Significant
CLEC7A	OID20636	Q9BXN2	Inflammation	Timepoint	2.45175	0.817251	3	91.8221	5.76606	0.00117045	0.0208061	Significant
ENDOU	OID31498	P21128	Oncology_II	Timepoint	2.50716	0.835721	3	92.5785	5.75917	0.00117463	0.0208384	Significant
ITIH3	OID20352	Q06033	Cardiometabolic	progression_status	4.70996	4.70996	1	75.4733	11.3556	0.00118771	0.0209999	Significant
CD55	OID20377	P08174	Cardiometabolic	Timepoint	1.70499	0.56833	3	92.7666	5.74739	0.00118998	0.0209999	Significant
CFB	OID30755	P00751	Inflammation_II	Timepoint	7.07354	2.35785	3	96.8987	5.72557	0.0011925	0.0209999	Significant
DPP10	OID20527	Q8N608	Inflammation	Timepoint	6.95964	2.31988	3	91.1433	5.7535	0.00119326	0.0209999	Significant
ENPP6	OID30273	Q6UWR7	Cardiometabolic_II	Timepoint	1.67848	0.559494	3	92.0551	5.74441	0.00119947	0.0210672	Significant
BCAT1	OID30312	P54687	Cardiometabolic_II	Timepoint	3.0709	1.02363	3	93.3547	5.73304	0.00120635	0.021146	Significant
GIGYF2	OID31062	Q6Y7W6	Neurology_II	Timepoint	10.0647	3.3549	3	92.2945	5.71827	0.00123584	0.0216198	Significant
SLITRK2	OID21409	Q9H156	Oncology	Timepoint	7.00411	2.3347	3	93.7678	5.70586	0.00124337	0.0217085	Significant
PDGFB	OID20741	P01127	Inflammation	Timepoint	18.2913	6.09712	3	94.9698	5.694	0.00125245	0.0218239	Significant
UPK3A	OID30794	O75631	Neurology_II	progression_status	44.3642	44.3642	1	132	10.8463	0.00127073	0.0220808	Significant
FGFBP1	OID21507	Q14512	Oncology	Timepoint	4.05668	1.35223	3	93.6031	5.68761	0.00127221	0.0220808	Significant
ARSA	OID21138	P15289	Neurology	Timepoint	2.92562	0.975207	3	90.9007	5.69186	0.00128657	0.0222774	Significant
PM20D1	OID20149	Q6GTS8	Cardiometabolic	Timepoint	11.8801	3.96003	3	90.3823	5.69326	0.00128859	0.0222774	Significant
F13B	OID30781	P05160	Inflammation_II	Timepoint	1.9389	0.646299	3	91.9608	5.68324	0.00129151	0.0222842	Significant
METAP1D	OID20519	Q6UB28	Inflammation	Timepoint:progression_status	27.4701	9.1567	3	95.9449	5.65933	0.00129879	0.022366	Significant
ITGA2	OID30570	P17301	Inflammation_II	progression_status	1.7354	1.7354	1	57.9676	11.425	0.00130181	0.0223743	Significant
CD300LG	OID21130	Q6UXG3	Neurology	Timepoint	2.04133	0.680445	3	92.9551	5.66254	0.00131617	0.0225771	Significant
AMY2A	OID20333	P04746	Cardiometabolic	Timepoint	6.28779	2.09593	3	93.4477	5.65562	0.00132333	0.0226559	Significant
ENPP5	OID20736	Q9UJA9	Inflammation	Timepoint	1.97318	0.657725	3	93.7019	5.65183	0.00132742	0.0226733	Significant
TNFRSF10C	OID20265	O14798	Cardiometabolic	Timepoint	1.89918	0.633062	3	93.0751	5.65358	0.00132949	0.0226733	Significant
CXCL16	OID20282	Q9H2A7	Cardiometabolic	Timepoint	2.17467	0.724891	3	93.2789	5.62403	0.00137596	0.023389	Significant
HEXIM1	OID20589	O94992	Inflammation	Timepoint	12.4971	4.16571	3	95.3201	5.61395	0.00137676	0.023389	Significant
CKAP4	OID20617	Q07065	Inflammation	Timepoint	5.54305	1.84768	3	91.9065	5.60231	0.00142377	0.0241412	Significant
WWP2	OID20926	O00308	Neurology	Timepoint	6.45949	2.15316	3	95.0861	5.57784	0.00144002	0.0243698	Significant
GRPEL1	OID21309	Q9HAV7	Oncology	Timepoint	32.923	10.9743	3	93.7581	5.57721	0.00145184	0.0245227	Significant
CTSH	OID20113	P09668	Cardiometabolic	Timepoint	4.0837	1.36123	3	94.2531	5.56406	0.00147096	0.0247931	Significant
FUS	OID21256	P35637	Oncology	Timepoint	7.08968	2.36323	3	94.8247	5.55803	0.00147702	0.0247931	Significant
GPC5	OID20944	P78333	Neurology	Timepoint	3.6999	1.2333	3	93.944	5.56092	0.00147909	0.0247931	Significant
PSG1	OID20916	P11464	Neurology	progression_status	4.04681	4.04681	1	52.0525	11.2684	0.0014791	0.0247931	Significant
ITGAL	OID30537	P20701	Inflammation_II	progression_status	8.74155	8.74155	1	69.4798	10.9461	0.00148839	0.0249016	Significant
OXT	OID21047	P01178	Neurology	Timepoint	10.7222	3.57407	3	92.1835	5.55961	0.00149635	0.0249874	Significant
GDF2	OID20202	Q9UK05	Cardiometabolic	Timepoint	11.6202	3.8734	3	94.9456	5.52627	0.00153381	0.0255566	Significant
LBP	OID20355	P18428	Cardiometabolic	Timepoint	11.2897	3.76324	3	96.5747	5.51778	0.00153624	0.0255566	Significant
IL3RA	OID20461	P26951	Inflammation	Timepoint	2.17413	0.72471	3	92.729	5.53289	0.00154044	0.0255586	Significant
RARRES1	OID21177	P49788	Oncology	Timepoint:progression_status	2.13192	0.710641	3	94.5074	5.52376	0.00154215	0.0255586	Significant
POLR2F	OID21283	P61218	Oncology	Timepoint	7.14513	2.38171	3	93.9331	5.52388	0.0015468	0.0255587	Significant
CDON	OID20754	Q4KMG0	Inflammation	Timepoint	4.76919	1.58973	3	96.5766	5.5115	0.00154796	0.0255587	Significant
TJAP1	OID21477	Q5JTD0	Oncology	progression_status	3.42415	3.42415	1	66.7242	10.8914	0.00155324	0.025598	Significant
ICAM5	OID20145	Q9UMF0	Cardiometabolic	Timepoint	3.38445	1.12815	3	92.5461	5.52499	0.00155681	0.0256089	Significant
ACRBP	OID31385	Q8NEB7	Oncology_II	Timepoint	1.32728	0.442426	3	101.583	5.4798	0.00156925	0.0257539	Significant
ACTA2	OID20079	P62736	Cardiometabolic	progression_status	3.75705	3.75705	1	55.7244	11.0511	0.00157146	0.0257539	Significant
PNLIP	OID30693	P16233	Inflammation_II	Timepoint	13.1337	4.37789	3	95.9302	5.48364	0.00160657	0.0262804	Significant
GGT5	OID20909	P36269	Neurology	Timepoint	1.89447	0.631489	3	95.0588	5.47596	0.00162908	0.0265993	Significant
CTSS	OID21056	P25774	Neurology	Timepoint	1.07603	0.358676	3	92.1998	5.48629	0.0016343	0.0266351	Significant
SLC9A3R1	OID30630	O14745	Inflammation_II	Timepoint:progression_status	7.23274	2.41091	3	97.337	5.44447	0.00167262	0.0272095	Significant
THOP1	OID20194	P52888	Cardiometabolic	Timepoint	6.25117	2.08372	3	93.9639	5.43401	0.00172394	0.027962	Significant
IL6	OID20911	P05231	Neurology	Timepoint:progression_status	16.8215	5.60718	3	93.7668	5.43427	0.00172523	0.027962	Significant
JAM2	OID21064	P57087	Neurology	Timepoint	1.81866	0.606219	3	92.7419	5.43393	0.00173557	0.028078	Significant
MAP2	OID31138	P11137	Neurology_II	Timepoint	0.532751	0.177584	3	93.5489	5.42029	0.00175669	0.0283561	Significant
OXCT1	OID30227	P55809	Cardiometabolic_II	Timepoint	10.0393	3.34645	3	94.8269	5.41351	0.00175919	0.0283561	Significant
FNTA	OID31381	P49354	Oncology_II	Timepoint	3.02813	1.00938	3	97.596	5.39483	0.00177441	0.0285492	Significant
SERPINA5	OID30763	P05154	Inflammation_II	Timepoint	3.0962	1.03207	3	93.5554	5.40799	0.00178294	0.0286343	Significant
ALCAM	OID20273	Q13740	Cardiometabolic	Timepoint	2.33686	0.778955	3	94.1702	5.39823	0.00179824	0.0288013	Significant
NGRN	OID31115	Q9NPE2	Neurology_II	Timepoint:progression_status	1.34151	0.44717	3	95.8992	5.39009	0.00179988	0.0288013	Significant
FCGR3B	OID20387	O75015	Cardiometabolic	Timepoint	2.95206	0.984021	3	92.7536	5.38991	0.0018302	0.0292157	Significant
ADD1	OID30655	P35611	Inflammation_II	Timepoint	10.7248	3.57493	3	97.85	5.36739	0.0018324	0.0292157	Significant
ANGPTL2	OID20726	Q9UKU9	Inflammation	Timepoint	4.1198	1.37327	3	95.437	5.37501	0.00183746	0.0292422	Significant
CA12	OID21344	O43570	Oncology	Timepoint	4.00049	1.3335	3	93.1403	5.38346	0.0018407	0.0292422	Significant
CCL20	OID20671	P78556	Inflammation	Timepoint	18.3625	6.12083	3	95.3423	5.37094	0.00184744	0.0292966	Significant
VEGFA	OID20650	P15692	Inflammation	progression_status	2.24027	2.24027	1	57.0147	10.6512	0.00186177	0.0294708	Significant
AMOTL2	OID31351	Q9Y2J4	Oncology_II	progression_status	0.438218	0.438218	1	61.9092	10.5396	0.00188782	0.0298295	Significant
RALY	OID31382	Q9UKM9	Oncology_II	Timepoint	11.1545	3.71816	3	95.8514	5.34869	0.00189314	0.0298601	Significant
IL5RA	OID20601	Q01344	Inflammation	Timepoint	3.81205	1.27068	3	91.4519	5.36449	0.00190064	0.0299249	Significant
FCRL2	OID20639	Q96LA5	Inflammation	Timepoint	1.78909	0.596364	3	91.6034	5.35424	0.00192268	0.030218	Significant
ENPP2	OID20288	Q13822	Cardiometabolic	Timepoint	1.82763	0.609211	3	93.9085	5.33703	0.0019392	0.0304233	Significant
ACP6	OID21432	Q9NPH0	Oncology	Timepoint	5.29596	1.76532	3	93.1605	5.336	0.00194923	0.0305264	Significant
SPINK5	OID21148	Q9NQ38	Neurology	Timepoint	0.780026	0.260009	3	92.4497	5.33622	0.00195604	0.0305788	Significant
FKBP14	OID31065	Q9NWM8	Neurology_II	Timepoint	3.24324	1.08108	3	96.1429	5.3164	0.00196603	0.0306805	Significant
DCC	OID30953	P43146	Neurology_II	progression_status	1.14498	1.14498	1	67.5631	10.365	0.00197496	0.0307655	Significant
ADAM9	OID31488	Q13443	Oncology_II	Timepoint	3.668	1.22267	3	93.507	5.31647	0.00199223	0.0309797	Significant
DNM3	OID31000	Q9UQ16	Neurology_II	progression_status	1.63773	1.63773	1	63.8486	10.3907	0.00199637	0.0309895	Significant
MNAT1	OID31327	P51948	Oncology_II	progression_status	1.64067	1.64067	1	64.1755	10.3773	0.00200466	0.0310635	Significant
IGSF21	OID30210	Q96ID5	Cardiometabolic_II	Timepoint	3.34733	1.11578	3	92.5829	5.31341	0.0020093	0.0310807	Significant
AKR7L	OID30488	Q8NHP1	Inflammation_II	Timepoint:progression_status	8.11375	2.70458	3	101.048	5.26872	0.00203663	0.0314483	Significant
LY96	OID20945	Q9Y6Y9	Neurology	Timepoint	2.35757	0.785858	3	92.993	5.28254	0.00208133	0.0320824	Significant
CLTA	OID20118	P09496	Cardiometabolic	Timepoint	4.47462	1.49154	3	93.7206	5.27741	0.00208649	0.0321057	Significant
CD200R1	OID20595	Q8TD46	Inflammation	Timepoint	1.98627	0.662091	3	91.6744	5.27494	0.00211508	0.032489	Significant
ARAF	OID31260	P10398	Oncology_II	Timepoint	4.63916	1.54639	3	94.118	5.26153	0.00212281	0.032551	Significant
CXCL8	OID20153	P10145	Cardiometabolic	Timepoint	10.6282	3.54272	3	95.338	5.25069	0.00213797	0.0326981	Significant
GADD45GIP1	OID30237	Q8TAE8	Cardiometabolic_II	Timepoint:progression_status	2.51813	0.839377	3	94.6966	5.25257	0.00213982	0.0326981	Significant
PPCDC	OID21027	Q96CD2	Neurology	Timepoint	4.36295	1.45432	3	93.1964	5.25482	0.00215013	0.0327988	Significant
CLSTN1	OID20874	O94985	Neurology	Timepoint	10.9907	3.66356	3	96.3833	5.24034	0.00215416	0.0328035	Significant
SPTLC1	OID31086	O15269	Neurology_II	progression_status	1.16143	1.16143	1	64.1011	10.2125	0.00216569	0.0329222	Significant
GIPC2	OID31153	Q8TF65	Neurology_II	Timepoint	7.0041	2.3347	3	95.6354	5.23085	0.00218702	0.0331892	Significant
NECTIN4	OID21490	Q96NY8	Oncology	Timepoint	4.61413	1.53804	3	90.5561	5.24187	0.00221436	0.0335301	Significant
SIL1	OID30207	Q9H173	Cardiometabolic_II	Timepoint	1.38874	0.462914	3	96.6968	5.21549	0.00221709	0.0335301	Significant
YWHAQ	OID30605	P27348	Inflammation_II	Timepoint	4.6902	1.5634	3	95.194	5.21386	0.00223747	0.0337804	Significant
COL3A1	OID30379	P02461	Cardiometabolic_II	Timepoint	3.99384	1.33128	3	93.6786	5.214	0.00225376	0.0339682	Significant
VWC2L	OID31002	B2RUY7	Neurology_II	Timepoint	0.739725	0.246575	3	92.9671	5.21355	0.00226304	0.0340321	Significant
IGFBPL1	OID20155	Q8WX77	Cardiometabolic	Timepoint	2.9554	0.985134	3	94.259	5.20728	0.00226572	0.0340321	Significant
POF1B	OID30504	Q8WVV4	Inflammation_II	progression_status	3.40432	3.40432	1	65.4516	10.0802	0.00228534	0.0342304	Significant
AMY2B	OID20340	P19961	Cardiometabolic	Timepoint	6.41404	2.13801	3	93.9526	5.20015	0.00228888	0.0342304	Significant
RECK	OID30234	O95980	Cardiometabolic_II	Timepoint	0.707349	0.235783	3	98.4117	5.18231	0.00229057	0.0342304	Significant
STX6	OID21219	O43752	Oncology	Timepoint	13.5222	4.5074	3	94.5102	5.19522	0.00229633	0.0342585	Significant
AMY1A_AMY1B_AMY1C	OID30707	P0DUB6_P0DTE7_P0DTE8	Inflammation_II	progression_status	1.87414	1.87414	1	62.2276	10.0308	0.00238547	0.0355282	Significant
PILRA	OID21129	Q9UKJ1	Neurology	Timepoint	2.77741	0.925803	3	92.5038	5.16242	0.00241335	0.0358829	Significant
M6PR	OID30208	P20645	Cardiometabolic_II	Timepoint:progression_status	0.440505	0.146835	3	93.5867	5.15487	0.00242257	0.0359088	Significant
RAB33A	OID30122	Q14088	Cardiometabolic_II	Timepoint:progression_status	1.54487	0.514956	3	132	5.04677	0.00242325	0.0359088	Significant
BPIFB1	OID20308	Q8TDL5	Cardiometabolic	Timepoint:progression_status	4.74181	1.5806	3	92.3262	5.15668	0.00243236	0.0359521	Significant
ITPA	OID30082	Q9BY32	Cardiometabolic_II	Timepoint	4.66895	1.55632	3	95.2154	5.14326	0.00243794	0.0359521	Significant
PSAP	OID30419	P07602	Cardiometabolic_II	Timepoint	2.08962	0.696539	3	93.8166	5.14744	0.00244181	0.0359521	Significant
CCL13	OID20655	Q99616	Inflammation	Timepoint	5.0505	1.6835	3	93.9504	5.14669	0.00244248	0.0359521	Significant
TNFSF13	OID20733	O75888	Inflammation	Timepoint	2.96125	0.987082	3	93.689	5.14277	0.00245723	0.036109	Significant
ITGB5	OID21522	P18084	Oncology	Timepoint	2.15621	0.718738	3	94.5736	5.12656	0.00249555	0.0366111	Significant
FLT1	OID21301	P17948	Oncology	Timepoint	1.28657	0.428856	3	92.7964	5.11907	0.00253998	0.0371785	Significant
TFF1	OID21154	P04155	Neurology	Timepoint	10.6214	3.54048	3	93.1957	5.1166	0.00254266	0.0371785	Significant
PROK1	OID20543	P58294	Inflammation	Timepoint	3.89388	1.29796	3	94.6818	5.10857	0.00254949	0.0372166	Significant
CRYZL1	OID30272	O95825	Cardiometabolic_II	Timepoint	9.38952	3.12984	3	94.6424	5.10688	0.00255522	0.0372386	Significant
CEMIP2	OID30499	Q9UHN6	Inflammation_II	Timepoint	1.77634	0.592112	3	99.442	5.08745	0.00256105	0.037262	Significant
CLTA	OID20118	P09496	Cardiometabolic	progression_status	2.7998	2.7998	1	58.7952	9.90635	0.00258621	0.0375661	Significant
RRM2B	OID21174	Q7LG56	Oncology	Timepoint	26.2834	8.76115	3	105.898	5.04843	0.00261873	0.037976	Significant
COX6B1	OID30317	P14854	Cardiometabolic_II	Timepoint	1.30931	0.436435	3	99.6614	5.06698	0.00262372	0.0379858	Significant
DARS1	OID20903	P14868	Neurology	progression_status	5.44866	5.44866	1	64.5982	9.75796	0.0026727	0.0385855	Significant
GDF15	OID20251	Q99988	Cardiometabolic	Timepoint	5.91877	1.97292	3	92.507	5.0779	0.00267389	0.0385855	Significant
ADH4	OID20117	P08319	Cardiometabolic	progression_status	12.0779	12.0779	1	62.479	9.77991	0.00267849	0.0385886	Significant
KLRB1	OID20629	Q12918	Inflammation	Timepoint	1.85402	0.618007	3	91.5882	5.06841	0.00271699	0.0390794	Significant
PVR	OID21011	P15151	Neurology	Timepoint	4.79707	1.59902	3	95.6379	5.04709	0.00273584	0.0392864	Significant
NT5C	OID30294	Q8TCD5	Cardiometabolic_II	Timepoint	6.65396	2.21799	3	93.3243	5.05287	0.00274575	0.0392867	Significant
IL2RG	OID31361	P31785	Oncology_II	Timepoint	2.88249	0.96083	3	102.794	5.01897	0.00274814	0.0392867	Significant
CALCOCO2	OID30249	Q13137	Cardiometabolic_II	progression_status	3.04856	3.04856	1	64.2184	9.70273	0.00274922	0.0392867	Significant
NPHS1	OID30540	O60500	Inflammation_II	Timepoint	1.31848	0.439493	3	95.5816	5.04062	0.00275821	0.0393513	Significant
HGF	OID20656	P14210	Inflammation	progression_status	2.22161	2.22161	1	59.109	9.73549	0.00279416	0.0397998	Significant
PREB	OID20439	Q9HCU5	Inflammation	Timepoint	3.1813	1.06043	3	99.3228	5.01313	0.00280689	0.0399167	Significant
IL1RL1	OID20250	Q01638	Cardiometabolic	Timepoint	6.62643	2.20881	3	93.3079	5.03191	0.00281687	0.0399871	Significant
GFRA2	OID21330	O00451	Oncology	Timepoint	0.825091	0.27503	3	95.9217	5.02097	0.00282091	0.0399871	Significant
FAM13A	OID31463	O94988	Oncology_II	Timepoint	6.91815	2.30605	3	95.454	5.0167	0.00284156	0.040036	Significant
TSPAN8	OID31470	P19075	Oncology_II	Timepoint	9.37584	3.12528	3	92.5993	5.02732	0.00284209	0.040036	Significant
ENTPD2	OID21260	Q9Y5L3	Oncology	Timepoint	8.83206	2.94402	3	94.5734	5.01979	0.00284211	0.040036	Significant
KLK4	OID21391	Q9Y5K2	Oncology	Timepoint:progression_status	6.89427	2.29809	3	92.7018	5.02679	0.00284253	0.040036	Significant
PGLYRP1	OID20338	O75594	Cardiometabolic	Timepoint	2.73288	0.910961	3	92.781	5.02041	0.00286361	0.0402532	Significant
PDIA3	OID30573	P30101	Inflammation_II	Timepoint:progression_status	3.76575	1.25525	3	95.8457	5.00795	0.00286708	0.0402532	Significant
LRG1	OID30751	P02750	Inflammation_II	Timepoint	3.44818	1.14939	3	95.1497	5.0035	0.00289162	0.0404748	Significant
SLAMF7	OID20602	Q9NQ25	Inflammation	Timepoint	6.06984	2.02328	3	95.2037	5.00318	0.00289204	0.0404748	Significant
S100A14	OID30987	Q9HCY8	Neurology_II	Timepoint	3.75861	1.25287	3	92.6088	5.00259	0.00292869	0.0408998	Significant
GBP1	OID31128	P32455	Neurology_II	Timepoint	23.8944	7.9648	3	97.1634	4.9838	0.00293617	0.0408998	Significant
PIGR	OID21102	P01833	Neurology	Timepoint	4.48176	1.49392	3	92.8718	4.99944	0.00293632	0.0408998	Significant
ARAF	OID31260	P10398	Oncology_II	Timepoint:progression_status	4.40029	1.46676	3	94.1327	4.99061	0.0029509	0.041038	Significant
MUC16	OID21378	Q8WXI7	Oncology	progression_status	36.6892	36.6892	1	69.5951	9.48034	0.00297145	0.0412586	Significant
SELL	OID30752	P14151	Inflammation_II	progression_status	0.789884	0.789884	1	67.1404	9.5005	0.00297866	0.0412938	Significant
DPEP1	OID20897	P16444	Neurology	Timepoint	2.20893	0.736309	3	91.6991	4.98463	0.00300617	0.0416097	Significant
SYAP1	OID30636	Q96A49	Inflammation_II	Timepoint:progression_status	1.51483	0.504944	3	96.0438	4.96152	0.00303185	0.0418451	Significant
CD72	OID30641	P21854	Inflammation_II	Timepoint	3.4157	1.13857	3	91.9857	4.9753	0.00303635	0.0418451	Significant
PZP	OID30730	P20742	Inflammation_II	Timepoint	0.744631	0.24821	3	92.0683	4.97463	0.00303765	0.0418451	Significant
DOK2	OID20138	O60496	Cardiometabolic	Timepoint	2.70809	0.902696	3	99.6527	4.94649	0.00304216	0.0418451	Significant
DPP4	OID20406	P27487	Cardiometabolic	Timepoint	2.52756	0.842521	3	93.7446	4.96433	0.0030523	0.0418791	Significant
LRRN1	OID20438	Q6UXK5	Inflammation	progression_status	2.15203	2.15203	1	56.6034	9.58132	0.00305413	0.0418791	Significant
VEGFD	OID20662	O43915	Inflammation	Timepoint	5.60038	1.86679	3	96.6398	4.94935	0.00306949	0.0420243	Significant
MESD	OID21099	Q14696	Neurology	Timepoint	3.16699	1.05566	3	95.4025	4.95052	0.00308144	0.0421226	Significant
PNMA2	OID30842	Q9UL42	Neurology_II	Timepoint:progression_status	2.91448	0.971493	3	132	4.8538	0.00309549	0.0422491	Significant
MRPL28	OID31023	Q13084	Neurology_II	Timepoint	1.13961	0.379871	3	94.2228	4.9442	0.00312148	0.042538	Significant
LETM1	OID31018	O95202	Neurology_II	progression_status	8.69545	8.69545	1	62.8771	9.43572	0.00314285	0.0426547	Significant
ST6GAL1	OID20302	P15907	Cardiometabolic	Timepoint	7.01561	2.33854	3	98.4493	4.92284	0.00314708	0.0426547	Significant
IL17D	OID20481	Q8TAD2	Inflammation	Timepoint:progression_status	3.33876	1.11292	3	94.5824	4.93573	0.0031489	0.0426547	Significant
ADAMTS1	OID30528	Q9UHI8	Inflammation_II	Timepoint	2.9814	0.9938	3	96.6438	4.92834	0.00314939	0.0426547	Significant
S100A16	OID20878	Q96FQ6	Neurology	Timepoint	23.2164	7.73879	3	94.9574	4.9288	0.00317044	0.0428542	Significant
AGER	OID20756	Q15109	Inflammation	Timepoint:progression_status	3.05089	1.01696	3	93.6402	4.93041	0.00318266	0.0428542	Significant
PTPRR	OID31099	Q15256	Neurology_II	Timepoint	1.46848	0.489495	3	93.7069	4.93014	0.00318276	0.0428542	Significant
DPT	OID20278	Q07507	Cardiometabolic	progression_status	1.69351	1.69351	1	50.4634	9.59546	0.00318357	0.0428542	Significant
MYO6	OID30989	Q9UM54	Neurology_II	Timepoint	1.87191	0.62397	3	103.475	4.89304	0.00320194	0.0430358	Significant
CTSB	OID20276	P07858	Cardiometabolic	Timepoint	6.42417	2.14139	3	95.471	4.91084	0.00323362	0.0433954	Significant
CXCL8	OID20631	P10145	Inflammation	Timepoint	9.81371	3.27124	3	95.2346	4.89963	0.00328156	0.0439719	Significant
KITLG	OID20196	P21583	Cardiometabolic	Timepoint	3.33459	1.11153	3	93.539	4.90374	0.00328934	0.0440092	Significant
SPTBN2	OID30876	O15020	Neurology_II	Timepoint:progression_status	4.54875	1.51625	3	106.771	4.8606	0.00329446	0.044011	Significant
BPIFB2	OID30311	Q8N4F0	Cardiometabolic_II	Timepoint	7.34857	2.44952	3	93.3791	4.89123	0.00334226	0.044582	Significant
PNLIPRP1	OID31122	P54315	Neurology_II	Timepoint	13.9098	4.63662	3	98.1545	4.85943	0.00340591	0.0453624	Significant
CLEC3B	OID30756	P05452	Inflammation_II	Timepoint	1.67572	0.558574	3	94.6428	4.8644	0.00343464	0.0456761	Significant
INSL3	OID31129	P51460	Neurology_II	Timepoint:progression_status	9.50469	3.16823	3	90.7943	4.87421	0.00345233	0.0458421	Significant
CLEC4D	OID20609	Q8WXI8	Inflammation	Timepoint	3.37449	1.12483	3	91.8455	4.86377	0.0034797	0.0461361	Significant
CHCHD6	OID31426	Q9BRQ6	Oncology_II	progression_status	2.58956	2.58956	1	64.3346	9.19673	0.00349301	0.046243	Significant
LRP11	OID20185	Q86VZ4	Cardiometabolic	Timepoint	4.20908	1.40303	3	93.1307	4.85372	0.00350253	0.0462996	Significant
CRH	OID21257	P06850	Oncology	Timepoint:progression_status	18.6365	6.21215	3	94.0398	4.84924	0.00350788	0.0463009	Significant
IDO1	OID31474	P14902	Oncology_II	Timepoint	11.305	3.76834	3	97.6917	4.83319	0.00352392	0.0464431	Significant
BOC	OID20116	Q9BWV1	Cardiometabolic	Timepoint	2.39103	0.797011	3	96.5453	4.83346	0.00353904	0.0465727	Significant
CCL19	OID21030	Q99731	Neurology	progression_status	4.46738	4.46738	1	50.2383	9.36269	0.00354826	0.0466244	Significant
PLAU	OID21124	P00749	Neurology	Timepoint	3.95369	1.3179	3	93.2003	4.84161	0.00355359	0.046625	Significant
KRT14	OID20800	P02533	Neurology	Timepoint	27.1651	9.05503	3	99.8655	4.81495	0.00357357	0.0468052	Significant
CHCHD6	OID31426	Q9BRQ6	Oncology_II	Timepoint:progression_status	4.07672	1.35891	3	96.0776	4.8261	0.00357794	0.0468052	Significant
PCDH12	OID31045	Q9NPG4	Neurology_II	Timepoint	1.5932	0.531066	3	95.2885	4.82742	0.00358378	0.0468122	Significant
JPT2	OID31520	Q9H910	Oncology_II	Timepoint	8.93922	2.97974	3	95.3362	4.8234	0.00360077	0.0469398	Significant
SIRPB1	OID20739	O00241	Inflammation	Timepoint	4.79832	1.59944	3	93.3945	4.82876	0.00360673	0.0469398	Significant
CALCA	OID20983	P01258	Neurology	progression_status	7.25985	7.25985	1	56.4759	9.22515	0.00360952	0.0469398	Significant
MUC13	OID20866	Q9H3R2	Neurology	progression_status	10.6648	10.6648	1	50.7712	9.31119	0.00361718	0.04697	Significant
EDN1	OID30224	P05305	Cardiometabolic_II	Timepoint	3.06022	1.02007	3	94.8526	4.81236	0.00365707	0.0473976	Significant
SLAMF6	OID21254	Q96DU3	Oncology	Timepoint	8.07583	2.69194	3	95.4876	4.80937	0.00366086	0.0473976	Significant
CXCL9	OID20675	Q07325	Inflammation	Timepoint	9.95454	3.31818	3	94.7469	4.8096	0.00367107	0.0474209	Significant
FCGR3B	OID20387	O75015	Cardiometabolic	progression_status	1.6825	1.6825	1	54.4042	9.2158	0.0036773	0.0474209	Significant
TOP1	OID31449	P11387	Oncology_II	Timepoint	3.54572	1.18191	3	90.5569	4.82283	0.00367879	0.0474209	Significant
HLA-DRA	OID20520	P01903	Inflammation	Timepoint	5.45294	1.81765	3	94.4743	4.80479	0.0036969	0.0475255	Significant
HGFAC	OID30718	Q04756	Inflammation_II	Timepoint	2.06738	0.689126	3	95.7228	4.79947	0.00370196	0.0475255	Significant
IL6	OID20563	P05231	Inflammation	Timepoint	24.7488	8.24959	3	96.2223	4.79649	0.00370797	0.0475255	Significant
CXCL8	OID21430	P10145	Oncology	Timepoint	10.0121	3.33738	3	95.2928	4.79947	0.00370847	0.0475255	Significant
CALCOCO2	OID30249	Q13137	Cardiometabolic_II	Timepoint	4.52003	1.50668	3	95.4875	4.79533	0.00372434	0.0476597	Significant
AKT1S1	OID20895	Q96B36	Neurology	Timepoint	15.6973	5.23243	3	99.1165	4.78221	0.00373116	0.0476777	Significant
CALCA	OID20983	P01258	Neurology	Timepoint	11.327	3.77566	3	93.3281	4.79777	0.00374686	0.0478091	Significant
CXCL8	OID20997	P10145	Neurology	Timepoint	10.7221	3.57405	3	95.7792	4.77986	0.00379112	0.0483039	Significant
TP53I3	OID30632	Q53FA7	Inflammation_II	Timepoint	6.82036	2.27345	3	94.5529	4.78132	0.00380334	0.0483897	Significant
ATG16L1	OID31466	Q676U5	Oncology_II	progression_status	3.40252	3.40252	1	62.7547	9.02909	0.00381544	0.0484737	Significant
ADAMTS13	OID20249	Q76LX8	Cardiometabolic	Timepoint	1.56164	0.520548	3	92.1119	4.78052	0.00384664	0.0487998	Significant
DEFB103A_DEFB103B	OID30534	P81534	Inflammation_II	Timepoint	3.73326	1.24442	3	103.357	4.7435	0.0038541	0.0488241	Significant
SPAG1	OID30979	Q07617	Neurology_II	Timepoint	2.31796	0.772654	3	93.8476	4.77094	0.00386325	0.0488504	Significant
PILRB	OID20197	Q9UKJ0	Cardiometabolic	Timepoint	2.98595	0.995316	3	91.6311	4.77785	0.00386725	0.0488504	Significant
IL1A	OID20488	P01583	Inflammation	progression_status	4.83395	4.83395	1	132	8.635	0.00389344	0.0491108	Significant
SCARF1	OID20297	Q14162	Cardiometabolic	Timepoint	1.86301	0.621005	3	94.3622	4.76074	0.00390343	0.0491665	Significant
IL6	OID21276	P05231	Oncology	Timepoint:progression_status	14.8103	4.93678	3	94.0127	4.75962	0.00391444	0.0492348	Significant
GNE	OID21231	Q9Y223	Oncology	Timepoint:progression_status	5.59437	1.86479	3	99.7171	4.73333	0.00395385	0.0496597	Significant
TPK1	OID30338	Q9H3S4	Cardiometabolic_II	Timepoint	2.51181	0.837271	3	94.9964	4.73938	0.00399656	0.0501247	Non-significant
ACE2	OID20105	Q9BYF1	Cardiometabolic	Timepoint	9.03664	3.01221	3	93.117	4.74413	0.00400418	0.0501489	Non-significant
TYRO3	OID20161	Q06418	Cardiometabolic	Timepoint	3.08765	1.02922	3	94.4282	4.72596	0.0040721	0.0509272	Non-significant
CALB2	OID20801	P22676	Neurology	Timepoint	9.72559	3.24186	3	97.3095	4.71263	0.00409262	0.0511113	Non-significant
WDR46	OID31389	O15213	Oncology_II	Timepoint:progression_status	2.70453	0.901511	3	94.5604	4.71517	0.00412406	0.0513777	Non-significant
FCRL5	OID21111	Q96RD9	Neurology	Timepoint	3.87134	1.29045	3	92.8908	4.71996	0.00412806	0.0513777	Non-significant
AGR2	OID20896	O95994	Neurology	progression_status	23.874	23.874	1	63.5094	8.85156	0.00413772	0.0513777	Non-significant
RHOC	OID20950	P08134	Neurology	Timepoint	4.74101	1.58034	3	93.2445	4.71605	0.00414177	0.0513777	Non-significant
NTRK3	OID21057	Q16288	Neurology	Timepoint	2.80655	0.935518	3	95.1852	4.70922	0.00414388	0.0513777	Non-significant
LGALS4	OID20748	P56470	Inflammation	Timepoint:progression_status	6.99669	2.33223	3	92.7283	4.7164	0.00414891	0.0513777	Non-significant
SIGLEC7	OID20190	Q9Y286	Cardiometabolic	Timepoint	2.46922	0.823072	3	92.9777	4.70909	0.0041818	0.0516109	Non-significant
TRIM21	OID20533	P19474	Inflammation	Timepoint:progression_status	5.80491	1.93497	3	93.2118	4.70809	0.00418285	0.0516109	Non-significant
CHCHD6	OID31426	Q9BRQ6	Oncology_II	Timepoint	3.96785	1.32262	3	96.0502	4.69722	0.0041911	0.0516109	Non-significant
AGXT	OID20139	P21549	Cardiometabolic	Timepoint:progression_status	14.9228	4.97427	3	95.0744	4.70033	0.00419115	0.0516109	Non-significant
IL18RAP	OID20900	O95256	Neurology	Timepoint	8.61678	2.87226	3	91.1947	4.70695	0.00422432	0.0519467	Non-significant
PDGFRB	OID20268	P09619	Cardiometabolic	Timepoint	1.53916	0.513052	3	92.9667	4.69789	0.0042396	0.0520621	Non-significant
CSF2RB	OID30553	P32927	Inflammation_II	Timepoint	2.72603	0.908676	3	92.776	4.69176	0.00427488	0.0524223	Non-significant
TTN	OID30108	Q8WZ42	Cardiometabolic_II	progression_status	1.45863	1.45863	1	65.4008	8.76153	0.00428161	0.0524319	Non-significant
SFRP4	OID30648	Q6FHJ7	Inflammation_II	Timepoint	4.86228	1.62076	3	94.9708	4.68101	0.00429336	0.0524954	Non-significant
NADK	OID20178	O95544	Cardiometabolic	Timepoint	12.4186	4.13953	3	95.1913	4.67929	0.0042987	0.0524954	Non-significant
EREG	OID20905	O14944	Neurology	progression_status	5.35137	5.35137	1	57.1269	8.81328	0.00436446	0.0532246	Non-significant
NOTCH1	OID20311	P46531	Cardiometabolic	Timepoint	2.11622	0.705406	3	97.225	4.65719	0.00438282	0.0533747	Non-significant
SEMA4C	OID21329	Q9C0C4	Oncology	Timepoint	5.27211	1.75737	3	95.9222	4.65496	0.00441652	0.0536302	Non-significant
P4HB	OID21509	P07237	Oncology	Timepoint	3.1784	1.05947	3	95.4319	4.65603	0.00441904	0.0536302	Non-significant
LGALS8	OID21041	O00214	Neurology	Timepoint	2.75505	0.91835	3	95.1673	4.65631	0.00442205	0.0536302	Non-significant
FUT1	OID31295	P19526	Oncology_II	Timepoint	4.90997	1.63666	3	94.9067	4.65086	0.0044562	0.0539702	Non-significant
RBFOX3	OID30984	A6NFN3	Neurology_II	Timepoint	8.96731	2.9891	3	92.9287	4.65484	0.00446949	0.0540569	Non-significant
FGF23	OID21411	Q9GZV9	Oncology	Timepoint	7.8439	2.61463	3	90.2168	4.66239	0.00447879	0.0540951	Non-significant
DNAJC21	OID31104	Q5F1R6	Neurology_II	Timepoint	1.92393	0.641309	3	98.0111	4.63199	0.00450783	0.0543714	Non-significant
GRIK2	OID30977	Q13002	Neurology_II	Timepoint	1.41445	0.471482	3	91.2822	4.64458	0.00455661	0.0548847	Non-significant
LARP1	OID31372	Q6PKG0	Oncology_II	Timepoint	5.85561	1.95187	3	92.8763	4.6305	0.00460554	0.0553985	Non-significant
CKAP4	OID20617	Q07065	Inflammation	progression_status	2.88512	2.88512	1	52.7307	8.74791	0.00463067	0.0556248	Non-significant
TOMM20	OID30353	Q15388	Cardiometabolic_II	Timepoint	4.14726	1.38242	3	93.2198	4.62379	0.00463717	0.0556272	Non-significant
PRSS53	OID31093	Q2L4Q9	Neurology_II	progression_status	0.518017	0.518017	1	48.4809	8.7964	0.00467345	0.0559861	Non-significant
CXCL5	OID20207	P42830	Cardiometabolic	Timepoint	14.3176	4.77253	3	94.1261	4.61281	0.00468326	0.0560275	Non-significant
CGN	OID30894	Q9P2M7	Neurology_II	Timepoint	10.825	3.60833	3	95.1631	4.59528	0.0047661	0.0569414	Non-significant
SERPINA12	OID20219	Q8IW75	Cardiometabolic	Timepoint:progression_status	2.96909	0.989697	3	90.0703	4.60305	0.0048177	0.0574298	Non-significant
EPS8L2	OID21397	Q9H6S3	Oncology	Timepoint:progression_status	7.58031	2.52677	3	94.6324	4.58776	0.00482001	0.0574298	Non-significant
NFU1	OID31510	Q9UMS0	Oncology_II	Timepoint	17.0188	5.67295	3	95.7908	4.57799	0.00485705	0.057793	Non-significant
SEPTIN8	OID31079	Q92599	Neurology_II	Timepoint	5.20975	1.73658	3	94.1963	4.58052	0.00487115	0.0578827	Non-significant
RBKS	OID20986	Q9H477	Neurology	Timepoint	13.7359	4.57864	3	98.3632	4.56699	0.00487778	0.0578834	Non-significant
MUC2	OID30377	Q02817	Cardiometabolic_II	Timepoint	7.11192	2.37064	3	91.6348	4.58522	0.00489214	0.0579758	Non-significant
CKMT1A_CKMT1B	OID20721	P12532	Inflammation	Timepoint	14.0553	4.68511	3	92.7764	4.57932	0.00490523	0.0580529	Non-significant
DNM3	OID31000	Q9UQ16	Neurology_II	Timepoint	2.15983	0.719944	3	95.0736	4.56772	0.00493188	0.0581407	Non-significant
EBI3_IL27	OID21389	Q14213_Q8NEV9	Oncology	Timepoint	2.20333	0.734443	3	94.2773	4.56924	0.0049375	0.0581407	Non-significant
BRK1	OID20883	Q8WUW1	Neurology	progression_status	4.01268	4.01268	1	54.9981	8.57999	0.00493852	0.0581407	Non-significant
GPI	OID30680	P06744	Inflammation_II	Timepoint	7.84538	2.61513	3	95.2381	4.56604	0.00493902	0.0581407	Non-significant
RETN	OID20327	Q9HD89	Cardiometabolic	Timepoint	2.05513	0.685044	3	91.2264	4.57717	0.00494868	0.0581766	Non-significant
CPXM1	OID21479	Q96SM3	Oncology	progression_status	1.2398	1.2398	1	58.4005	8.52981	0.00495854	0.0581999	Non-significant
IL1RL1	OID20250	Q01638	Cardiometabolic	progression_status	3.73992	3.73992	1	58.8476	8.51993	0.00496992	0.0581999	Non-significant
NUDT5	OID21115	Q9UKK9	Neurology	Timepoint	7.93562	2.64521	3	95.2534	4.55956	0.0049782	0.0581999	Non-significant
GPA33	OID21376	Q99795	Oncology	progression_status	10.4395	10.4395	1	68.7099	8.4176	0.00498864	0.0581999	Non-significant
CA9	OID21417	Q16790	Oncology	Timepoint:progression_status	8.54272	2.84757	3	95.2499	4.55771	0.00498964	0.0581999	Non-significant
NARS1	OID31035	O43776	Neurology_II	Timepoint:progression_status	3.21987	1.07329	3	98.0557	4.54938	0.00499026	0.0581999	Non-significant
BST1	OID21051	Q10588	Neurology	Timepoint	1.64277	0.547592	3	91.8057	4.56389	0.00501798	0.0584459	Non-significant
IL1RL2	OID20487	Q9HB29	Inflammation	Timepoint	2.74892	0.916305	3	93.3182	4.55499	0.00504301	0.0586383	Non-significant
RNASE4	OID30705	P34096	Inflammation_II	Timepoint	2.45214	0.817381	3	94.6312	4.55015	0.0050478	0.0586383	Non-significant
CD36	OID30485	P16671	Inflammation_II	progression_status	1.47137	1.47137	1	68.7971	8.3889	0.00505744	0.0586729	Non-significant
F11	OID30773	P03951	Inflammation_II	Timepoint	1.31476	0.438253	3	94.1836	4.54558	0.00508479	0.0589127	Non-significant
SNX9	OID20135	Q9Y5X1	Cardiometabolic	Timepoint	2.59517	0.865055	3	96.0706	4.53679	0.00510425	0.0589412	Non-significant
MMUT	OID30159	P22033	Cardiometabolic_II	Timepoint:progression_status	10.0024	3.33412	3	97.0873	4.53354	0.0051061	0.0589412	Non-significant
CLIP2	OID20559	Q9UDT6	Inflammation	Timepoint	10.7104	3.57012	3	100.353	4.52421	0.00510758	0.0589412	Non-significant
GIGYF2	OID31062	Q6Y7W6	Neurology_II	Timepoint:progression_status	8.00273	2.66758	3	92.3133	4.54677	0.00511398	0.0589412	Non-significant
SRPK2	OID20502	P78362	Inflammation	Timepoint	2.80164	0.93388	3	99.0607	4.52356	0.00513401	0.0590948	Non-significant
ACAN	OID20159	P16112	Cardiometabolic	Timepoint	1.85307	0.617689	3	94.1564	4.53549	0.00514868	0.0591863	Non-significant
LYSMD3	OID30950	Q7Z3D4	Neurology_II	Timepoint:progression_status	3.93297	1.31099	3	91.9713	4.52936	0.00523111	0.0600556	Non-significant
COX5B	OID21297	P10606	Oncology	Timepoint	13.2219	4.40729	3	92.9135	4.51908	0.00527812	0.0605165	Non-significant
S100A13	OID30529	Q99584	Inflammation_II	Timepoint	5.53324	1.84441	3	94.8082	4.50887	0.00530694	0.0607679	Non-significant
IDO1	OID30230	P14902	Cardiometabolic_II	Timepoint	9.11909	3.0397	3	97.3156	4.49479	0.00535164	0.0612002	Non-significant
TOMM20	OID30353	Q15388	Cardiometabolic_II	Timepoint:progression_status	4.03804	1.34601	3	93.2383	4.50203	0.00538304	0.0614796	Non-significant
DNAJC6	OID30247	O75061	Cardiometabolic_II	Timepoint	5.57606	1.85869	3	92.6232	4.50175	0.00539741	0.0615227	Non-significant
CA11	OID21195	O75493	Oncology	Timepoint	0.591237	0.197079	3	100.858	4.47779	0.00540077	0.0615227	Non-significant
OTUD7B	OID31064	Q6GQQ9	Neurology_II	Timepoint	3.90927	1.30309	3	94.7964	4.49193	0.00541879	0.0616484	Non-significant
USP28	OID31084	Q96RU2	Neurology_II	Timepoint	5.43095	1.81032	3	93.2878	4.49086	0.00545629	0.061995	Non-significant
FSHB	OID30233	P01225	Cardiometabolic_II	Timepoint	0.884711	0.294904	3	91.2292	4.49005	0.00550487	0.0624665	Non-significant
DCXR	OID21480	Q7Z4W1	Oncology	progression_status	8.50114	8.50114	1	65.4338	8.23961	0.00551549	0.0625065	Non-significant
PQBP1	OID21172	O60828	Oncology	progression_status	4.30658	4.30658	1	62.1918	8.26233	0.00553355	0.0626307	Non-significant
IL19	OID20158	Q9UHD0	Cardiometabolic	Timepoint	4.99665	1.66555	3	92.0788	4.48071	0.00554989	0.0627351	Non-significant
SERPINA4	OID30774	P29622	Inflammation_II	Timepoint	1.53216	0.510721	3	93.871	4.46927	0.00559071	0.0631156	Non-significant
DTNB	OID31395	O60941	Oncology_II	progression_status	2.4903	2.4903	1	55.5676	8.30686	0.005605	0.063196	Non-significant
ARHGEF5	OID30871	Q12774	Neurology_II	Timepoint	7.85672	2.61891	3	95.9714	4.44809	0.00569528	0.0640596	Non-significant
DHPS	OID31357	P49366	Oncology_II	Timepoint	4.20011	1.40004	3	95.2887	4.44974	0.00569739	0.0640596	Non-significant
GADD45B	OID31261	O75293	Oncology_II	Timepoint:progression_status	1.67265	0.557548	3	89.6584	4.46613	0.00570339	0.0640596	Non-significant
NRP2	OID21081	O60462	Neurology	Timepoint	5.52009	1.84003	3	96.2585	4.44411	0.00571758	0.0641372	Non-significant
PPY	OID21516	P01298	Oncology	Timepoint	9.48946	3.16315	3	93.3329	4.44891	0.00574358	0.064347	Non-significant
SCAMP3	OID21332	O14828	Oncology	Timepoint	5.6862	1.8954	3	93.2917	4.44662	0.00576059	0.0644557	Non-significant
ADAM12	OID30491	O43184	Inflammation_II	progression_status	3.71553	3.71553	1	56.2798	8.23149	0.00578757	0.0646353	Non-significant
CNTN3	OID21092	Q9P232	Neurology	Timepoint	1.93851	0.646171	3	91.7164	4.44708	0.0057913	0.0646353	Non-significant
TFF3	OID20371	Q07654	Cardiometabolic	Timepoint:progression_status	3.24404	1.08135	3	93.4152	4.43645	0.00583039	0.0649864	Non-significant
CGREF1	OID20152	Q99674	Cardiometabolic	Timepoint	1.95408	0.651359	3	91.1766	4.44151	0.00584298	0.0649864	Non-significant
DHRS4L2	OID31072	Q6PKH6	Neurology_II	Timepoint	1.87734	0.62578	3	105.534	4.4005	0.00586107	0.0649864	Non-significant
CR2	OID20393	P20023	Cardiometabolic	progression_status	1.54553	1.54553	1	53.0453	8.24138	0.00587056	0.0649864	Non-significant
TP53BP1	OID30470	Q12888	Inflammation_II	progression_status	1.82958	1.82958	1	59.7879	8.1633	0.00587254	0.0649864	Non-significant
CCL23	OID20693	P55773	Inflammation	Timepoint	3.94583	1.31528	3	95.492	4.42437	0.00587399	0.0649864	Non-significant
PNMA2	OID30842	Q9UL42	Neurology_II	Timepoint	2.61217	0.870724	3	132	4.35034	0.00587435	0.0649864	Non-significant
TG	OID31359	P01266	Oncology_II	progression_status	4.92095	4.92095	1	54.1448	8.21361	0.00590925	0.0652906	Non-significant
GIPC2	OID31153	Q8TF65	Neurology_II	Timepoint:progression_status	5.91478	1.97159	3	95.663	4.41732	0.00592166	0.0653458	Non-significant
EPGN	OID31373	Q6UW88	Oncology_II	progression_status	0.498921	0.498921	1	60.8401	8.12133	0.00596309	0.0657207	Non-significant
SDHB	OID31436	P21912	Oncology_II	Timepoint:progression_status	13.6935	4.56449	3	94.5559	4.41318	0.00597506	0.0657217	Non-significant
GSN	OID30714	P06396	Inflammation_II	Timepoint	2.59691	0.865636	3	95.7278	4.40944	0.00597809	0.0657217	Non-significant
AAMDC	OID30236	Q9H7C9	Cardiometabolic_II	Timepoint	0.83887	0.279623	3	95.3228	4.40562	0.00601472	0.0660421	Non-significant
EFEMP1	OID20414	Q12805	Cardiometabolic	Timepoint	3.72194	1.24065	3	94.4786	4.40117	0.00606561	0.0665181	Non-significant
BTD	OID30754	P43251	Inflammation_II	Timepoint	0.461753	0.153918	3	95.345	4.39532	0.00609105	0.0667141	Non-significant
MED21	OID30066	Q13503	Cardiometabolic_II	Timepoint	1.02357	0.341191	3	95.1707	4.39447	0.0061011	0.0667412	Non-significant
RWDD1	OID21015	Q9H446	Neurology	Timepoint	5.22697	1.74232	3	96.2774	4.38872	0.00612127	0.0668789	Non-significant
RCC1	OID31356	P18754	Oncology_II	Timepoint	5.64872	1.88291	3	93.1438	4.39469	0.00614328	0.0670362	Non-significant
ASGR1	OID20990	P07306	Neurology	progression_status	2.1382	2.1382	1	63.3055	8.02877	0.00616957	0.0672399	Non-significant
ADAMTSL4	OID30275	Q6UY14	Cardiometabolic_II	Timepoint	3.35941	1.1198	3	95.6243	4.38269	0.00618068	0.0672778	Non-significant
ACP1	OID30524	P24666	Inflammation_II	Timepoint	0.869791	0.28993	3	88.3407	4.403	0.00619264	0.0673249	Non-significant
CD300A	OID30576	Q9UGN4	Inflammation_II	Timepoint	1.58988	0.52996	3	92.0482	4.3877	0.0062209	0.0675012	Non-significant
AOC3	OID20389	Q16853	Cardiometabolic	Timepoint:progression_status	1.58549	0.528498	3	93.6623	4.38187	0.00622929	0.0675012	Non-significant
ITM2A	OID20504	O43736	Inflammation	Timepoint	19.0164	6.3388	3	101.493	4.36077	0.00623182	0.0675012	Non-significant
PPP1R9B	OID20643	Q96SB3	Inflammation	Timepoint	8.55554	2.85185	3	99.1556	4.36279	0.00626135	0.0676427	Non-significant
GOPC	OID20551	Q9HD26	Inflammation	Timepoint	10.3226	3.44085	3	96.6477	4.3689	0.00626503	0.0676427	Non-significant
PPBP	OID30761	P02775	Inflammation_II	Timepoint	11.1305	3.71017	3	94.919	4.37328	0.0062679	0.0676427	Non-significant
VWA1	OID21421	Q6PCB0	Oncology	Timepoint	5.98978	1.99659	3	96.7597	4.36519	0.00629145	0.0678139	Non-significant
AMY2A	OID20333	P04746	Cardiometabolic	progression_status	2.96496	2.96496	1	61.5178	8.00059	0.00630429	0.0678692	Non-significant
PCDHB15	OID31377	Q9Y5E8	Oncology_II	Timepoint	2.93075	0.976916	3	95.7462	4.36359	0.00632527	0.0680121	Non-significant
PSG1	OID20916	P11464	Neurology	Timepoint	4.70831	1.56944	3	92.0327	4.37014	0.00635677	0.0682675	Non-significant
TNFRSF9	OID20985	Q07011	Neurology	Timepoint	2.52604	0.842012	3	92.5537	4.35884	0.00643342	0.0689307	Non-significant
KIT	OID20370	P10721	Cardiometabolic	Timepoint	1.31796	0.439321	3	92.8498	4.35716	0.00643987	0.0689307	Non-significant
RBFOX3	OID30984	A6NFN3	Neurology_II	progression_status	5.13926	5.13926	1	56.7898	8.00321	0.00644198	0.0689307	Non-significant
HRC	OID30211	P23327	Cardiometabolic_II	Timepoint	1.1767	0.392233	3	92.2957	4.35144	0.00649814	0.0694474	Non-significant
DFFA	OID20620	O00273	Inflammation	Timepoint	8.31051	2.77017	3	95.1325	4.3374	0.00654638	0.0698783	Non-significant
ROBO4	OID30226	Q8WZ75	Cardiometabolic_II	Timepoint	0.373671	0.124557	3	93.4943	4.3351	0.00660191	0.0703858	Non-significant
DEFB103A_DEFB103B	OID30534	P81534	Inflammation_II	progression_status	2.05881	2.05881	1	68.3037	7.84779	0.00661341	0.0704232	Non-significant
BNIP3L	OID30525	O60238	Inflammation_II	Timepoint	5.3066	1.76887	3	96.2964	4.31983	0.00666395	0.0708758	Non-significant
CKB	OID30400	P12277	Cardiometabolic_II	progression_status	3.47851	3.47851	1	58.5904	7.90049	0.0067099	0.0712785	Non-significant
GALNT5	OID30295	Q7Z7M9	Cardiometabolic_II	progression_status	1.28896	1.28896	1	59.527	7.8871	0.00672386	0.0713409	Non-significant
OSM	OID20574	P13725	Inflammation	Timepoint	8.31355	2.77118	3	93.3383	4.31938	0.00673446	0.0713675	Non-significant
GORASP2	OID31438	Q9H8Y8	Oncology_II	Timepoint:progression_status	1.2084	0.402799	3	97.4907	4.30304	0.00677752	0.0717375	Non-significant
PLSCR3	OID31146	Q9NRY6	Neurology_II	Timepoint	1.80027	0.600092	3	92.1605	4.31629	0.00678807	0.0717527	Non-significant
SERPINB9	OID20932	P50453	Neurology	Timepoint	4.88763	1.62921	3	93.8131	4.31075	0.00679522	0.0717527	Non-significant
ARSB	OID21331	P15848	Oncology	Timepoint	1.93567	0.645223	3	93.2834	4.31032	0.00681124	0.071812	Non-significant
ENTR1	OID30231	Q96C92	Cardiometabolic_II	Timepoint	5.67714	1.89238	3	92.8658	4.31079	0.00681713	0.071812	Non-significant
ADAM23	OID20651	O75077	Inflammation	Timepoint	2.37762	0.792541	3	93.6051	4.30583	0.00684133	0.0719809	Non-significant
EBI3_IL27	OID21389	Q14213_Q8NEV9	Oncology	progression_status	1.26224	1.26224	1	58.8923	7.85285	0.00685734	0.0719977	Non-significant
GZMB	OID20604	P10144	Inflammation	Timepoint	4.5649	1.52163	3	95.4368	4.29871	0.00685926	0.0719977	Non-significant
CCN4	OID21444	O95388	Oncology	progression_status	1.84877	1.84877	1	55.7537	7.8717	0.0069019	0.0723592	Non-significant
TIMD4	OID20375	Q96H15	Cardiometabolic	Timepoint	4.12079	1.3736	3	93.1114	4.29748	0.00692378	0.0725023	Non-significant
TSPAN8	OID31470	P19075	Oncology_II	Timepoint:progression_status	8.01012	2.67004	3	92.6128	4.29502	0.00695673	0.072761	Non-significant
CD5	OID21449	P06127	Oncology	Timepoint	3.7108	1.23693	3	98.5098	4.27834	0.00696566	0.0727681	Non-significant
LCN2	OID20392	P80188	Cardiometabolic	Timepoint	4.2524	1.41747	3	95.4724	4.28474	0.00697774	0.072808	Non-significant
PAXX	OID30591	Q9BUH6	Inflammation_II	Timepoint	6.44799	2.14933	3	95.3	4.27459	0.00706962	0.0736795	Non-significant
APOF	OID30701	Q13790	Inflammation_II	Timepoint	1.59032	0.530107	3	94.4521	4.27464	0.00708897	0.0737711	Non-significant
TIMM10	OID30358	P62072	Cardiometabolic_II	Timepoint	0.810714	0.270238	3	96.9549	4.26674	0.00710068	0.0737711	Non-significant
ADH1B	OID30612	P00325	Inflammation_II	Timepoint:progression_status	13.0698	4.35661	3	97.9434	4.26351	0.00710713	0.0737711	Non-significant
PDLIM5	OID31063	Q96HC4	Neurology_II	progression_status	3.24962	3.24962	1	58.5669	7.7812	0.00711188	0.0737711	Non-significant
AP3B1	OID31478	O00203	Oncology_II	Timepoint	7.89582	2.63194	3	93.3936	4.26338	0.00721348	0.0746802	Non-significant
UFD1	OID31486	Q92890	Oncology_II	Timepoint:progression_status	6.75069	2.25023	3	96.1583	4.25487	0.0072238	0.0746802	Non-significant
TNFRSF8	OID21049	P28908	Neurology	Timepoint	4.3045	1.43483	3	95.213	4.25721	0.00722493	0.0746802	Non-significant
PPL	OID30564	O60437	Inflammation_II	Timepoint:progression_status	4.84025	1.61342	3	94.8918	4.25513	0.00725106	0.0748122	Non-significant
ANGPTL4	OID20703	Q9BY76	Inflammation	Timepoint	6.92719	2.30906	3	94.2813	4.25635	0.00725467	0.0748122	Non-significant
VAMP5	OID20071	O95183	Cardiometabolic	Timepoint	11.7385	3.91283	3	93.5204	4.25579	0.00727811	0.0748864	Non-significant
CA14	OID21401	Q9ULX7	Oncology	Timepoint	2.90827	0.969422	3	92.8956	4.25707	0.00728196	0.0748864	Non-significant
SNCA	OID30645	P37840	Inflammation_II	Timepoint	13.6888	4.56295	3	97.2496	4.24501	0.00728735	0.0748864	Non-significant
PPM1F	OID30350	P49593	Cardiometabolic_II	Timepoint	2.419	0.806332	3	94.8914	4.24716	0.00732267	0.0749397	Non-significant
SDHB	OID31436	P21912	Oncology_II	Timepoint	13.1781	4.3927	3	94.5184	4.24708	0.00733232	0.0749397	Non-significant
ACRBP	OID31385	Q8NEB7	Oncology_II	progression_status	0.617557	0.617557	1	66.9817	7.64894	0.00733327	0.0749397	Non-significant
AFP	OID20978	P02771	Neurology	Timepoint	6.72397	2.24132	3	92.7204	4.25154	0.00733609	0.0749397	Non-significant
EIF4G3	OID31022	O43432	Neurology_II	Timepoint	3.28454	1.09485	3	104.909	4.22141	0.00734048	0.0749397	Non-significant
NACC1	OID31393	Q96RE7	Oncology_II	Timepoint	5.28431	1.76144	3	94.158	4.2468	0.00734353	0.0749397	Non-significant
KYAT1	OID20232	Q16773	Cardiometabolic	Timepoint:progression_status	6.63474	2.21158	3	96.0789	4.23984	0.00736109	0.0750321	Non-significant
LRPAP1	OID21059	P30533	Neurology	progression_status	1.59566	1.59566	1	59.289	7.69491	0.00739338	0.0752523	Non-significant
EZR	OID21017	P15311	Neurology	Timepoint	2.41691	0.805635	3	93.7395	4.24174	0.00739976	0.0752523	Non-significant
FOLR1	OID21529	P15328	Oncology	Timepoint	3.32966	1.10989	3	93.8235	4.23512	0.00745828	0.0757415	Non-significant
SLITRK6	OID20094	Q9H5Y7	Cardiometabolic	Timepoint:progression_status	2.643	0.881	3	94.2002	4.23338	0.00746506	0.0757415	Non-significant
DCTN6	OID20879	O00399	Neurology	Timepoint:progression_status	25.7114	8.57045	3	97.8168	4.22214	0.00748348	0.0758412	Non-significant
LRTM2	OID31020	Q8N967	Neurology_II	Timepoint:progression_status	0.772105	0.257368	3	94.5546	4.22871	0.00749942	0.0758435	Non-significant
RALY	OID31382	Q9UKM9	Oncology_II	Timepoint:progression_status	8.81057	2.93686	3	95.8825	4.22476	0.00750416	0.0758435	Non-significant
VWC2L	OID31002	B2RUY7	Neurology_II	Timepoint:progression_status	0.600433	0.200144	3	92.9834	4.23183	0.00750951	0.0758435	Non-significant
TGFA	OID20600	P01135	Inflammation	progression_status	2.10364	2.10364	1	61.3388	7.63971	0.00752898	0.0759531	Non-significant
TPR	OID30143	P12270	Cardiometabolic_II	Timepoint	9.4039	3.13463	3	93.2307	4.2257	0.00756016	0.0761805	Non-significant
CSF3	OID20491	P09919	Inflammation	progression_status	2.74279	2.74279	1	61.7665	7.6241	0.00757359	0.0762287	Non-significant
LEG1	OID30608	Q6P5S2	Inflammation_II	Timepoint:progression_status	3.09184	1.03061	3	92.0263	4.22294	0.00761669	0.0764398	Non-significant
TSNAX	OID30185	Q99598	Cardiometabolic_II	Timepoint:progression_status	3.53985	1.17995	3	99.2997	4.20408	0.00761909	0.0764398	Non-significant
BNIP3L	OID30525	O60238	Inflammation_II	progression_status	3.10588	3.10588	1	65.1319	7.58501	0.00762057	0.0764398	Non-significant
ADAMTS1	OID30528	Q9UHI8	Inflammation_II	Timepoint:progression_status	2.54416	0.848053	3	96.6728	4.20557	0.0076654	0.0767156	Non-significant
SELPLG	OID20560	Q14242	Inflammation	Timepoint	0.765349	0.255116	3	96.2664	4.20658	0.00766547	0.0767156	Non-significant
CCL14	OID20401	Q16627	Cardiometabolic	Timepoint	3.02756	1.00919	3	95.3393	4.20522	0.00770065	0.0769803	Non-significant
DNAJC9	OID31472	Q8WXX5	Oncology_II	Timepoint	6.04161	2.01387	3	97.4971	4.1977	0.00772094	0.0770357	Non-significant
CD164	OID21080	Q04900	Neurology	Timepoint	2.19018	0.73006	3	93.7856	4.20685	0.00772366	0.0770357	Non-significant
RSPO1	OID20938	Q2MKA7	Neurology	Timepoint	9.94341	3.31447	3	97.0932	4.19212	0.00778401	0.0774698	Non-significant
CLEC14A	OID21090	Q86T13	Neurology	Timepoint	2.79484	0.931612	3	95.4588	4.19612	0.00778476	0.0774698	Non-significant
KLK11	OID21518	Q9UBX7	Oncology	Timepoint:progression_status	1.93979	0.646596	3	92.5494	4.19928	0.00782774	0.0778097	Non-significant
IL17F	OID20456	Q96PD4	Inflammation	Timepoint:progression_status	4.19665	1.39888	3	92.1199	4.19663	0.00786463	0.0780682	Non-significant
SLC39A14	OID20852	Q15043	Neurology	Timepoint	5.51496	1.83832	3	96.1849	4.18533	0.00787146	0.0780682	Non-significant
NCR1	OID20566	O76036	Inflammation	Timepoint	1.65551	0.551836	3	91.198	4.19686	0.00788698	0.0781343	Non-significant
NGRN	OID31115	Q9NPE2	Neurology_II	progression_status	0.622958	0.622958	1	64.8377	7.509	0.00792206	0.0783937	Non-significant
CDH15	OID21005	P55291	Neurology	Timepoint	3.79245	1.26415	3	91.2752	4.19151	0.00793691	0.0784526	Non-significant
EGF	OID20698	P01133	Inflammation	Timepoint	9.55247	3.18416	3	97.3983	4.17392	0.00795399	0.0784529	Non-significant
PTRHD1	OID30659	Q6GMV3	Inflammation_II	Timepoint	5.02768	1.67589	3	97.9542	4.17251	0.00795474	0.0784529	Non-significant
TDO2	OID30910	P48775	Neurology_II	Timepoint:progression_status	5.03198	1.67733	3	95.6377	4.17532	0.00798296	0.0786433	Non-significant
DNAJA4	OID31130	Q8WW22	Neurology_II	Timepoint	4.16232	1.38744	3	95.4626	4.17406	0.00799973	0.0787206	Non-significant
PI16	OID30676	Q6UXB8	Inflammation_II	progression_status	0.65096	0.65096	1	62.6825	7.50214	0.00801411	0.0787741	Non-significant
PKLR	OID20682	P30613	Inflammation	Timepoint	6.8334	2.2778	3	96.3182	4.1686	0.00803277	0.0788697	Non-significant
KITLG	OID20196	P21583	Cardiometabolic	progression_status	1.70803	1.70803	1	56.3747	7.5353	0.00810233	0.0793929	Non-significant
PCOLCE	OID20384	Q15113	Cardiometabolic	Timepoint	2.24701	0.749004	3	94.2069	4.16676	0.00810408	0.0793929	Non-significant
GCNT1	OID21379	Q02742	Oncology	Timepoint	4.77808	1.59269	3	102.035	4.14497	0.00813695	0.0796265	Non-significant
HSPG2	OID20383	P98160	Cardiometabolic	Timepoint	1.4344	0.478133	3	93.2152	4.1649	0.00814852	0.0796514	Non-significant
CA1	OID20409	P00915	Cardiometabolic	Timepoint	4.31314	1.43771	3	95.9266	4.14648	0.00826535	0.0806021	Non-significant
DUSP13	OID31394	Q6B8I1	Oncology_II	progression_status	0.730805	0.730805	1	59.2066	7.46709	0.00827088	0.0806021	Non-significant
LZTFL1	OID30637	Q9NQ48	Inflammation_II	Timepoint	3.67655	1.22552	3	132	4.08193	0.00827321	0.0806021	Non-significant
NIT1	OID30252	Q86X76	Cardiometabolic_II	Timepoint	9.92244	3.30748	3	97.6681	4.13681	0.00832159	0.0808601	Non-significant
ZNRD2	OID31450	O60232	Oncology_II	Timepoint:progression_status	12.9702	4.32339	3	91.2957	4.15279	0.00832322	0.0808601	Non-significant
LMOD1	OID31014	P29536	Neurology_II	progression_status	1.72361	1.72361	1	57.407	7.46951	0.0083272	0.0808601	Non-significant
ITGA2	OID30570	P17301	Inflammation_II	Timepoint:progression_status	1.8867	0.6289	3	94.1383	4.14036	0.00837419	0.0811197	Non-significant
SPRED2	OID30423	Q7Z698	Inflammation_II	Timepoint:progression_status	2.03924	0.679747	3	98.5517	4.12832	0.00838812	0.0811197	Non-significant
CA2	OID21149	P00918	Neurology	Timepoint	7.0595	2.35317	3	96.6361	4.13264	0.00839021	0.0811197	Non-significant
AMOTL2	OID31351	Q9Y2J4	Oncology_II	Timepoint:progression_status	0.516474	0.172158	3	93.4356	4.14056	0.00839074	0.0811197	Non-significant
UPB1	OID30352	Q9UBR1	Cardiometabolic_II	progression_status	10.4761	10.4761	1	67.43	7.37203	0.00840554	0.0811738	Non-significant
LMOD1	OID30212	P29536	Cardiometabolic_II	progression_status	1.79052	1.79052	1	56.6705	7.44202	0.0084688	0.0815479	Non-significant
ADAMTS16	OID20089	Q8TE57	Cardiometabolic	progression_status	2.01035	2.01035	1	56.9904	7.43882	0.00846957	0.0815479	Non-significant
MCEE	OID31033	Q96PE7	Neurology_II	Timepoint	2.94847	0.982822	3	91.5391	4.13772	0.00847203	0.0815479	Non-significant
FXN	OID21442	Q16595	Oncology	Timepoint	4.92021	1.64007	3	95.0913	4.12054	0.00855648	0.082271	Non-significant
ASGR2	OID30679	P07307	Inflammation_II	Timepoint	2.44863	0.81621	3	93.3892	4.12239	0.00858211	0.082382	Non-significant
DSG4	OID21325	Q86SJ6	Oncology	progression_status	2.69419	2.69419	1	63.6309	7.35272	0.00859997	0.082382	Non-significant
CHIT1	OID20312	Q13231	Cardiometabolic	Timepoint	2.58723	0.86241	3	90.0614	4.12932	0.00860231	0.082382	Non-significant
GSTT2B	OID31097	P0CG30	Neurology_II	Timepoint:progression_status	8.64364	2.88121	3	91.6583	4.12471	0.0086054	0.082382	Non-significant
RRM2	OID21187	P31350	Oncology	Timepoint:progression_status	18.499	6.16632	3	94.0714	4.1158	0.00863377	0.0825639	Non-significant
EGFL7	OID21252	Q9UHF1	Oncology	Timepoint	3.92419	1.30806	3	94.74	4.1109	0.00866827	0.0827451	Non-significant
CTBS	OID30710	Q01459	Inflammation_II	Timepoint	1.15486	0.384954	3	93.9661	4.11253	0.00867149	0.0827451	Non-significant
CCS	OID20973	O14618	Neurology	Timepoint	3.36892	1.12297	3	96.2554	4.10566	0.008685	0.0827845	Non-significant
PRDX3	OID20483	P30048	Inflammation	Timepoint	11.4963	3.83211	3	95.4739	4.10457	0.00871699	0.0829997	Non-significant
C3	OID30776	P01024	Inflammation_II	Timepoint	11.1269	3.70898	3	101.44	4.07956	0.00884151	0.084054	Non-significant
EDF1	OID31010	O60869	Neurology_II	Timepoint	10.6148	3.53828	3	99.4757	4.08336	0.00884679	0.084054	Non-significant
GRP	OID30264	P07492	Cardiometabolic_II	Timepoint	4.02359	1.3412	3	91.193	4.10214	0.0088612	0.0841003	Non-significant
LPO	OID20963	P22079	Neurology	Timepoint	2.77277	0.924257	3	91.8344	4.09742	0.0088943	0.0843237	Non-significant
ACTN2	OID30192	P35609	Cardiometabolic_II	progression_status	2.40023	2.40023	1	62.8795	7.2841	0.00892333	0.0845081	Non-significant
MDK	OID21489	P21741	Oncology	progression_status	5.44249	5.44249	1	63.4072	7.26618	0.008986	0.0850102	Non-significant
RTBDN	OID21343	Q9BSG5	Oncology	progression_status	3.97246	3.97246	1	59.1668	7.29575	0.00900179	0.0850684	Non-significant
REG3G	OID31408	Q6UW15	Oncology_II	Timepoint	6.43525	2.14508	3	100.335	4.06388	0.00904244	0.0852784	Non-significant
FGF23	OID21411	Q9GZV9	Oncology	Timepoint:progression_status	6.87784	2.29261	3	90.2277	4.08816	0.00904336	0.0852784	Non-significant
IL18	OID20694	Q14116	Inflammation	Timepoint	6.31707	2.10569	3	93.7376	4.07637	0.0090737	0.085409	Non-significant
TNFRSF11B	OID20735	O00300	Inflammation	progression_status	1.40627	1.40627	1	56.345	7.30271	0.00908157	0.085409	Non-significant
S100P	OID20103	P25815	Cardiometabolic	Timepoint	14.883	4.96102	3	97.8759	4.06543	0.00908627	0.085409	Non-significant
GIPC3	OID31507	Q8TF64	Oncology_II	Timepoint	3.69046	1.23015	3	104.498	4.04988	0.00910339	0.0854309	Non-significant
AMY2B	OID20340	P19961	Cardiometabolic	progression_status	2.97987	2.97987	1	62.238	7.24774	0.00910798	0.0854309	Non-significant
CYP24A1	OID30091	Q07973	Cardiometabolic_II	progression_status	1.45594	1.45594	1	56.7617	7.28463	0.00914549	0.0856916	Non-significant
CC2D1A	OID20958	Q6P1N0	Neurology	Timepoint	5.64629	1.8821	3	95.5896	4.06161	0.00918956	0.0860131	Non-significant
TNFRSF14	OID20783	Q92956	Inflammation	Timepoint	1.8484	0.616135	3	93.0069	4.0611	0.00926715	0.0866474	Non-significant
TCOF1	OID30316	Q13428	Cardiometabolic_II	Timepoint	9.20096	3.06699	3	93.0484	4.05818	0.0092994	0.0868568	Non-significant
APOH	OID21072	P02749	Neurology	Timepoint:progression_status	2.31714	0.772381	3	97.216	4.04335	0.00935594	0.0872924	Non-significant
JUN	OID20424	P05412	Inflammation	progression_status	5.11884	5.11884	1	60.9315	7.17887	0.00947217	0.0882834	Non-significant
IGFBP2	OID20325	P18065	Cardiometabolic	progression_status	3.49031	3.49031	1	60.8055	7.16874	0.00952461	0.0886784	Non-significant
FNDC1	OID31127	Q4ZHG4	Neurology_II	Timepoint:progression_status	3.91854	1.30618	3	93.8595	4.03343	0.00956438	0.0889548	Non-significant
ATP5IF1	OID20760	Q9UII2	Inflammation	Timepoint:progression_status	11.7093	3.90309	3	95.7287	4.02398	0.00962384	0.0893367	Non-significant
CA6	OID21096	P23280	Neurology	progression_status	2.08237	2.08237	1	50.7212	7.24093	0.00962571	0.0893367	Non-significant
PTGR1	OID30297	Q14914	Cardiometabolic_II	Timepoint:progression_status	9.97237	3.32412	3	95.2372	4.02322	0.00964659	0.0894364	Non-significant
RCC1	OID31356	P18754	Oncology_II	progression_status	3.06128	3.06128	1	58.924	7.145	0.0097092	0.0898368	Non-significant
SERPINB5	OID20064	P36952	Cardiometabolic	Timepoint	72.975	24.325	3	105.075	3.99625	0.00972097	0.0898368	Non-significant
OGN	OID21123	P20774	Neurology	Timepoint	3.30311	1.10104	3	92.851	4.02198	0.00973006	0.0898368	Non-significant
RCC1	OID31356	P18754	Oncology_II	Timepoint:progression_status	5.16861	1.72287	3	93.1668	4.02116	0.00973053	0.0898368	Non-significant
CRISP3	OID30715	P54108	Inflammation_II	progression_status	0.296166	0.296166	1	51.854	7.19341	0.00979201	0.0903098	Non-significant
PLA2G7	OID21105	Q13093	Neurology	Timepoint	1.26443	0.421475	3	92.2065	4.0115	0.00987599	0.0909599	Non-significant
PYY	OID30150	P10082	Cardiometabolic_II	Timepoint	2.31455	0.771516	3	103.471	3.98611	0.00988313	0.0909599	Non-significant
THY1	OID21050	P04216	Neurology	Timepoint	2.05284	0.684281	3	95.0805	4.00145	0.00991452	0.0911536	Non-significant
CHAD	OID30660	O15335	Inflammation_II	progression_status	2.46166	2.46166	1	52.0412	7.14629	0.0100104	0.0919394	Non-significant
DNPH1	OID20744	O43598	Inflammation	Timepoint	4.08607	1.36202	3	95.6867	3.98306	0.0101253	0.0928979	Non-significant
CCAR2	OID31077	Q8N163	Neurology_II	Timepoint	8.15009	2.7167	3	94.4176	3.98482	0.01014	0.0929358	Non-significant
RBFOX3	OID30984	A6NFN3	Neurology_II	Timepoint:progression_status	7.68051	2.56017	3	92.9474	3.98687	0.010158	0.0930042	Non-significant
BEX3	OID31202	Q00994	Oncology_II	progression_status	1.74505	1.74505	1	132	6.79715	0.0101808	0.0931167	Non-significant
C1QBP	OID31007	Q07021	Neurology_II	progression_status	0.885413	0.885413	1	43.2988	7.21592	0.0102068	0.0932574	Non-significant
CPB1	OID20289	P15086	Cardiometabolic	Timepoint	10.9168	3.63892	3	96.7825	3.97296	0.0102216	0.0932964	Non-significant
ZBTB17	OID20082	Q13105	Cardiometabolic	Timepoint	6.79633	2.26544	3	94.3194	3.97727	0.010238	0.0933216	Non-significant
SARG	OID30331	Q9BW04	Cardiometabolic_II	Timepoint	4.64832	1.54944	3	93.5355	3.97804	0.0102516	0.0933216	Non-significant
PGA4	OID30699	P0DJD7	Inflammation_II	Timepoint	8.49937	2.83312	3	93.2899	3.97826	0.0102562	0.0933216	Non-significant
ERP29	OID30578	P30040	Inflammation_II	Timepoint	3.48525	1.16175	3	96.6067	3.96568	0.0103194	0.0937537	Non-significant
GADD45B	OID31261	O75293	Oncology_II	Timepoint	1.49131	0.497103	3	89.623	3.98194	0.0103249	0.0937537	Non-significant
GIP	OID30288	P09681	Cardiometabolic_II	Timepoint	2.46243	0.82081	3	91.9983	3.97264	0.0103674	0.0939587	Non-significant
GRAP2	OID20192	O75791	Cardiometabolic	Timepoint	6.0879	2.0293	3	132	3.90515	0.0103688	0.0939587	Non-significant
CD164	OID21080	Q04900	Neurology	progression_status	1.21543	1.21543	1	58.2875	7.0037	0.0104419	0.0945239	Non-significant
NCS1	OID21458	P62166	Oncology	Timepoint:progression_status	2.48688	0.828961	3	96.3248	3.95459	0.0104704	0.0946843	Non-significant
LACTB2	OID20150	Q53H82	Cardiometabolic	Timepoint	4.51433	1.50478	3	95.0243	3.95619	0.0104875	0.0947422	Non-significant
MAP1LC3B2	OID30074	A6NCE7	Cardiometabolic_II	Timepoint	1.06657	0.355522	3	93.433	3.95883	0.0105009	0.0947664	Non-significant
PTK7	OID20880	Q13308	Neurology	progression_status	10.8626	10.8626	1	69.8755	6.9107	0.0105278	0.0949115	Non-significant
CAT	OID30712	P04040	Inflammation_II	Timepoint	2.60998	0.869992	3	94.0854	3.95415	0.010542	0.0949428	Non-significant
XCL1	OID21398	P47992	Oncology	Timepoint	11.6718	3.89061	3	96.7961	3.94029	0.0106442	0.0957648	Non-significant
CTSZ	OID20365	Q9UBR2	Cardiometabolic	Timepoint	1.67018	0.556727	3	94.7372	3.94233	0.0106776	0.0959676	Non-significant
PPP1R9B	OID20643	Q96SB3	Inflammation	progression_status	4.49366	4.49366	1	69.3206	6.87447	0.0107399	0.0964191	Non-significant
TYRP1	OID30517	P17643	Inflammation_II	Timepoint	2.04124	0.680413	3	97.094	3.93125	0.0107555	0.0964191	Non-significant
HNRNPUL1	OID31037	Q9BUJ2	Neurology_II	progression_status	2.20142	2.20142	1	63.9306	6.9029	0.0107606	0.0964191	Non-significant
VSIR	OID20131	Q9H7M9	Cardiometabolic	Timepoint	1.608	0.536001	3	93.0189	3.93861	0.0107797	0.0964917	Non-significant
RIDA	OID30635	P52758	Inflammation_II	Timepoint:progression_status	8.12892	2.70964	3	98.7948	3.92049	0.0108519	0.0969447	Non-significant
IFNGR1	OID20678	P15260	Inflammation	Timepoint	1.20298	0.400992	3	94.7913	3.9291	0.0108523	0.0969447	Non-significant
AHSP	OID21078	Q9NZD4	Neurology	Timepoint	7.11507	2.37169	3	93.1611	3.93132	0.0108726	0.0970189	Non-significant
HJV	OID31006	Q6ZVN8	Neurology_II	Timepoint	1.36111	0.453703	3	98.4683	3.91889	0.0108826	0.0970189	Non-significant
GPKOW	OID20890	Q92917	Neurology	Timepoint	3.19776	1.06592	3	95.4196	3.92289	0.010917	0.0972277	Non-significant
TNFSF14	OID20953	O43557	Neurology	progression_status	2.89124	2.89124	1	64.5452	6.86723	0.0109341	0.0972817	Non-significant
SNRPB2	OID31132	P08579	Neurology_II	Timepoint	17.325	5.77499	3	94.5243	3.91865	0.0110018	0.0977852	Non-significant
ADAMTSL2	OID30370	Q86TH1	Cardiometabolic_II	Timepoint	2.49088	0.830294	3	93.687	3.91857	0.0110288	0.0978422	Non-significant
IL6	OID20101	P05231	Cardiometabolic	Timepoint:progression_status	13.7503	4.58344	3	94.7274	3.91609	0.0110304	0.0978422	Non-significant
SETMAR	OID20948	Q53H47	Neurology	Timepoint	3.34482	1.11494	3	94.3052	3.91501	0.0110582	0.0979099	Non-significant
SEPTIN8	OID31079	Q92599	Neurology_II	progression_status	2.60378	2.60378	1	61.0368	6.86788	0.0110603	0.0979099	Non-significant
FOXJ3	OID30445	Q9UPW0	Inflammation_II	progression_status	1.03753	1.03753	1	67.0986	6.82481	0.0110844	0.098025	Non-significant
JPT2	OID31520	Q9H910	Oncology_II	progression_status	4.2251	4.2251	1	64.2559	6.83929	0.0110997	0.0980621	Non-significant
PDIA4	OID30375	P13667	Cardiometabolic_II	Timepoint:progression_status	5.07326	1.69109	3	96.9222	3.90424	0.0111274	0.0982081	Non-significant
GLRX5	OID30663	Q86SX6	Inflammation_II	Timepoint	6.33214	2.11071	3	96.462	3.90022	0.0111967	0.0987217	Non-significant
DCXR	OID21480	Q7Z4W1	Oncology	Timepoint:progression_status	12.0661	4.02204	3	96.7907	3.8983	0.0112136	0.0987718	Non-significant
C1QBP	OID31007	Q07021	Neurology_II	Timepoint	1.439	0.479666	3	89.3007	3.90917	0.011303	0.0994595	Non-significant
SART1	OID30113	O43290	Cardiometabolic_II	progression_status	4.4165	4.4165	1	62.2593	6.8093	0.0113428	0.0997107	Non-significant
DCTPP1	OID20148	Q9H773	Cardiometabolic	Timepoint:progression_status	6.01728	2.00576	3	92.3032	3.89621	0.0113828	0.0999056	Non-significant
ASAH2	OID20996	Q9NR71	Neurology	progression_status	1.59348	1.59348	1	49.1834	6.91313	0.0113877	0.0999056	Non-significant
CD86	OID31500	P42081	Oncology_II	progression_status	1.4097	1.4097	1	63.0187	6.78594	0.0114483	0.10017	Non-significant
FNTA	OID31381	P49354	Oncology_II	progression_status	1.26522	1.26522	1	66.4719	6.76222	0.0114631	0.10017	Non-significant
BCL2	OID31454	P10415	Oncology_II	progression_status	3.76939	3.76939	1	68.1641	6.74973	0.0114803	0.10017	Non-significant
PTEN	OID20794	P60484	Neurology	Timepoint:progression_status	104.62	34.8733	3	101.357	3.87003	0.0114826	0.10017	Non-significant
AARSD1	OID21311	Q9BTE6	Oncology	Timepoint	4.01563	1.33854	3	95.7752	3.88052	0.0114948	0.10017	Non-significant
AP2B1	OID30949	P63010	Neurology_II	Timepoint:progression_status	1.77351	0.591171	3	132	3.8243	0.0114973	0.10017	Non-significant
ATRN	OID30735	O75882-2	Inflammation_II	Timepoint	0.4014	0.1338	3	96.5023	3.87879	0.0114973	0.10017	Non-significant
HAGH	OID21459	Q16775	Oncology	Timepoint	8.86665	2.95555	3	97.818	3.87398	0.0115267	0.100327	Non-significant
SLITRK1	OID30510	Q96PX8	Inflammation_II	Timepoint	1.677	0.559001	3	93.5722	3.88068	0.0115616	0.100441	Non-significant
SUOX	OID31031	P51687	Neurology_II	Timepoint:progression_status	11.6632	3.88772	3	98.0918	3.8707	0.0115657	0.100441	Non-significant
ECI2	OID30142	O75521	Cardiometabolic_II	Timepoint	3.26274	1.08758	3	97.7286	3.87088	0.011574	0.100441	Non-significant
TRIM58	OID31429	Q8NG06	Oncology_II	Timepoint	5.57443	1.85814	3	94.216	3.87394	0.0116377	0.100753	Non-significant
SCIN	OID30857	Q9Y6U3	Neurology_II	progression_status	7.13302	7.13302	1	73.7143	6.69469	0.0116398	0.100753	Non-significant
MAX	OID20877	P61244	Neurology	Timepoint:progression_status	40.8848	13.6283	3	98.1085	3.86397	0.0116625	0.100753	Non-significant
FCRL1	OID20172	Q96LA6	Cardiometabolic	Timepoint	1.63521	0.545071	3	93.138	3.87452	0.0116642	0.100753	Non-significant
NT5E	OID21498	P21589	Oncology	Timepoint:progression_status	13.1661	4.38869	3	93.212	3.87415	0.0116671	0.100753	Non-significant
CALB1	OID21306	P05937	Oncology	Timepoint	2.5516	0.850535	3	94.1724	3.87099	0.0116818	0.100782	Non-significant
CPA1	OID20280	P15085	Cardiometabolic	Timepoint	9.38771	3.12924	3	99.2106	3.85635	0.0117412	0.101195	Non-significant
LYZL2	OID31180	Q7Z4W2	Oncology_II	Timepoint	0.815649	0.271883	3	103.702	3.84562	0.0117739	0.101378	Non-significant
CLEC4A	OID20573	Q9UMR7	Inflammation	Timepoint:progression_status	1.33821	0.446071	3	94.1966	3.86345	0.0117906	0.101422	Non-significant
PDGFRA	OID20133	P16234	Cardiometabolic	progression_status	1.60506	1.60506	1	59.3817	6.75013	0.0118034	0.101434	Non-significant
STAMBP	OID20955	O95630	Neurology	Timepoint	3.99218	1.33073	3	98.0793	3.84841	0.0118912	0.102088	Non-significant
TNFSF12	OID20624	O43508	Inflammation	Timepoint	1.75676	0.585586	3	94.8599	3.8525	0.0119302	0.102315	Non-significant
THPO	OID20098	P40225	Cardiometabolic	progression_status	2.87283	2.87283	1	62.2797	6.70681	0.0119438	0.102315	Non-significant
CXCL11	OID21042	O14625	Neurology	Timepoint	7.17738	2.39246	3	94.206	3.85242	0.0119525	0.102315	Non-significant
LRPAP1	OID21059	P30533	Neurology	Timepoint	2.39449	0.798162	3	94.8452	3.84906	0.0119817	0.102373	Non-significant
FURIN	OID21514	P09958	Oncology	Timepoint	1.8933	0.631102	3	95.0191	3.84843	0.0119854	0.102373	Non-significant
TPSD1	OID30982	Q9BZJ3	Neurology_II	Timepoint:progression_status	1.57307	0.524356	3	95.1573	3.84748	0.0119952	0.102373	Non-significant
FGF3	OID30544	P11487	Inflammation_II	Timepoint	1.62486	0.541621	3	99.6997	3.83751	0.0120057	0.102373	Non-significant
HMOX1	OID20217	P09601	Cardiometabolic	Timepoint	10.6844	3.56146	3	94.2047	3.84612	0.012046	0.102517	Non-significant
CA14	OID21401	Q9ULX7	Oncology	Timepoint:progression_status	2.62888	0.876294	3	92.9142	3.84811	0.0120589	0.102517	Non-significant
EPCAM	OID20743	P16422	Inflammation	Timepoint:progression_status	5.55683	1.85228	3	92.4868	3.84871	0.0120644	0.102517	Non-significant
TAX1BP1	OID31075	Q86VP1	Neurology_II	Timepoint:progression_status	4.07209	1.35736	3	94.9755	3.84262	0.0120734	0.102517	Non-significant
COL15A1	OID30396	P39059	Cardiometabolic_II	Timepoint	1.48423	0.494745	3	94.4702	3.84323	0.0120806	0.102517	Non-significant
IMPA1	OID20907	P29218	Neurology	progression_status	1.69359	1.69359	1	65.2882	6.65226	0.0121639	0.103124	Non-significant
NPTX2	OID30390	P47972	Cardiometabolic_II	Timepoint	1.28521	0.428403	3	93.0029	3.83828	0.0122035	0.103295	Non-significant
GRHPR	OID30289	Q9UBQ7	Cardiometabolic_II	Timepoint:progression_status	7.64956	2.54985	3	98.4549	3.82578	0.0122194	0.103295	Non-significant
MYL4	OID30245	P12829	Cardiometabolic_II	Timepoint	2.87429	0.958095	3	92.7946	3.8375	0.0122223	0.103295	Non-significant
HDDC2	OID31447	Q7Z4H3	Oncology_II	Timepoint	1.02183	0.34061	3	94.1902	3.83385	0.0122309	0.103295	Non-significant
LAMP2	OID21035	P13473	Neurology	Timepoint	1.79317	0.597724	3	98.5514	3.82322	0.0122554	0.103403	Non-significant
CDH2	OID20170	P19022	Cardiometabolic	Timepoint	9.6754	3.22513	3	93.9594	3.82967	0.0123021	0.103697	Non-significant
CHRDL2	OID20223	Q6WN34	Cardiometabolic	Timepoint	7.56185	2.52062	3	94.7256	3.82293	0.01238	0.104254	Non-significant
TIMP1	OID20418	P01033	Cardiometabolic	progression_status	1.56338	1.56338	1	55.1776	6.68329	0.0124042	0.104263	Non-significant
BAIAP2	OID21250	Q9UQB8	Oncology	Timepoint	12.9304	4.31015	3	94.5205	3.82175	0.0124047	0.104263	Non-significant
PPP3R1	OID20902	P63098	Neurology	Timepoint	2.5639	0.854635	3	93.5808	3.82125	0.0124438	0.104411	Non-significant
PPL	OID30564	O60437	Inflammation_II	Timepoint	4.34339	1.4478	3	94.8654	3.81834	0.012446	0.104411	Non-significant
RASA1	OID20826	P20936	Neurology	Timepoint	1.79998	0.599992	3	99.0587	3.80827	0.0124702	0.104515	Non-significant
MED18	OID21236	Q9BUE0	Oncology	progression_status	2.52303	2.52303	1	70.8611	6.5683	0.0125063	0.104718	Non-significant
PDIA3	OID30573	P30101	Inflammation_II	Timepoint	2.8654	0.955135	3	95.8161	3.81061	0.0125348	0.104836	Non-significant
METAP1D	OID20519	Q6UB28	Inflammation	Timepoint	18.4926	6.16419	3	95.9156	3.8098	0.0125442	0.104836	Non-significant
SLK	OID31282	Q9H2G2	Oncology_II	Timepoint:progression_status	1.39447	0.464824	3	88.6218	3.82197	0.012609	0.105278	Non-significant
CWC15	OID31479	Q9P013	Oncology_II	Timepoint	7.77062	2.59021	3	95.5214	3.80567	0.0126215	0.105283	Non-significant
HPGDS	OID21266	O60760	Oncology	progression_status	2.13719	2.13719	1	64.285	6.58147	0.0126474	0.105399	Non-significant
HSDL2	OID30256	Q6YN16	Cardiometabolic_II	Timepoint	4.71668	1.57223	3	98.3066	3.79718	0.0126667	0.10546	Non-significant
GCC1	OID31147	Q96CN9	Neurology_II	progression_status	4.36856	4.36856	1	66.5551	6.56031	0.0127008	0.105607	Non-significant
LRRFIP1	OID31344	Q32MZ4	Oncology_II	Timepoint	1.65985	0.553285	3	99.1916	3.79284	0.0127083	0.105607	Non-significant
TNFRSF1B	OID21145	P20333	Neurology	Timepoint	2.81697	0.938991	3	93.1958	3.80349	0.0127335	0.105717	Non-significant
THBD	OID20231	P07204	Cardiometabolic	Timepoint	1.90327	0.634424	3	92.7165	3.80346	0.0127505	0.105758	Non-significant
HEPH	OID30337	Q9BQS7	Cardiometabolic_II	Timepoint	1.53274	0.510914	3	94.0741	3.79834	0.0127849	0.10589	Non-significant
BAG6	OID20114	P46379	Cardiometabolic	Timepoint:progression_status	2.94229	0.980765	3	95.3217	3.79517	0.0127936	0.10589	Non-significant
SCRIB	OID31455	Q14160	Oncology_II	Timepoint:progression_status	3.57259	1.19086	3	94.1815	3.79701	0.0128024	0.10589	Non-significant
RNF31	OID30473	Q96EP0	Inflammation_II	Timepoint:progression_status	1.02777	0.34259	3	98.6221	3.78647	0.0128269	0.105993	Non-significant
PRSS22	OID30483	Q9GZN4	Inflammation_II	Timepoint	7.32862	2.44287	3	93.9192	3.78784	0.0129576	0.106973	Non-significant
CIT	OID30970	O14578	Neurology_II	Timepoint	8.01085	2.67028	3	95.0248	3.78412	0.0129801	0.107058	Non-significant
GFRAL	OID31091	Q6UXV0	Neurology_II	progression_status	0.870255	0.870255	1	51.5099	6.62139	0.0129969	0.107097	Non-significant
FOXO3	OID21271	O43524	Oncology	progression_status	41.4607	41.4607	1	69.2316	6.49916	0.0130113	0.107115	Non-significant
IL1RN	OID20700	P18510	Inflammation	Timepoint	5.85093	1.95031	3	93.7779	3.77783	0.0131241	0.107866	Non-significant
IVD	OID20833	P26440	Neurology	Timepoint	79.1624	26.3875	3	100.329	3.76409	0.0131369	0.107866	Non-significant
DHPS	OID31357	P49366	Oncology_II	progression_status	2.04748	2.04748	1	64.0688	6.50752	0.0131409	0.107866	Non-significant
BLMH	OID20336	Q13867	Cardiometabolic	Timepoint	4.65939	1.55313	3	94.357	3.77494	0.0131514	0.107866	Non-significant
GAL	OID20727	P22466	Inflammation	Timepoint:progression_status	6.99746	2.33249	3	94.4988	3.77073	0.0132153	0.108233	Non-significant
CD177	OID21119	Q8N6Q3	Neurology	Timepoint	2.31797	0.772658	3	91.0231	3.77783	0.0132221	0.108233	Non-significant
LRRN1	OID20438	Q6UXK5	Inflammation	Timepoint	2.54151	0.847171	3	93.4813	3.77179	0.013233	0.108233	Non-significant
CNDP1	OID20347	Q96KN2	Cardiometabolic	progression_status	2.02195	2.02195	1	58.1617	6.52445	0.013281	0.108525	Non-significant
PTGES2	OID30561	Q9H7Z7	Inflammation_II	progression_status	1.82539	1.82539	1	64.686	6.4806	0.0132984	0.108567	Non-significant
LCAT	OID30677	P04180	Inflammation_II	Timepoint	1.81721	0.605735	3	95.3267	3.76116	0.0133449	0.108846	Non-significant
PQBP1	OID21172	O60828	Oncology	Timepoint	5.87773	1.95924	3	94.5823	3.75888	0.013408	0.109259	Non-significant
TACSTD2	OID21447	P09758	Oncology	Timepoint	3.284	1.09467	3	91.9425	3.76332	0.0134275	0.109317	Non-significant
CCN1	OID21368	O00622	Oncology	progression_status	4.49168	4.49168	1	66.3383	6.44577	0.0134747	0.109536	Non-significant
CGN	OID30894	Q9P2M7	Neurology_II	progression_status	5.07677	5.07677	1	62.749	6.46537	0.0134792	0.109536	Non-significant
SARG	OID30331	Q9BW04	Cardiometabolic_II	progression_status	2.52161	2.52161	1	59.9171	6.47399	0.0135419	0.109944	Non-significant
CCN1	OID21368	O00622	Oncology	Timepoint:progression_status	7.82406	2.60802	3	97.3538	3.74263	0.0135875	0.110213	Non-significant
LYSMD3	OID30950	Q7Z3D4	Neurology_II	Timepoint	3.25577	1.08526	3	91.9634	3.74947	0.0136587	0.110688	Non-significant
GUSB	OID20296	P08236	Cardiometabolic	progression_status	1.18457	1.18457	1	64.8897	6.41711	0.0137288	0.111054	Non-significant
TFF3	OID20371	Q07654	Cardiometabolic	Timepoint	2.73643	0.912143	3	93.397	3.74226	0.013729	0.111054	Non-significant
LPP	OID30190	Q93052	Cardiometabolic_II	Timepoint:progression_status	3.36338	1.12113	3	95.9087	3.73428	0.0137777	0.111346	Non-significant
MYL3	OID30251	P08590	Cardiometabolic_II	progression_status	2.84785	2.84785	1	52.9814	6.48628	0.013812	0.111484	Non-significant
ENPP7	OID20689	Q6UWV6	Inflammation	Timepoint	8.70146	2.90049	3	93.4167	3.73687	0.0138201	0.111484	Non-significant
PLA2G10	OID21002	O15496	Neurology	progression_status	2.63094	2.63094	1	55.7952	6.45634	0.0138645	0.111739	Non-significant
NFIC	OID30988	P08651	Neurology_II	Timepoint:progression_status	1.11549	0.37183	3	96.2319	3.72664	0.0138981	0.111831	Non-significant
SCGB3A1	OID30577	Q96QR1	Inflammation_II	Timepoint	0.487376	0.162459	3	91.1958	3.7369	0.0139012	0.111831	Non-significant
CA13	OID20225	Q8N1Q1	Cardiometabolic	Timepoint	7.43037	2.47679	3	98.178	3.7207	0.0139362	0.111924	Non-significant
GALNT5	OID30295	Q7Z7M9	Cardiometabolic_II	Timepoint:progression_status	1.82862	0.60954	3	93.5463	3.72974	0.0139382	0.111924	Non-significant
SART1	OID30113	O43290	Cardiometabolic_II	Timepoint	7.25175	2.41725	3	94.1636	3.72688	0.0139656	0.112043	Non-significant
SMTN	OID31154	P53814	Neurology_II	progression_status	2.94466	2.94466	1	67.3421	6.3657	0.014002	0.112164	Non-significant
MIF	OID21073	P14174	Neurology	Timepoint	16.5508	5.51692	3	97.6337	3.71677	0.0140225	0.112164	Non-significant
LIPF	OID30266	P07098	Cardiometabolic_II	progression_status	3.48389	3.48389	1	54.3141	6.4438	0.0140325	0.112164	Non-significant
WFDC12	OID21462	Q8WWY7	Oncology	Timepoint:progression_status	4.53279	1.51093	3	93.4689	3.72347	0.0140496	0.112164	Non-significant
EHBP1	OID30302	Q8NDI1	Cardiometabolic_II	Timepoint:progression_status	1.44928	0.483093	3	100.158	3.70913	0.0140747	0.112164	Non-significant
DDI2	OID30602	Q5TDH0	Inflammation_II	Timepoint	4.80521	1.60174	3	95.2513	3.71829	0.0140769	0.112164	Non-significant
GRP	OID30264	P07492	Cardiometabolic_II	progression_status	2.12383	2.12383	1	47.773	6.49586	0.0140819	0.112164	Non-significant
GBP4	OID20845	Q96PP9	Neurology	Timepoint:progression_status	1.00672	0.335575	3	94.4664	3.71954	0.0140825	0.112164	Non-significant
CXCL6	OID20613	P80162	Inflammation	Timepoint	4.26833	1.42278	3	94.2215	3.71689	0.0141376	0.112316	Non-significant
MAP4K5	OID20899	Q9Y4K4	Neurology	Timepoint	5.36886	1.78962	3	97.1234	3.71092	0.014142	0.112316	Non-significant
DEFB103A_DEFB103B	OID30534	P81534	Inflammation_II	Timepoint:progression_status	2.91132	0.970438	3	103.401	3.69913	0.0141518	0.112316	Non-significant
CES1	OID20244	P23141	Cardiometabolic	Timepoint:progression_status	8.26249	2.75416	3	96.1373	3.71161	0.0141633	0.112316	Non-significant
ADD1	OID30655	P35611	Inflammation_II	Timepoint:progression_status	7.40807	2.46936	3	97.8773	3.70748	0.0141774	0.112316	Non-significant
LAT	OID20640	O43561	Inflammation	progression_status	5.96165	5.96165	1	68.1248	6.33751	0.014178	0.112316	Non-significant
GSN	OID30714	P06396	Inflammation_II	progression_status	1.24665	1.24665	1	63.6934	6.35028	0.0142545	0.112821	Non-significant
PTS	OID20847	Q03393	Neurology	Timepoint	11.3202	3.77341	3	94.3464	3.70887	0.0142745	0.112838	Non-significant
CHRDL1	OID20771	Q9BU40	Inflammation	Timepoint:progression_status	3.8199	1.2733	3	93.2677	3.71063	0.0142823	0.112838	Non-significant
ECM1	OID30736	Q16610	Inflammation_II	Timepoint	2.6736	0.8912	3	100.857	3.69452	0.0143116	0.112968	Non-significant
NUDT2	OID21308	P50583	Oncology	progression_status	3.2185	3.2185	1	63.5956	6.34111	0.0143255	0.112977	Non-significant
DLL4	OID30255	Q9NR61	Cardiometabolic_II	progression_status	1.31492	1.31492	1	132	6.15741	0.0143428	0.113012	Non-significant
TRIAP1	OID21403	O43715	Oncology	progression_status	2.54072	2.54072	1	61.5389	6.34742	0.0143669	0.113101	Non-significant
TSPAN1	OID20078	O60635	Cardiometabolic	Timepoint	2.46165	0.82055	3	92.9322	3.70577	0.0143808	0.113109	Non-significant
VGF	OID31067	O15240	Neurology_II	Timepoint	1.52379	0.507929	3	97.7108	3.69486	0.0144075	0.113219	Non-significant
DAB2	OID21428	P98082	Oncology	progression_status	2.20422	2.20422	1	61.6155	6.33722	0.0144385	0.113361	Non-significant
BEX3	OID31202	Q00994	Oncology_II	Timepoint	2.80563	0.935211	3	132	3.64274	0.0145004	0.113648	Non-significant
CYTL1	OID30374	Q9NRR1	Cardiometabolic_II	Timepoint	1.14468	0.381559	3	93.3435	3.69821	0.0145009	0.113648	Non-significant
NT5C1A	OID31102	Q9BXI3	Neurology_II	progression_status	2.12146	2.12146	1	60.792	6.33197	0.014514	0.11365	Non-significant
PMS1	OID30943	P54277	Neurology_II	Timepoint	5.3554	1.78513	3	95.308	3.6927	0.0145293	0.113669	Non-significant
SIRPA	OID20304	P78324	Cardiometabolic	Timepoint	1.42466	0.474887	3	93.1135	3.69449	0.0145764	0.113937	Non-significant
ATG16L1	OID31466	Q676U5	Oncology_II	Timepoint	4.17025	1.39008	3	94.4344	3.68879	0.0146313	0.114228	Non-significant
PSMD9	OID21304	O00233	Oncology	Timepoint	3.39709	1.13236	3	95.2761	3.68667	0.0146396	0.114228	Non-significant
STX3	OID31090	Q13277	Neurology_II	Timepoint	0.782319	0.260773	3	94.0101	3.68727	0.0146742	0.114397	Non-significant
NDUFB7	OID31521	P17568	Oncology_II	progression_status	0.5422	0.5422	1	132	6.11069	0.0147092	0.114493	Non-significant
CORO6	OID30870	Q6QEF8	Neurology_II	Timepoint	3.71724	1.23908	3	88.8059	3.69624	0.0147126	0.114493	Non-significant
EIF4G3	OID31022	O43432	Neurology_II	progression_status	1.62272	1.62272	1	69.0474	6.25674	0.0147474	0.114596	Non-significant
SCARA5	OID21058	Q6ZMJ2	Neurology	Timepoint	5.44536	1.81512	3	96.5207	3.67813	0.0147517	0.114596	Non-significant
ACY1	OID20137	Q03154	Cardiometabolic	Timepoint:progression_status	10.859	3.61966	3	95.3016	3.67632	0.014828	0.115086	Non-significant
PTX3	OID20570	P26022	Inflammation	Timepoint	3.50295	1.16765	3	96.3477	3.67118	0.0148858	0.115372	Non-significant
HSDL2	OID30256	Q6YN16	Cardiometabolic_II	Timepoint:progression_status	4.55523	1.51841	3	98.3376	3.66721	0.014891	0.115372	Non-significant
NUDT15	OID30102	Q9NV35	Cardiometabolic_II	Timepoint	1.10522	0.368405	3	101.582	3.66004	0.0149182	0.115445	Non-significant
TNFRSF10A	OID20967	O00220	Neurology	progression_status	1.10848	1.10848	1	56.1453	6.30745	0.0149266	0.115445	Non-significant
PPM1F	OID30350	P49593	Cardiometabolic_II	Timepoint:progression_status	2.09041	0.696802	3	94.9189	3.67024	0.0149542	0.115558	Non-significant
NME3	OID20789	Q13232	Inflammation	Timepoint	1.27154	0.423846	3	93.8086	3.66748	0.0150464	0.116168	Non-significant
CLPP	OID20910	Q16740	Neurology	Timepoint	5.96339	1.9878	3	93.165	3.66492	0.0151183	0.116621	Non-significant
PRKRA	OID21225	O75569	Oncology	progression_status	2.98183	2.98183	1	68.8371	6.19535	0.0152304	0.117384	Non-significant
YES1	OID21348	P07947	Oncology	Timepoint	5.22054	1.74018	3	96.275	3.64998	0.0152861	0.117709	Non-significant
PDE5A	OID30584	O76074	Inflammation_II	Timepoint:progression_status	2.26823	0.756075	3	93.6718	3.65232	0.0153371	0.117999	Non-significant
SLAMF8	OID21214	Q9P0V8	Oncology	progression_status	3.05703	3.05703	1	56.7476	6.24075	0.0154066	0.118431	Non-significant
SCAMP3	OID21332	O14828	Oncology	Timepoint:progression_status	4.66476	1.55492	3	93.3201	3.64785	0.0154356	0.11855	Non-significant
CA12	OID21344	O43570	Oncology	progression_status	1.54312	1.54312	1	56.9925	6.22972	0.01548	0.118788	Non-significant
SLC9A3R2	OID31445	Q15599	Oncology_II	progression_status	1.3975	1.3975	1	53.0112	6.24017	0.0156256	0.119616	Non-significant
PTS	OID20847	Q03393	Neurology	Timepoint:progression_status	11.0973	3.6991	3	94.3719	3.63583	0.0156275	0.119616	Non-significant
TRAF3	OID30479	Q13114-2	Inflammation_II	progression_status	0.479144	0.479144	1	132	5.99859	0.0156286	0.119616	Non-significant
DIABLO	OID20184	Q9NR28	Cardiometabolic	Timepoint	12.9038	4.30128	3	95.766	3.62855	0.0157174	0.120023	Non-significant
CIT	OID30970	O14578	Neurology_II	progression_status	4.35186	4.35186	1	62.2886	6.16713	0.0157198	0.120023	Non-significant
SLC16A1	OID20799	P53985	Neurology	Timepoint:progression_status	6.09088	2.03029	3	91.4383	3.63653	0.0157277	0.120023	Non-significant
STX6	OID21219	O43752	Oncology	progression_status	5.35718	5.35718	1	60.6116	6.17468	0.0157363	0.120023	Non-significant
AMBP	OID21413	P02760	Oncology	Timepoint	1.68595	0.561983	3	98.2974	3.62075	0.0157799	0.120251	Non-significant
DPY30	OID21410	Q9C005	Oncology	Timepoint:progression_status	16.4066	5.46887	3	92.6116	3.63019	0.015805	0.120333	Non-significant
C1QTNF1	OID20367	Q9BXJ1	Cardiometabolic	Timepoint	8.26014	2.75338	3	96.5196	3.62143	0.0158297	0.120333	Non-significant
CD302	OID21328	Q8IX05	Oncology	progression_status	1.06765	1.06765	1	54.7077	6.20146	0.0158314	0.120333	Non-significant
PARP1	OID20500	P09874	Inflammation	Timepoint:progression_status	15.8304	5.27679	3	94.1903	3.62227	0.0158996	0.120746	Non-significant
GALNT7	OID21377	Q86SF2	Oncology	Timepoint	1.77297	0.590991	3	97.9482	3.61324	0.0159407	0.120954	Non-significant
CXCL1	OID20762	P09341	Inflammation	progression_status	3.16682	3.16682	1	44.8857	6.27202	0.0159673	0.121052	Non-significant
TXN	OID30670	P10599	Inflammation_II	Timepoint:progression_status	1.46849	0.489497	3	98.8036	3.6084	0.0160069	0.121248	Non-significant
FAM171A2	OID31005	A8MVW0	Neurology_II	Timepoint	2.00186	0.667285	3	90.5487	3.62303	0.016029	0.121312	Non-significant
CD274	OID20966	Q9NZQ7	Neurology	Timepoint	1.47856	0.492854	3	92.3446	3.6161	0.0160938	0.121698	Non-significant
CDHR1	OID20808	Q96JP9	Neurology	progression_status	1.24135	1.24135	1	63.1407	6.11041	0.0161461	0.121988	Non-significant
IGFBP3	OID20398	P17936	Cardiometabolic	progression_status	1.23212	1.23212	1	58.5238	6.12799	0.0162209	0.122448	Non-significant
AIFM1	OID21287	O95831	Oncology	Timepoint:progression_status	18.7045	6.23484	3	99.73	3.59359	0.0162731	0.122738	Non-significant
LIF	OID20824	P15018	Neurology	progression_status	6.46136	6.46136	1	60.3443	6.10315	0.0163365	0.12311	Non-significant
TREML1	OID30682	Q86YW5	Inflammation_II	progression_status	1.20765	1.20765	1	67.2202	6.06312	0.0163729	0.123279	Non-significant
INSL5	OID31448	Q9Y5Q6	Oncology_II	progression_status	5.60096	5.60096	1	66.3149	6.06217	0.0164171	0.123414	Non-significant
ATRN	OID30735	O75882-2	Inflammation_II	progression_status	0.20937	0.20937	1	64.734	6.06951	0.0164203	0.123414	Non-significant
FAM20A	OID30348	Q96MK3	Cardiometabolic_II	Timepoint:progression_status	2.58524	0.861745	3	96.1572	3.59203	0.0164329	0.123414	Non-significant
AKAP12	OID30571	Q02952	Inflammation_II	Timepoint	0.898084	0.299361	3	95.4706	3.59162	0.0164671	0.12343	Non-significant
FLRT2	OID20946	O43155	Neurology	Timepoint	1.99691	0.665637	3	93.56	3.59433	0.0164853	0.12343	Non-significant
ISM1	OID20538	B1AKI9	Inflammation	Timepoint	12.6631	4.22103	3	97.1313	3.5877	0.0164858	0.12343	Non-significant
MED18	OID21236	Q9BUE0	Oncology	Timepoint	4.12632	1.37544	3	101.055	3.58074	0.0164909	0.12343	Non-significant
ACTN4	OID20435	O43707	Inflammation	Timepoint	1.18103	0.393675	3	98.2098	3.58284	0.0165467	0.123742	Non-significant
CD1C	OID21483	P29017	Oncology	progression_status	0.660353	0.660353	1	52.1329	6.12972	0.0165778	0.12387	Non-significant
CBX2	OID30177	Q14781	Cardiometabolic_II	progression_status	1.08379	1.08379	1	73.3577	6.00779	0.0166256	0.124051	Non-significant
REG1B	OID20266	P48304	Cardiometabolic	progression_status	4.45242	4.45242	1	66.1214	6.03818	0.0166302	0.124051	Non-significant
SERPINA5	OID30763	P05154	Inflammation_II	progression_status	1.16187	1.16187	1	56.3248	6.08813	0.0166738	0.12419	Non-significant
TFF1	OID21154	P04155	Neurology	Timepoint:progression_status	7.44217	2.48072	3	93.2109	3.58507	0.0166895	0.12419	Non-significant
MARCO	OID20210	Q9UEW3	Cardiometabolic	progression_status	0.829021	0.829021	1	60.9441	6.05633	0.0167044	0.12419	Non-significant
THOP1	OID20194	P52888	Cardiometabolic	Timepoint:progression_status	4.12147	1.37382	3	93.987	3.58271	0.0167078	0.12419	Non-significant
TFF3	OID20371	Q07654	Cardiometabolic	progression_status	1.48136	1.48136	1	57.1195	6.0776	0.0167193	0.12419	Non-significant
HBEGF	OID21465	Q99075	Oncology	Timepoint	4.01948	1.33983	3	95.5909	3.57788	0.0167462	0.124286	Non-significant
MYBPC1	OID30296	Q00872	Cardiometabolic_II	progression_status	2.49282	2.49282	1	56.4683	6.07632	0.0167663	0.12433	Non-significant
USP28	OID31084	Q96RU2	Neurology_II	Timepoint:progression_status	4.32679	1.44226	3	93.3059	3.57783	0.0168363	0.124459	Non-significant
CBLIF	OID20179	P27352	Cardiometabolic	Timepoint	10.258	3.41934	3	91.6527	3.58102	0.0168371	0.124459	Non-significant
MAMDC4	OID31342	Q6UXC1	Oncology_II	Timepoint	2.82064	0.940212	3	93.8593	3.57653	0.0168415	0.124459	Non-significant
CSH1	OID30667	P0DML2	Inflammation_II	Timepoint:progression_status	1.33578	0.445262	3	132	3.52534	0.0168486	0.124459	Non-significant
VAMP8	OID30555	Q9BV40	Inflammation_II	Timepoint	9.30971	3.10324	3	93.7744	3.57608	0.0168543	0.124459	Non-significant
NBN	OID20442	O60934	Inflammation	progression_status	5.48198	5.48198	1	62.542	6.02331	0.0169147	0.124675	Non-significant
MAD1L1	OID20904	Q9Y6D9	Neurology	progression_status	5.20222	5.20222	1	57.9742	6.04898	0.0169188	0.124675	Non-significant
OTUD7B	OID31064	Q6GQQ9	Neurology_II	progression_status	1.7455	1.7455	1	63.5112	6.01698	0.0169259	0.124675	Non-significant
CFHR5	OID30716	Q9BXR6	Inflammation_II	Timepoint	3.34883	1.11628	3	96.0506	3.56639	0.0169697	0.124893	Non-significant
CDC27	OID21238	P30260	Oncology	Timepoint	14.1771	4.72569	3	102.071	3.55158	0.0170685	0.125515	Non-significant
WFDC1	OID31366	Q9HC57	Oncology_II	Timepoint	0.825096	0.275032	3	95.2396	3.56086	0.0171179	0.125774	Non-significant
PPM1B	OID30548	O75688	Inflammation_II	Timepoint	1.52635	0.508785	3	101.316	3.54871	0.0171557	0.125849	Non-significant
ERBIN	OID21323	Q96RT1	Oncology	Timepoint	3.67104	1.22368	3	95.31	3.55891	0.0171567	0.125849	Non-significant
ITGA11	OID20581	Q9UKX5	Inflammation	progression_status	1.21049	1.21049	1	59.3739	6.00886	0.0171959	0.12601	Non-significant
FAM20A	OID30348	Q96MK3	Cardiometabolic_II	progression_status	1.43417	1.43417	1	64.3758	5.97806	0.0172312	0.12601	Non-significant
ERCC1	OID31223	P07992	Oncology_II	Timepoint	1.13234	0.377445	3	103.83	3.54105	0.0172361	0.12601	Non-significant
KIRREL2	OID20873	Q6UWL6	Neurology	Timepoint	2.49236	0.830787	3	94.2568	3.55622	0.0172556	0.12601	Non-significant
DPT	OID20278	Q07507	Cardiometabolic	Timepoint	1.88586	0.62862	3	91.2214	3.56178	0.0172611	0.12601	Non-significant
CLPP	OID20910	Q16740	Neurology	Timepoint:progression_status	5.78908	1.92969	3	93.1935	3.5578	0.0172645	0.12601	Non-significant
CES1	OID20244	P23141	Cardiometabolic	Timepoint	7.90668	2.63556	3	96.1087	3.55178	0.0172787	0.12601	Non-significant
GGT1	OID21075	P19440	Neurology	Timepoint:progression_status	4.75745	1.58582	3	92.738	3.55702	0.0172998	0.12606	Non-significant
VEGFA	OID20650	P15692	Inflammation	Timepoint:progression_status	2.24123	0.747078	3	93.9002	3.55192	0.0173621	0.126381	Non-significant
YAP1	OID31113	P46937	Neurology_II	Timepoint	2.89548	0.965158	3	93.5304	3.55213	0.0173725	0.126381	Non-significant
PTS	OID20847	Q03393	Neurology	progression_status	6.07838	6.07838	1	61.4164	5.97441	0.0174005	0.12648	Non-significant
ADH1B	OID30612	P00325	Inflammation_II	progression_status	6.07	6.07	1	67.7017	5.94029	0.0174316	0.126602	Non-significant
PNMA2	OID30842	Q9UL42	Neurology_II	progression_status	1.15984	1.15984	1	132	5.79484	0.0174565	0.126678	Non-significant
TBC1D17	OID20844	Q9HA65	Neurology	Timepoint	1.98702	0.662339	3	103.321	3.52681	0.0175635	0.12735	Non-significant
POF1B	OID30504	Q8WVV4	Inflammation_II	Timepoint:progression_status	3.57721	1.1924	3	96.6702	3.53069	0.0177163	0.128352	Non-significant
SLC39A14	OID20852	Q15043	Neurology	Timepoint:progression_status	4.65181	1.5506	3	96.2184	3.53028	0.0177428	0.128438	Non-significant
CRTAM	OID20914	O95727	Neurology	Timepoint:progression_status	2.69601	0.898669	3	94.3152	3.53012	0.0178217	0.128888	Non-significant
TRIM40	OID30885	Q6P9F5	Neurology_II	Timepoint	4.08282	1.36094	3	97.8416	3.52337	0.0178341	0.128888	Non-significant
PBLD	OID20839	P30039	Neurology	progression_status	5.0568	5.0568	1	69.9893	5.88048	0.0178935	0.129153	Non-significant
VSNL1	OID31105	P62760	Neurology_II	Timepoint:progression_status	5.49076	1.83025	3	94.6559	3.52597	0.0179001	0.129153	Non-significant
ZNF75D	OID31303	P51815	Oncology_II	Timepoint:progression_status	2.30637	0.76879	3	104.005	3.50817	0.0179554	0.129446	Non-significant
ANGPTL7	OID21412	O43827	Oncology	Timepoint:progression_status	2.24795	0.749318	3	94.343	3.5209	0.0180259	0.129848	Non-significant
PSIP1	OID20534	O75475	Inflammation	progression_status	7.04195	7.04195	1	62.2393	5.89494	0.0180889	0.130141	Non-significant
AIF1L	OID30204	Q9BQI0	Cardiometabolic_II	progression_status	1.10383	1.10383	1	62.2244	5.89426	0.0180961	0.130141	Non-significant
KRT18	OID21296	P05783	Oncology	Timepoint	19.4277	6.4759	3	93.7289	3.51743	0.0181289	0.130271	Non-significant
CTSC	OID20679	P53634	Inflammation	Timepoint	2.74337	0.914457	3	94.7314	3.51329	0.0181812	0.130541	Non-significant
CALB1	OID21306	P05937	Oncology	progression_status	1.29785	1.29785	1	57.4004	5.90682	0.0182301	0.130785	Non-significant
SLMAP	OID31441	Q14BN4	Oncology_II	progression_status	2.55611	2.55611	1	62.7974	5.87302	0.0182687	0.130892	Non-significant
RCOR1	OID20073	Q9UKL0	Cardiometabolic	Timepoint	18.0122	6.00408	3	93.7806	3.51061	0.0182808	0.130892	Non-significant
DXO	OID31080	O77932	Neurology_II	Timepoint	4.85794	1.61931	3	97.0085	3.50441	0.0182926	0.130892	Non-significant
OXCT1	OID30227	P55809	Cardiometabolic_II	Timepoint:progression_status	6.50492	2.16831	3	94.8522	3.50764	0.0183044	0.130892	Non-significant
TXLNA	OID20952	P40222	Neurology	Timepoint	7.47671	2.49224	3	94.9035	3.50485	0.0183661	0.131227	Non-significant
MCFD2	OID20171	Q8NI22	Cardiometabolic	progression_status	1.30798	1.30798	1	58.9414	5.87648	0.0184309	0.131534	Non-significant
OCLN	OID31069	Q16625	Neurology_II	Timepoint:progression_status	7.5737	2.52457	3	93.8562	3.50354	0.0184389	0.131534	Non-significant
GFRA1	OID21457	P56159	Oncology	progression_status	1.36499	1.36499	1	57.9536	5.87507	0.0184985	0.131749	Non-significant
GPRC5C	OID31340	Q9NQ84	Oncology_II	Timepoint	8.73245	2.91082	3	93.2187	3.50208	0.018499	0.131749	Non-significant
AMOTL2	OID31351	Q9Y2J4	Oncology_II	Timepoint	0.436322	0.145441	3	93.4022	3.49799	0.0185855	0.132259	Non-significant
TIMP1	OID20418	P01033	Cardiometabolic	Timepoint	2.45184	0.817281	3	92.3533	3.4938	0.0187272	0.133146	Non-significant
MAP2	OID31138	P11137	Neurology_II	progression_status	0.191767	0.191767	1	57.3817	5.8532	0.0187404	0.133146	Non-significant
NUDC	OID20623	Q9Y266	Inflammation	progression_status	2.57407	2.57407	1	58.3756	5.83488	0.0188616	0.133899	Non-significant
ODAM	OID20793	A1E959	Neurology	Timepoint	2.46856	0.822852	3	92.0287	3.48408	0.0189684	0.134387	Non-significant
SPINT3	OID31509	P49223	Oncology_II	progression_status	3.02564	3.02564	1	49.0491	5.88554	0.0189891	0.134387	Non-significant
LYPD8	OID21251	Q6UX82	Oncology	Timepoint:progression_status	66.5498	22.1833	3	101.551	3.46697	0.0189939	0.134387	Non-significant
STX7	OID30560	O15400	Inflammation_II	Timepoint:progression_status	2.93248	0.977492	3	93.2112	3.4808	0.0189945	0.134387	Non-significant
CD101	OID31480	Q93033	Oncology_II	Timepoint	0.991145	0.330382	3	93.5491	3.47968	0.0190065	0.134387	Non-significant
SIGLEC15	OID20812	Q6ZMC9	Neurology	progression_status	2.25373	2.25373	1	47.7951	5.8838	0.0191072	0.13499	Non-significant
CCDC28A	OID30973	Q8IWP9	Neurology_II	progression_status	1.35411	1.35411	1	69.9871	5.75043	0.0191551	0.135221	Non-significant
CA6	OID21096	P23280	Neurology	Timepoint:progression_status	2.99842	0.999475	3	91.4566	3.47542	0.0191984	0.135368	Non-significant
NUMB	OID30568	P49757	Inflammation_II	Timepoint	5.16798	1.72266	3	97.0703	3.46517	0.0192067	0.135368	Non-significant
ENDOU	OID31498	P21128	Oncology_II	Timepoint:progression_status	1.51051	0.503503	3	92.5924	3.46977	0.0192831	0.135798	Non-significant
ITIH3	OID20352	Q06033	Cardiometabolic	Timepoint	4.28952	1.42984	3	104.196	3.44731	0.0193728	0.136321	Non-significant
DEFB116	OID30823	Q30KQ4	Neurology_II	Timepoint	1.30543	0.435143	3	101.129	3.4495	0.0194295	0.136611	Non-significant
KRT6C	OID30169	P48668	Cardiometabolic_II	Timepoint	2.40487	0.801624	3	97.3942	3.45319	0.0194827	0.136876	Non-significant
IL17RA	OID21089	Q96F46	Neurology	Timepoint	1.08892	0.362972	3	92.6889	3.46003	0.0195132	0.136981	Non-significant
INSL5	OID31448	Q9Y5Q6	Oncology_II	Timepoint	9.55669	3.18556	3	97.4324	3.44788	0.0196106	0.137555	Non-significant
ADAM22	OID21001	Q9P0K1	Neurology	Timepoint	2.03827	0.679424	3	94.5034	3.44993	0.0196808	0.137667	Non-significant
ZHX2	OID31140	Q9Y6X8	Neurology_II	Timepoint:progression_status	3.63592	1.21197	3	93.9722	3.45015	0.019698	0.137667	Non-significant
SAFB2	OID31012	Q14151	Neurology_II	progression_status	0.94119	0.94119	1	64.4816	5.71963	0.0197032	0.137667	Non-significant
NARS1	OID31035	O43776	Neurology_II	progression_status	1.35052	1.35052	1	63.3186	5.72448	0.0197085	0.137667	Non-significant
NINJ1	OID21167	Q92982	Oncology	Timepoint	4.09754	1.36585	3	93.2248	3.4509	0.0197121	0.137667	Non-significant
APOL1	OID30708	O14791	Inflammation_II	Timepoint	17.0744	5.69148	3	93.3971	3.44909	0.019749	0.137667	Non-significant
PCYT2	OID31519	Q99447	Oncology_II	Timepoint	8.67706	2.89235	3	99.6205	3.43864	0.019752	0.137667	Non-significant
FZD10	OID30931	Q9ULW2	Neurology_II	Timepoint	1.45605	0.485348	3	95.9211	3.44447	0.0197556	0.137667	Non-significant
CCDC80	OID20226	Q76M96	Cardiometabolic	Timepoint	8.23793	2.74598	3	95.3471	3.44497	0.0197671	0.137667	Non-significant
YES1	OID21348	P07947	Oncology	progression_status	2.71155	2.71155	1	65.2376	5.68741	0.0200025	0.139127	Non-significant
SNAP25	OID30811	P60880	Neurology_II	progression_status	1.95354	1.95354	1	67.0172	5.67927	0.0200083	0.139127	Non-significant
TIMM10	OID30358	P62072	Cardiometabolic_II	Timepoint:progression_status	0.65195	0.217317	3	96.9904	3.43117	0.0200413	0.139247	Non-significant
ADH4	OID20117	P08319	Cardiometabolic	Timepoint:progression_status	12.72	4.23999	3	95.128	3.43328	0.0200658	0.139307	Non-significant
CNTN2	OID21426	Q02246	Oncology	Timepoint:progression_status	2.34154	0.780515	3	92.9406	3.43409	0.0201404	0.139715	Non-significant
ATXN10	OID20865	Q9UBB4	Neurology	progression_status	15.223	15.223	1	132	5.52493	0.0202288	0.140218	Non-significant
TG	OID31359	P01266	Oncology_II	Timepoint:progression_status	6.16399	2.05466	3	92.9977	3.42946	0.0202539	0.140282	Non-significant
SSNA1	OID31453	O43805	Oncology_II	Timepoint	2.44254	0.814181	3	100.441	3.41488	0.0203157	0.140459	Non-significant
HMOX2	OID20887	P30519	Neurology	progression_status	5.30247	5.30247	1	62.6725	5.66845	0.0203248	0.140459	Non-significant
EBAG9	OID20918	O00559	Neurology	Timepoint	8.3653	2.78843	3	94.9585	3.42316	0.0203273	0.140459	Non-significant
LEP	OID20187	P41159	Cardiometabolic	Timepoint	5.69661	1.89887	3	92.843	3.42258	0.0204345	0.141066	Non-significant
TNFRSF10A	OID20967	O00220	Neurology	Timepoint	1.80318	0.60106	3	93.3151	3.42015	0.0204752	0.141066	Non-significant
KHK	OID30241	P50053	Cardiometabolic_II	Timepoint:progression_status	12.9017	4.30055	3	97.2309	3.41354	0.0204767	0.141066	Non-significant
ENSA	OID31355	O43768	Oncology_II	Timepoint:progression_status	2.79971	0.933237	3	101.51	3.40673	0.0204832	0.141066	Non-significant
EDIL3	OID20081	O43854	Cardiometabolic	Timepoint:progression_status	1.49972	0.499908	3	92.9797	3.41989	0.0204968	0.141066	Non-significant
CXCL1	OID20762	P09341	Inflammation	Timepoint	5.18602	1.72867	3	90.5452	3.42372	0.0205111	0.141066	Non-significant
TK1	OID31294	P04183	Oncology_II	progression_status	1.24649	1.24649	1	61.9556	5.64851	0.0205738	0.141383	Non-significant
AIF1L	OID30204	Q9BQI0	Cardiometabolic_II	Timepoint	1.9184	0.639466	3	93.9103	3.41465	0.0205893	0.141383	Non-significant
PRSS53	OID31093	Q2L4Q9	Neurology_II	Timepoint	0.603787	0.201262	3	91.3886	3.41762	0.0206272	0.141533	Non-significant
CCDC28A	OID30973	Q8IWP9	Neurology_II	Timepoint	2.40269	0.800896	3	100.017	3.40113	0.0206843	0.141805	Non-significant
VSIG4	OID21144	Q9Y279	Neurology	progression_status	1.99002	1.99002	1	54.9454	5.67479	0.020699	0.141805	Non-significant
MAN2B2	OID30306	Q9Y2E5	Cardiometabolic_II	Timepoint:progression_status	1.37049	0.456831	3	91.2482	3.41298	0.0207525	0.142061	Non-significant
POLR2F	OID21283	P61218	Oncology	progression_status	2.42899	2.42899	1	61.0765	5.63353	0.0207811	0.142146	Non-significant
CA5A	OID20075	P35218	Cardiometabolic	Timepoint:progression_status	16.7961	5.59871	3	95.0377	3.4035	0.0208272	0.142336	Non-significant
TP53BP1	OID30470	Q12888	Inflammation_II	Timepoint	2.28951	0.76317	3	93.5708	3.40514	0.020849	0.142336	Non-significant
NUDT16	OID31484	Q96DE0	Oncology_II	Timepoint	6.40469	2.1349	3	96.8907	3.39931	0.0208573	0.142336	Non-significant
HDAC8	OID30436	Q9BY41	Inflammation_II	Timepoint	0.817196	0.272399	3	100.26	3.39064	0.0209479	0.142844	Non-significant
MRPL24	OID30178	Q96A35	Cardiometabolic_II	progression_status	0.900606	0.900606	1	71.535	5.57099	0.0209906	0.143025	Non-significant
DDAH1	OID21299	O94760	Oncology	Timepoint:progression_status	9.60155	3.20052	3	96.1462	3.39378	0.021033	0.143203	Non-significant
SERPINA3	OID30786	P01011	Inflammation_II	progression_status	0.36609	0.36609	1	62.1636	5.60027	0.0210873	0.143424	Non-significant
EBAG9	OID20918	O00559	Neurology	Timepoint:progression_status	8.29204	2.76401	3	95.0002	3.39318	0.0210979	0.143424	Non-significant
CXADR	OID20561	P78310	Inflammation	Timepoint:progression_status	4.10139	1.36713	3	92.2556	3.39583	0.0211515	0.143638	Non-significant
CFI	OID30772	P05156	Inflammation_II	Timepoint	1.13218	0.377392	3	96.7856	3.38784	0.021162	0.143638	Non-significant
PLA2G15	OID21473	Q8NCC3	Oncology	Timepoint	1.62905	0.543017	3	95.6223	3.38573	0.0212675	0.144242	Non-significant
CBLN4	OID21386	Q9NTU7	Oncology	progression_status	5.71712	5.71712	1	65.2427	5.5635	0.0213439	0.14465	Non-significant
NUDC	OID20623	Q9Y266	Inflammation	Timepoint:progression_status	4.48133	1.49378	3	93.2136	3.38609	0.0213646	0.144679	Non-significant
IMMT	OID31397	Q16891	Oncology_II	progression_status	3.21861	3.21861	1	63.5282	5.56293	0.0214335	0.145034	Non-significant
PARK7	OID21160	Q99497	Neurology	Timepoint	4.32767	1.44256	3	97.5808	3.37316	0.0215196	0.145473	Non-significant
VIPR1	OID30193	P32241	Cardiometabolic_II	Timepoint	0.482105	0.160702	3	93.4232	3.37947	0.0215314	0.145473	Non-significant
LMNB2	OID31109	Q03252	Neurology_II	Timepoint	6.02407	2.00802	3	93.9363	3.37785	0.0215515	0.145497	Non-significant
CDC37	OID21470	Q16543	Oncology	Timepoint	3.92933	1.30978	3	95.4593	3.3746	0.0215713	0.14552	Non-significant
ENO2	OID21046	P09104	Neurology	Timepoint	5.49945	1.83315	3	94.2325	3.37355	0.0216537	0.145964	Non-significant
ICOSLG	OID21351	O75144	Oncology	Timepoint	4.21876	1.40625	3	100.67	3.36251	0.0216816	0.14604	Non-significant
LRRFIP1	OID31344	Q32MZ4	Oncology_II	Timepoint:progression_status	1.47129	0.490431	3	99.2371	3.36197	0.0217537	0.146414	Non-significant
CTSL	OID20228	P07711	Cardiometabolic	Timepoint	1.50127	0.500422	3	92.6099	3.37053	0.0218092	0.146673	Non-significant
AHNAK2	OID30244	Q8IVF2	Cardiometabolic_II	Timepoint	1.63128	0.54376	3	93.7383	3.36771	0.0218339	0.146673	Non-significant
MAD1L1	OID20904	Q9Y6D9	Neurology	Timepoint	8.69011	2.8967	3	93.126	3.36819	0.0218487	0.146673	Non-significant
NPY	OID21388	P01303	Oncology	Timepoint:progression_status	6.69552	2.23184	3	94.3714	3.36564	0.0218615	0.146673	Non-significant
SDC1	OID20169	P18827	Cardiometabolic	Timepoint	4.64146	1.54715	3	92.0958	3.36898	0.0218753	0.146673	Non-significant
NPM1	OID20961	P06748	Neurology	Timepoint	9.05563	3.01854	3	96.9199	3.3589	0.0219339	0.146954	Non-significant
MN1	OID30908	Q10571	Neurology_II	Timepoint:progression_status	3.75682	1.25227	3	132	3.31785	0.0219663	0.147045	Non-significant
CD83	OID20565	Q01151	Inflammation	Timepoint	1.68199	0.560663	3	92.6484	3.36415	0.0219809	0.147045	Non-significant
HSPB1	OID20230	P04792	Cardiometabolic	progression_status	2.86816	2.86816	1	61.0965	5.52221	0.0220231	0.147216	Non-significant
SYAP1	OID30636	Q96A49	Inflammation_II	Timepoint	1.02401	0.341338	3	96.0138	3.35394	0.0221088	0.147617	Non-significant
SIGLEC10	OID20537	Q96LC7	Inflammation	Timepoint:progression_status	1.64732	0.549106	3	92.2116	3.35982	0.0221199	0.147617	Non-significant
SELL	OID30752	P14151	Inflammation_II	Timepoint	0.835614	0.278538	3	97.8715	3.35017	0.0221333	0.147617	Non-significant
TGFB1	OID20621	P01137	Inflammation	Timepoint	1.86536	0.621787	3	93.2051	3.35646	0.0221659	0.147722	Non-significant
BCAT1	OID30312	P54687	Cardiometabolic_II	progression_status	0.986747	0.986747	1	57.3398	5.52645	0.0221924	0.147722	Non-significant
PTPRN2	OID20912	Q92932	Neurology	Timepoint:progression_status	1.76644	0.588814	3	91.223	3.35865	0.0221993	0.147722	Non-significant
EPPK1	OID30250	P58107	Cardiometabolic_II	Timepoint	10.329	3.443	3	92.8582	3.35236	0.0222952	0.148248	Non-significant
CD101	OID31480	Q93033	Oncology_II	Timepoint:progression_status	0.953477	0.317826	3	93.5711	3.34744	0.0223987	0.148824	Non-significant
TRIM24	OID31271	O15164	Oncology_II	Timepoint	2.8618	0.953932	3	94.6015	3.34319	0.02247	0.149185	Non-significant
FTCD	OID31137	O95954	Neurology_II	Timepoint:progression_status	10.0138	3.33795	3	96.5459	3.33947	0.0224878	0.149191	Non-significant
UBE2B	OID31368	P63146	Oncology_II	Timepoint	1.91263	0.637543	3	97.1422	3.33532	0.0225786	0.149681	Non-significant
TOMM20	OID30353	Q15388	Cardiometabolic_II	progression_status	1.64214	1.64214	1	57.1017	5.49249	0.0226028	0.149729	Non-significant
PSAPL1	OID31473	Q6NUJ1	Oncology_II	Timepoint:progression_status	1.63068	0.54356	3	93.895	3.33881	0.0226251	0.149764	Non-significant
PIK3AP1	OID20587	Q6ZUJ8	Inflammation	Timepoint:progression_status	4.45309	1.48436	3	96.4049	3.33397	0.0226485	0.149807	Non-significant
S100A4	OID21519	P26447	Oncology	Timepoint	2.27375	0.757917	3	94.5675	3.33566	0.0226829	0.149922	Non-significant
IDUA	OID21468	P35475	Oncology	progression_status	0.991738	0.991738	1	62.7441	5.4566	0.022704	0.149948	Non-significant
SYT1	OID31089	P21579	Neurology_II	Timepoint	0.881616	0.293872	3	92.4131	3.33727	0.0227379	0.150021	Non-significant
SCAMP3	OID21332	O14828	Oncology	progression_status	2.32792	2.32792	1	60.8655	5.46132	0.0227491	0.150021	Non-significant
CRIP2	OID20901	P52943	Neurology	progression_status	0.809307	0.809307	1	61.0933	5.45432	0.0228201	0.150377	Non-significant
TRIAP1	OID21403	O43715	Oncology	Timepoint	3.99783	1.33261	3	94.255	3.32922	0.0228798	0.150658	Non-significant
CST5	OID20995	P28325	Neurology	Timepoint	2.27856	0.75952	3	92.8997	3.32897	0.0229504	0.15101	Non-significant
PGA4	OID30699	P0DJD7	Inflammation_II	Timepoint:progression_status	7.10464	2.36821	3	93.3093	3.32544	0.0230318	0.15136	Non-significant
NAAA	OID20931	Q02083	Neurology	Timepoint	2.46672	0.822242	3	93.3627	3.32514	0.0230379	0.15136	Non-significant
SERPINE1	OID20342	P05121	Cardiometabolic	progression_status	3.26536	3.26536	1	58.9453	5.44029	0.0231121	0.151664	Non-significant
COMMD1	OID30222	Q8N668	Cardiometabolic_II	progression_status	1.74921	1.74921	1	68.6718	5.39874	0.0231186	0.151664	Non-significant
MRPS16	OID30489	Q9Y3D3	Inflammation_II	Timepoint	0.640547	0.213516	3	104.294	3.30433	0.0231763	0.151697	Non-significant
VWA5A	OID31198	O00534	Oncology_II	progression_status	1.01874	1.01874	1	64.5878	5.40946	0.0231789	0.151697	Non-significant
ORM1	OID30768	P02763	Inflammation_II	Timepoint:progression_status	0.858872	0.286291	3	95.1279	3.31686	0.0231942	0.151697	Non-significant
CLSTN3	OID31092	Q9BQT9	Neurology_II	Timepoint	1.58008	0.526695	3	95.1946	3.31659	0.0231988	0.151697	Non-significant
EPS8L2	OID21397	Q9H6S3	Oncology	Timepoint	5.4809	1.82697	3	94.6048	3.31715	0.0232096	0.151697	Non-significant
SERPINA7	OID30724	P05543	Inflammation_II	progression_status	0.391605	0.391605	1	61.5053	5.41512	0.0232712	0.151956	Non-significant
GADD45GIP1	OID30237	Q8TAE8	Cardiometabolic_II	progression_status	0.86415	0.86415	1	62.8288	5.40759	0.023292	0.151956	Non-significant
LCN15	OID31032	Q6UWW0	Neurology_II	Timepoint	2.04165	0.680549	3	95.9662	3.31186	0.023301	0.151956	Non-significant
JAM3	OID30586	Q9BX67	Inflammation_II	Timepoint	1.4278	0.475932	3	94.0562	3.31357	0.0233387	0.151979	Non-significant
DLL4	OID30255	Q9NR61	Cardiometabolic_II	Timepoint	2.09496	0.69832	3	132	3.27005	0.0233502	0.151979	Non-significant
DDX53	OID30944	Q86TM3	Neurology_II	progression_status	1.00965	1.00965	1	64.2867	5.39625	0.0233562	0.151979	Non-significant
NT5C	OID30294	Q8TCD5	Cardiometabolic_II	Timepoint:progression_status	4.36183	1.45394	3	93.3483	3.31228	0.0234096	0.152193	Non-significant
PRDX3	OID20483	P30048	Inflammation	Timepoint:progression_status	9.26464	3.08821	3	95.505	3.30778	0.0234406	0.152193	Non-significant
NPTXR	OID20191	O95502	Cardiometabolic	Timepoint	1.28295	0.427651	3	92.7528	3.31198	0.0234469	0.152193	Non-significant
AGR3	OID21243	Q8TD06	Oncology	Timepoint	43.9172	14.6391	3	99.922	3.30063	0.0234581	0.152193	Non-significant
CD84	OID20607	Q9UIB8	Inflammation	Timepoint	1.12874	0.376247	3	93.8093	3.30758	0.0235248	0.152233	Non-significant
SAMD9L	OID20536	Q8IVG5	Inflammation	Timepoint	4.72083	1.57361	3	95.3242	3.30481	0.0235357	0.152233	Non-significant
FKBP4	OID20960	Q02790	Neurology	Timepoint	4.23544	1.41181	3	93.0065	3.30805	0.0235495	0.152233	Non-significant
BPIFA2	OID30279	Q96DR5	Cardiometabolic_II	progression_status	3.24611	3.24611	1	47.8195	5.46755	0.023603	0.152233	Non-significant
POSTN	OID30410	Q15063	Cardiometabolic_II	progression_status	2.17578	2.17578	1	60.4597	5.39256	0.0236074	0.152233	Non-significant
SHMT1	OID20714	P34896	Inflammation	Timepoint:progression_status	11.1558	3.7186	3	97.4841	3.29887	0.0236137	0.152233	Non-significant
TAX1BP1	OID31075	Q86VP1	Neurology_II	Timepoint	3.49974	1.16658	3	94.9472	3.30253	0.0236201	0.152233	Non-significant
IL6ST	OID20147	P40189	Cardiometabolic	Timepoint	1.76719	0.589063	3	98.4332	3.29718	0.0236223	0.152233	Non-significant
ANXA2	OID30263	P07355	Cardiometabolic_II	Timepoint:progression_status	4.733	1.57767	3	94.0911	3.30333	0.0236364	0.152233	Non-significant
S100A16	OID20878	Q96FQ6	Neurology	progression_status	8.44417	8.44417	1	63.2101	5.37805	0.0236369	0.152233	Non-significant
SPINK5	OID21148	Q9NQ38	Neurology	Timepoint:progression_status	0.482849	0.16095	3	92.4636	3.30321	0.0237176	0.152641	Non-significant
FABP4	OID20245	P15090	Cardiometabolic	Timepoint	3.31714	1.10571	3	91.7456	3.30273	0.0237669	0.152847	Non-significant
IGFBP1	OID20246	P08833	Cardiometabolic	progression_status	7.59102	7.59102	1	69.2255	5.343	0.0237879	0.15287	Non-significant
BTN2A1	OID20713	Q7KYR7	Inflammation	Timepoint	1.07217	0.357388	3	93.4756	3.29838	0.0238114	0.15291	Non-significant
TCL1B	OID20058	O95988	Cardiometabolic	Timepoint	2.38087	0.793623	3	95.1268	3.29422	0.0238572	0.153066	Non-significant
FDX2	OID30147	Q6P4F2	Cardiometabolic_II	Timepoint:progression_status	3.27609	1.09203	3	100.201	3.2863	0.0238705	0.153066	Non-significant
NXPE4	OID30076	Q6UWF7	Cardiometabolic_II	Timepoint:progression_status	0.586274	0.195425	3	88.0291	3.30289	0.0239541	0.153491	Non-significant
SPON2	OID20221	Q9BUD6	Cardiometabolic	progression_status	1.7913	1.7913	1	61.9918	5.35459	0.0239967	0.153652	Non-significant
CXADR	OID20561	P78310	Inflammation	Timepoint	3.97774	1.32591	3	92.236	3.29345	0.0240181	0.15367	Non-significant
MTIF3	OID31513	Q9H2K0	Oncology_II	progression_status	2.01675	2.01675	1	66.6352	5.33292	0.0240343	0.15367	Non-significant
LMOD2	OID30864	Q6P5Q4	Neurology_II	progression_status	2.78195	2.78195	1	63.4728	5.34182	0.0240789	0.153843	Non-significant
L3HYPDH	OID30314	Q96EM0	Cardiometabolic_II	Timepoint	10.1017	3.36722	3	95.966	3.27623	0.0243589	0.155519	Non-significant
DDAH1	OID21299	O94760	Oncology	Timepoint	9.26654	3.08885	3	96.1162	3.27537	0.0243782	0.15553	Non-significant
GLIPR1	OID31517	P48060	Oncology_II	Timepoint	1.92228	0.64076	3	96.1792	3.27419	0.024411	0.155627	Non-significant
WWP2	OID20926	O00308	Neurology	Timepoint:progression_status	3.79182	1.26394	3	95.1114	3.27428	0.0244577	0.155812	Non-significant
ENTPD5	OID20104	O75356	Cardiometabolic	Timepoint	2.26163	0.753877	3	100.833	3.26505	0.024487	0.155817	Non-significant
QSOX1	OID30729	O00391	Inflammation_II	Timepoint	1.04535	0.348451	3	99.4221	3.26673	0.0244952	0.155817	Non-significant
VNN1	OID30711	O95497	Inflammation_II	Timepoint:progression_status	1.75134	0.583779	3	90.8701	3.27933	0.0245115	0.155817	Non-significant
SMOC1	OID21461	Q9H4F8	Oncology	progression_status	2.5404	2.5404	1	62.4204	5.30644	0.0245897	0.15604	Non-significant
RGMA	OID21065	Q96B86	Neurology	progression_status	0.93105	0.93105	1	60.4597	5.31478	0.0245922	0.15604	Non-significant
ITPR1	OID30216	Q14643	Cardiometabolic_II	Timepoint:progression_status	1.52875	0.509585	3	90.9352	3.27632	0.0245998	0.15604	Non-significant
COL15A1	OID30396	P39059	Cardiometabolic_II	Timepoint:progression_status	1.2625	0.420834	3	94.4889	3.26908	0.024646	0.156221	Non-significant
GSTA1	OID20166	P08263	Cardiometabolic	Timepoint:progression_status	17.278	5.75935	3	98.2072	3.26074	0.0247324	0.156505	Non-significant
NXPH3	OID30565	O95157	Inflammation_II	Timepoint:progression_status	2.84323	0.947744	3	99.1688	3.25924	0.0247367	0.156505	Non-significant
CBLN4	OID21386	Q9NTU7	Oncology	Timepoint	10.0579	3.35265	3	96.1953	3.26257	0.0247666	0.156505	Non-significant
UNC5D	OID30447	Q6UXZ4	Inflammation_II	Timepoint:progression_status	1.24717	0.415725	3	96.8564	3.26144	0.0247711	0.156505	Non-significant
HNF1A	OID30919	P20823	Neurology_II	Timepoint:progression_status	2.42323	0.807743	3	95.4494	3.26327	0.0247796	0.156505	Non-significant
NTF3	OID20591	P20783	Inflammation	Timepoint	2.85561	0.951869	3	94.4637	3.26396	0.0248049	0.156553	Non-significant
KLK14	OID21407	Q9P0G3	Oncology	Timepoint	2.37496	0.791654	3	91.3206	3.26597	0.0248979	0.157028	Non-significant
TYMP	OID20234	P19971	Cardiometabolic	Timepoint	7.86141	2.62047	3	93.4324	3.26173	0.0249234	0.157076	Non-significant
S100A14	OID30987	Q9HCY8	Neurology_II	Timepoint:progression_status	2.44878	0.816261	3	92.6331	3.25925	0.0250398	0.157619	Non-significant
DECR1	OID20579	Q16698	Inflammation	Timepoint:progression_status	10.788	3.59599	3	98.3872	3.25042	0.0250453	0.157619	Non-significant
NPTN	OID21235	Q9Y639	Oncology	Timepoint:progression_status	3.62486	1.20829	3	93.0323	3.25751	0.0250742	0.157689	Non-significant
COL3A1	OID30379	P02461	Cardiometabolic_II	progression_status	1.34511	1.34511	1	61.3225	5.26818	0.0251531	0.157881	Non-significant
PRTFDC1	OID20867	Q9NRG1	Neurology	Timepoint	84.0694	28.0231	3	97.468	3.24816	0.025157	0.157881	Non-significant
IGSF8	OID20167	Q969P0	Cardiometabolic	Timepoint	1.4604	0.486799	3	92.8926	3.25503	0.0251585	0.157881	Non-significant
TNFRSF10B	OID20981	O14763	Neurology	Timepoint	3.599	1.19967	3	92.094	3.25512	0.0251958	0.158002	Non-significant
XIAP	OID30490	P98170	Inflammation_II	progression_status	1.35235	1.35235	1	68.4431	5.23555	0.0252237	0.158005	Non-significant
APOB	OID30673	P04114	Inflammation_II	Timepoint	1.04056	0.346854	3	99.5683	3.24256	0.0252404	0.158005	Non-significant
KLK13	OID21291	Q9UKR3	Oncology	Timepoint:progression_status	1.69916	0.566385	3	92.653	3.25249	0.02525	0.158005	Non-significant
ASRGL1	OID30283	Q7L266	Cardiometabolic_II	Timepoint	10.7229	3.5743	3	98.8614	3.24227	0.0252804	0.158083	Non-significant
MAEA	OID21206	Q7L5Y9	Oncology	Timepoint	5.26085	1.75362	3	96.3051	3.24533	0.0252995	0.158091	Non-significant
SEZ6L2	OID21289	Q6UXD5	Oncology	Timepoint	3.04508	1.01503	3	93.0236	3.24943	0.0253277	0.158155	Non-significant
TACSTD2	OID21447	P09758	Oncology	progression_status	1.53203	1.53203	1	57.7944	5.2669	0.0253845	0.158397	Non-significant
ASAH2	OID20996	Q9NR71	Neurology	Timepoint	2.24582	0.748606	3	91.3972	3.24774	0.0254634	0.158777	Non-significant
GRPEL1	OID21309	Q9HAV7	Oncology	Timepoint:progression_status	19.1311	6.37705	3	93.7873	3.24085	0.0255615	0.159276	Non-significant
CDAN1	OID31076	Q8IWY9	Neurology_II	Timepoint	0.251299	0.0837664	3	101.075	3.22947	0.0255919	0.159353	Non-significant
CD34	OID21025	P28906	Neurology	Timepoint	1.90574	0.635246	3	93.7967	3.23865	0.025631	0.159484	Non-significant
LCP1	OID30367	P13796	Cardiometabolic_II	Timepoint	2.90377	0.967925	3	91.3895	3.23937	0.0257294	0.159945	Non-significant
HHEX	OID31107	Q03014	Neurology_II	progression_status	2.31	2.31	1	62.6624	5.21885	0.0257414	0.159945	Non-significant
BAG6	OID20114	P46379	Cardiometabolic	progression_status	1.34665	1.34665	1	63.5348	5.211	0.0258009	0.160202	Non-significant
ECI2	OID30142	O75521	Cardiometabolic_II	Timepoint:progression_status	2.71849	0.906162	3	97.7741	3.22518	0.0258751	0.160549	Non-significant
GDF15	OID20251	Q99988	Cardiometabolic	progression_status	2.03923	2.03923	1	53.599	5.24858	0.0259236	0.160716	Non-significant
LMNB2	OID31109	Q03252	Neurology_II	progression_status	3.10026	3.10026	1	60.1152	5.21519	0.0259383	0.160716	Non-significant
GP2	OID20090	P55259	Cardiometabolic	Timepoint	8.03991	2.67997	3	92.0703	3.22956	0.0260095	0.160971	Non-significant
SNRPB2	OID31132	P08579	Neurology_II	Timepoint:progression_status	14.2605	4.7535	3	94.5533	3.22551	0.026016	0.160971	Non-significant
LARP1	OID31372	Q6PKG0	Oncology_II	Timepoint:progression_status	4.07889	1.35963	3	92.9008	3.2255	0.0260983	0.161347	Non-significant
VWA5A	OID31198	O00534	Oncology_II	Timepoint:progression_status	1.8198	0.606599	3	95.554	3.22102	0.0261134	0.161347	Non-significant
RBM19	OID30090	Q9Y4C8	Cardiometabolic_II	Timepoint	3.09982	1.03327	3	94.4216	3.22122	0.0261617	0.161532	Non-significant
ACY3	OID30086	Q96HD9	Cardiometabolic_II	Timepoint	7.58534	2.52845	3	95.6102	3.21719	0.0262358	0.161797	Non-significant
CCL22	OID20765	O00626	Inflammation	progression_status	1.38487	1.38487	1	57.695	5.20422	0.0262414	0.161797	Non-significant
SF3B4	OID21278	Q15427	Oncology	Timepoint	5.31596	1.77199	3	96.0786	3.21426	0.0263092	0.16198	Non-significant
CXCL1	OID20762	P09341	Inflammation	Timepoint:progression_status	4.88087	1.62696	3	90.5487	3.22226	0.0263259	0.16198	Non-significant
CST5	OID20995	P28325	Neurology	Timepoint:progression_status	2.20294	0.734315	3	92.9125	3.21849	0.0263262	0.16198	Non-significant
CLGN	OID30957	O14967	Neurology_II	Timepoint	1.96444	0.654814	3	94.9964	3.21298	0.0264033	0.162218	Non-significant
FSTL1	OID30254	Q12841	Cardiometabolic_II	progression_status	0.41492	0.41492	1	59.8649	5.18233	0.0264076	0.162218	Non-significant
SMPD1	OID21028	P17405	Neurology	Timepoint:progression_status	2.87204	0.957348	3	93.2489	3.21511	0.02642	0.162218	Non-significant
NGF	OID20920	P01138	Neurology	progression_status	0.114353	0.114353	1	65.8871	5.14663	0.0265739	0.163049	Non-significant
ATP1B3	OID30065	P54709	Cardiometabolic_II	Timepoint	0.943013	0.314338	3	97.1842	3.19982	0.0267348	0.163902	Non-significant
HTRA2	OID21471	O43464	Oncology	Timepoint:progression_status	6.10645	2.03548	3	96.4379	3.20042	0.0267501	0.163902	Non-significant
NGFR	OID30300	P08138	Cardiometabolic_II	progression_status	0.532232	0.532232	1	69.2665	5.11404	0.0268756	0.164557	Non-significant
ABO	OID30675	P16442	Inflammation_II	Timepoint:progression_status	1.58408	0.528026	3	90.4336	3.2039	0.0269383	0.16472	Non-significant
APOA4	OID30733	P06727	Inflammation_II	Timepoint:progression_status	2.54769	0.849228	3	95.4171	3.19597	0.0269481	0.16472	Non-significant
TPSAB1	OID20642	Q15661	Inflammation	Timepoint	1.33828	0.446094	3	91.0063	3.20238	0.0269583	0.16472	Non-significant
TMOD4	OID31246	Q9NZQ9	Oncology_II	Timepoint	9.56887	3.18962	3	132	3.15662	0.0269919	0.16473	Non-significant
PRSS53	OID31093	Q2L4Q9	Neurology_II	Timepoint:progression_status	0.565447	0.188482	3	91.3961	3.2006	0.0269972	0.16473	Non-significant
IL20RA	OID20422	Q9UHF4	Inflammation	progression_status	3.18307	3.18307	1	63.902	5.12209	0.0270282	0.164805	Non-significant
SLC34A3	OID31203	Q8N130	Oncology_II	Timepoint	0.809191	0.26973	3	100.333	3.18574	0.027065	0.164915	Non-significant
DDT	OID30372	P30046	Cardiometabolic_II	Timepoint:progression_status	3.548	1.18267	3	94.3302	3.19293	0.0271042	0.16504	Non-significant
CDK1	OID31164	P06493	Oncology_II	Timepoint:progression_status	3.19668	1.06556	3	132	3.15072	0.0271961	0.165361	Non-significant
GOT1	OID30417	P17174	Cardiometabolic_II	Timepoint:progression_status	6.54321	2.18107	3	96.8106	3.18627	0.0272084	0.165361	Non-significant
NT5C1A	OID31102	Q9BXI3	Neurology_II	Timepoint:progression_status	3.20811	1.06937	3	92.9512	3.19177	0.0272131	0.165361	Non-significant
BTN3A2	OID20540	P78410	Inflammation	Timepoint	1.72451	0.574836	3	94.5069	3.1874	0.0272825	0.165668	Non-significant
PREB	OID20439	Q9HCU5	Inflammation	progression_status	1.07541	1.07541	1	66.4807	5.08392	0.0274477	0.166556	Non-significant
CDH23	OID31074	Q9H251	Neurology_II	Timepoint:progression_status	0.639012	0.213004	3	97.5917	3.17624	0.0275139	0.166843	Non-significant
KLK15	OID31427	Q9H2R5	Oncology_II	Timepoint	1.67181	0.55727	3	93.826	3.17943	0.0275888	0.167083	Non-significant
ENAH	OID20497	Q8N8S7	Inflammation	progression_status	6.05419	6.05419	1	65.558	5.07581	0.0276142	0.167083	Non-significant
DNAJB6	OID30613	O75190	Inflammation_II	Timepoint	3.28731	1.09577	3	97.2523	3.17374	0.027616	0.167083	Non-significant
MARS1	OID30658	P56192	Inflammation_II	progression_status	1.7922	1.7922	1	64.6395	5.07808	0.0276293	0.167083	Non-significant
PXN	OID20822	P49023	Neurology	progression_status	4.10548	4.10548	1	64.492	5.07433	0.0276925	0.167318	Non-significant
ZNF75D	OID31303	P51815	Oncology_II	progression_status	1.10505	1.10505	1	73.9553	5.04259	0.0277196	0.167318	Non-significant
ASS1	OID30170	P00966	Cardiometabolic_II	Timepoint:progression_status	7.79193	2.59731	3	96.9644	3.17098	0.027725	0.167318	Non-significant
GIP	OID30288	P09681	Cardiometabolic_II	Timepoint:progression_status	1.96914	0.656381	3	92.022	3.17682	0.0277724	0.167489	Non-significant
DPP6	OID21354	P42658	Oncology	Timepoint:progression_status	1.98794	0.662646	3	94.1432	3.16987	0.0279028	0.168083	Non-significant
TMED10	OID30068	P49755	Cardiometabolic_II	Timepoint	0.668206	0.222735	3	98.3519	3.1638	0.0279089	0.168083	Non-significant
PPP1CC	OID31360	P36873	Oncology_II	Timepoint	1.55612	0.518707	3	94.6822	3.16801	0.0279401	0.168156	Non-significant
KIR3DL1	OID21185	P43629	Oncology	progression_status	11.0104	11.0104	1	51.8038	5.11348	0.0279669	0.168202	Non-significant
NUMB	OID30568	P49757	Inflammation_II	progression_status	2.51084	2.51084	1	64.2241	5.05061	0.0280597	0.168645	Non-significant
RNF41	OID21179	Q9H4P4	Oncology	Timepoint	3.82196	1.27399	3	96.3416	3.16012	0.0281337	0.168914	Non-significant
APOH	OID21072	P02749	Neurology	Timepoint	1.81017	0.603389	3	97.1863	3.15869	0.0281428	0.168914	Non-significant
ZNRD2	OID31450	O60232	Oncology_II	Timepoint	9.89021	3.29674	3	91.2859	3.16665	0.028165	0.168932	Non-significant
GPR101	OID30819	Q96P66	Neurology_II	Timepoint	1.17945	0.393149	3	132	3.12135	0.0282357	0.169242	Non-significant
AGRN	OID20786	O00468	Inflammation	Timepoint	3.0358	1.01193	3	94.0563	3.15933	0.0282754	0.169364	Non-significant
TGM2	OID20141	P21980	Cardiometabolic	Timepoint	3.84512	1.28171	3	95.5653	3.15562	0.02833	0.169492	Non-significant
CLEC6A	OID21228	Q6EIG7	Oncology	Timepoint	2.60007	0.866689	3	93.2033	3.15889	0.0283351	0.169492	Non-significant
TGFBR1	OID30502	P36897	Inflammation_II	Timepoint:progression_status	1.42438	0.474792	3	132	3.11805	0.0283549	0.169495	Non-significant
UPK3A	OID30794	O75631	Neurology_II	Timepoint:progression_status	38.2491	12.7497	3	132	3.11709	0.0283897	0.169588	Non-significant
REG1A	OID20415	P05451	Cardiometabolic	progression_status	2.48031	2.48031	1	61.2909	5.0341	0.0284765	0.169991	Non-significant
TPRKB	OID31234	Q9Y3C4	Oncology_II	Timepoint:progression_status	1.86339	0.621131	3	99.8778	3.14487	0.0285058	0.170051	Non-significant
HAO1	OID21395	Q9UJM8	Oncology	Timepoint:progression_status	16.297	5.43234	3	97.0979	3.14717	0.0285547	0.170131	Non-significant
DFFA	OID20620	O00273	Inflammation	progression_status	3.20518	3.20518	1	63.9875	5.01853	0.0285577	0.170131	Non-significant
CASP4	OID31276	P49662	Oncology_II	Timepoint:progression_status	2.74372	0.914573	3	92.1671	3.15279	0.0286057	0.170301	Non-significant
KLK11	OID21518	Q9UBX7	Oncology	progression_status	0.779376	0.779376	1	52.9929	5.06162	0.0286386	0.170382	Non-significant
ZBTB17	OID20082	Q13105	Cardiometabolic	Timepoint:progression_status	5.37832	1.79277	3	94.3436	3.14744	0.0286824	0.170528	Non-significant
HMOX2	OID20887	P30519	Neurology	Timepoint	8.82911	2.94304	3	94.0425	3.14617	0.0287431	0.170723	Non-significant
IL1A	OID20488	P01583	Inflammation	Timepoint	5.21817	1.73939	3	132	3.10711	0.0287539	0.170723	Non-significant
OTUD7B	OID31064	Q6GQQ9	Neurology_II	Timepoint:progression_status	2.73379	0.911262	3	94.8283	3.14124	0.0288795	0.171353	Non-significant
NDRG1	OID20792	Q92597	Neurology	Timepoint	4.41043	1.47014	3	91.2766	3.14282	0.029011	0.172017	Non-significant
MMP1	OID20672	P03956	Inflammation	progression_status	4.34833	4.34833	1	58.2917	5.00612	0.029095	0.1724	Non-significant
KIR3DL2	OID31191	P43630	Oncology_II	Timepoint:progression_status	0.875766	0.291922	3	91.775	3.13899	0.0291218	0.172443	Non-significant
GPKOW	OID20890	Q92917	Neurology	Timepoint:progression_status	2.55257	0.850857	3	95.448	3.1314	0.0292044	0.172784	Non-significant
SAFB2	OID31012	Q14151	Neurology_II	Timepoint:progression_status	1.54557	0.51519	3	95.5793	3.13082	0.0292187	0.172784	Non-significant
ELAC1	OID31029	Q9H777	Neurology_II	Timepoint	3.49948	1.16649	3	97.9656	3.12574	0.0292864	0.173001	Non-significant
SUGT1	OID21229	Q9Y2Z0	Oncology	progression_status	3.4729	3.4729	1	65.7824	4.96387	0.0293069	0.173001	Non-significant
YWHAQ	OID30605	P27348	Inflammation_II	Timepoint:progression_status	2.81399	0.937998	3	95.2288	3.12818	0.0293329	0.173001	Non-significant
ABCA2	OID30146	Q9BZC7	Cardiometabolic_II	progression_status	0.761891	0.761891	1	132	4.85228	0.029345	0.173001	Non-significant
IGSF8	OID20167	Q969P0	Cardiometabolic	Timepoint:progression_status	1.40471	0.468238	3	92.9115	3.13092	0.0293535	0.173001	Non-significant
GIGYF2	OID31062	Q6Y7W6	Neurology_II	progression_status	2.92953	2.92953	1	56.0205	4.99325	0.0294533	0.173258	Non-significant
MEP1B	OID20168	Q16820	Cardiometabolic	progression_status	0.975953	0.975953	1	47.1848	5.04232	0.0294585	0.173258	Non-significant
DDR1	OID21009	Q08345	Neurology	Timepoint	3.01989	1.00663	3	94.842	3.12467	0.0294811	0.173258	Non-significant
IGDCC3	OID30862	Q8IVU1	Neurology_II	Timepoint:progression_status	1.37464	0.458214	3	98.0114	3.11983	0.0295015	0.173258	Non-significant
DGKZ	OID20466	Q13574	Inflammation	Timepoint	5.46997	1.82332	3	97.4618	3.12027	0.0295117	0.173258	Non-significant
TXNRD1	OID21135	Q16881	Neurology	Timepoint	1.8014	0.600466	3	95.1659	3.12301	0.0295256	0.173258	Non-significant
RRAS	OID30961	P10301	Neurology_II	progression_status	2.57012	2.57012	1	132	4.84074	0.0295346	0.173258	Non-significant
IL5RA	OID20601	Q01344	Inflammation	progression_status	1.18771	1.18771	1	50.6634	5.0142	0.0295595	0.173288	Non-significant
INSL4	OID31370	Q14641	Oncology_II	Timepoint:progression_status	3.80617	1.26872	3	90.5581	3.12824	0.0295808	0.173298	Non-significant
IL13	OID20430	P35225	Inflammation	Timepoint:progression_status	34.3987	11.4662	3	132	3.08128	0.0297183	0.173919	Non-significant
CACYBP	OID30649	Q9HB71	Inflammation_II	Timepoint	6.88105	2.29368	3	96.5553	3.11547	0.0297339	0.173919	Non-significant
SIRPA	OID20304	P78324	Cardiometabolic	progression_status	0.641272	0.641272	1	53.0996	4.98891	0.0297459	0.173919	Non-significant
PTP4A3	OID30469	O75365	Inflammation_II	Timepoint:progression_status	3.73668	1.24556	3	99.2347	3.10993	0.02981	0.174178	Non-significant
ZCCHC8	OID30117	Q6NZY4	Cardiometabolic_II	Timepoint	4.06334	1.35445	3	96.0821	3.11196	0.0298882	0.174519	Non-significant
VWA5A	OID31198	O00534	Oncology_II	Timepoint	1.75753	0.585843	3	95.5208	3.11081	0.0299596	0.174821	Non-significant
FAS	OID20316	P25445	Cardiometabolic	Timepoint	1.23239	0.410796	3	93.3807	3.1132	0.0299823	0.174837	Non-significant
CNPY2	OID20069	Q9Y2B0	Cardiometabolic	Timepoint	3.81223	1.27074	3	90.4294	3.11605	0.0300386	0.174963	Non-significant
KRT18	OID21296	P05783	Oncology	Timepoint:progression_status	17.183	5.72768	3	93.756	3.11102	0.0300435	0.174963	Non-significant
CMC1	OID30360	Q7Z7K0	Cardiometabolic_II	progression_status	0.371127	0.371127	1	132	4.80699	0.0300971	0.175159	Non-significant
CENPF	OID31329	P49454	Oncology_II	Timepoint:progression_status	3.0884	1.02947	3	98.191	3.1016	0.0301722	0.175329	Non-significant
FGFBP2	OID30395	Q9BYJ0	Cardiometabolic_II	progression_status	1.09672	1.09672	1	55.6141	4.94891	0.0301831	0.175329	Non-significant
CNTN3	OID21092	Q9P232	Neurology	Timepoint:progression_status	1.35574	0.451912	3	91.7277	3.11016	0.030186	0.175329	Non-significant
ACE2	OID20105	Q9BYF1	Cardiometabolic	Timepoint:progression_status	5.9192	1.97307	3	93.1369	3.10751	0.0302082	0.175343	Non-significant
GSTA3	OID21242	Q16772	Oncology	Timepoint:progression_status	16.6001	5.53336	3	101.354	3.09532	0.0302607	0.175532	Non-significant
PRDX2	OID30668	P32119	Inflammation_II	Timepoint	0.949091	0.316364	3	97.675	3.09783	0.0303397	0.175874	Non-significant
CXCL8	OID21430	P10145	Oncology	progression_status	3.41569	3.41569	1	60.3381	4.91208	0.0304509	0.176292	Non-significant
SPARC	OID21511	P09486	Oncology	progression_status	5.4508	5.4508	1	69.507	4.88099	0.0304517	0.176292	Non-significant
CWC15	OID31479	Q9P013	Oncology_II	progression_status	3.32971	3.32971	1	64.2144	4.89219	0.0305434	0.176707	Non-significant
CKAP4	OID20617	Q07065	Inflammation	Timepoint:progression_status	3.06616	1.02205	3	91.92	3.09894	0.0305986	0.17691	Non-significant
PREB	OID20439	Q9HCU5	Inflammation	Timepoint:progression_status	1.95918	0.65306	3	99.3662	3.0873	0.0306593	0.177145	Non-significant
COL28A1	OID30969	Q2UY09	Neurology_II	Timepoint	3.54755	1.18252	3	94.7508	3.09218	0.0307034	0.177283	Non-significant
CTSV	OID21405	O60911	Oncology	Timepoint	3.605	1.20167	3	93.4162	3.09338	0.0307287	0.177314	Non-significant
CLEC5A	OID20165	Q9NY25	Cardiometabolic	Timepoint	1.37045	0.456818	3	92.4734	3.09249	0.0308141	0.17769	Non-significant
LEPR	OID20128	P48357	Cardiometabolic	Timepoint	2.1523	0.717432	3	95.077	3.08572	0.0309344	0.178255	Non-significant
ANXA2	OID30263	P07355	Cardiometabolic_II	progression_status	2.32845	2.32845	1	61.3931	4.87533	0.0309882	0.178255	Non-significant
ST13	OID30624	P50502	Inflammation_II	Timepoint	2.42416	0.808052	3	96.0204	3.08206	0.0310267	0.178255	Non-significant
NOS3	OID20834	P29474	Neurology	Timepoint:progression_status	2.56682	0.855606	3	91.741	3.08798	0.0310282	0.178255	Non-significant
CDSN	OID20667	Q15517	Inflammation	Timepoint:progression_status	1.62681	0.542269	3	95.131	3.0832	0.0310288	0.178255	Non-significant
RICTOR	OID30433	Q6R327	Inflammation_II	Timepoint	1.56879	0.52293	3	99.1668	3.07784	0.0310335	0.178255	Non-significant
CETN3	OID31525	O15182	Oncology_II	Timepoint:progression_status	3.11176	1.03725	3	94.3057	3.08179	0.031127	0.178676	Non-significant
FADD	OID20151	Q13158	Cardiometabolic	Timepoint	6.28639	2.09546	3	103.249	3.06836	0.0312135	0.179056	Non-significant
PROCR	OID30149	Q9UNN8	Cardiometabolic_II	Timepoint:progression_status	4.93979	1.6466	3	132	3.04196	0.0312485	0.179141	Non-significant
SLC44A4	OID30897	Q53GD3	Neurology_II	progression_status	0.799786	0.799786	1	57.5858	4.87282	0.0312818	0.179215	Non-significant
CST7	OID20704	O76096	Inflammation	Timepoint	2.28162	0.760541	3	93.898	3.07727	0.0313247	0.179289	Non-significant
PMM2	OID30125	O15305	Cardiometabolic_II	progression_status	0.620444	0.620444	1	132	4.7339	0.0313542	0.179289	Non-significant
SMOC1	OID21461	Q9H4F8	Oncology	Timepoint	4.41628	1.47209	3	95.0186	3.07494	0.0313558	0.179289	Non-significant
KDR	OID21497	P35968	Oncology	Timepoint:progression_status	1.45281	0.484269	3	94.5614	3.07437	0.0314021	0.179409	Non-significant
TF	OID30783	P02787	Inflammation_II	progression_status	0.527553	0.527553	1	66.1496	4.83335	0.0314175	0.179409	Non-significant
PRAP1	OID30391	Q96NZ9	Cardiometabolic_II	Timepoint	1.56445	0.521482	3	92.3661	3.07606	0.0314559	0.179456	Non-significant
DMD	OID30223	P11532	Cardiometabolic_II	progression_status	0.885533	0.885533	1	62.031	4.84441	0.0314663	0.179456	Non-significant
INSL3	OID31129	P51460	Neurology_II	progression_status	3.18783	3.18783	1	48.0142	4.90436	0.0315689	0.179925	Non-significant
BLNK	OID30541	Q8WV28	Inflammation_II	progression_status	1.80684	1.80684	1	66.45	4.8188	0.0316488	0.180131	Non-significant
FKBPL	OID31499	Q9UIM3	Oncology_II	Timepoint	1.03767	0.34589	3	92.1852	3.07124	0.0316549	0.180131	Non-significant
IL1RAP	OID21126	Q9NPH3	Neurology	Timepoint	1.87125	0.623749	3	95.3727	3.06655	0.0316665	0.180131	Non-significant
EIF4EBP1	OID20162	Q13541	Cardiometabolic	Timepoint	17.1772	5.72574	3	96.8689	3.06122	0.0317998	0.180427	Non-significant
IL3RA	OID20461	P26951	Inflammation	Timepoint:progression_status	1.20505	0.401684	3	92.7499	3.06671	0.031802	0.180427	Non-significant
METAP2	OID21437	P50579	Oncology	Timepoint:progression_status	5.27784	1.75928	3	96.2964	3.06177	0.0318077	0.180427	Non-significant
PKLR	OID20682	P30613	Inflammation	Timepoint:progression_status	5.01827	1.67276	3	96.3473	3.06131	0.0318233	0.180427	Non-significant
MMP12	OID21439	P39900	Oncology	Timepoint:progression_status	4.80791	1.60264	3	93.1373	3.06531	0.0318359	0.180427	Non-significant
ARHGAP1	OID21202	Q07960	Oncology	progression_status	1.88863	1.88863	1	67.3336	4.80385	0.0318585	0.180427	Non-significant
GPR101	OID30819	Q96P66	Neurology_II	Timepoint:progression_status	1.14325	0.381082	3	132	3.02554	0.0319102	0.180427	Non-significant
P4HB	OID21509	P07237	Oncology	Timepoint:progression_status	2.08901	0.696335	3	95.4549	3.06018	0.0319146	0.180427	Non-significant
CFC1	OID21261	P0CG37	Oncology	Timepoint	4.43877	1.47959	3	96.7242	3.05837	0.0319205	0.180427	Non-significant
SELP	OID20379	P16109	Cardiometabolic	Timepoint:progression_status	1.61556	0.538519	3	92.704	3.06372	0.031923	0.180427	Non-significant
SULT1A1	OID21031	P50225	Neurology	Timepoint:progression_status	11.7431	3.91436	3	101.518	3.05143	0.0319632	0.180538	Non-significant
SLURP1	OID30404	P55000	Cardiometabolic_II	Timepoint	0.720346	0.240115	3	92.6753	3.06113	0.0320276	0.180786	Non-significant
SHBG	OID30685	P04278	Inflammation_II	Timepoint	2.86484	0.954946	3	94.8946	3.05597	0.0321122	0.181137	Non-significant
SERPINA9	OID21284	Q86WD7	Oncology	Timepoint:progression_status	7.0529	2.35097	3	94.1834	3.05596	0.0321508	0.181137	Non-significant
BPIFB2	OID30311	Q8N4F0	Cardiometabolic_II	Timepoint:progression_status	4.59286	1.53095	3	93.3948	3.05702	0.0321515	0.181137	Non-significant
CA9	OID21417	Q16790	Oncology	progression_status	2.99963	2.99963	1	61.9912	4.80109	0.0322091	0.181341	Non-significant
APOM	OID20374	O95445	Cardiometabolic	Timepoint	1.71974	0.573248	3	94.0539	3.05384	0.032243	0.181341	Non-significant
XG	OID20259	P55808	Cardiometabolic	progression_status	0.559117	0.559117	1	56.7438	4.81924	0.0322494	0.181341	Non-significant
TNFAIP2	OID31446	Q03169	Oncology_II	progression_status	1.09675	1.09675	1	68.0934	4.77587	0.0323048	0.181537	Non-significant
DHRS4L2	OID31072	Q6PKH6	Neurology_II	progression_status	0.676942	0.676942	1	70.3156	4.76028	0.032468	0.182201	Non-significant
IL34	OID20809	Q6ZMJ4	Neurology	Timepoint	7.53981	2.51327	3	132	3.01176	0.0324767	0.182201	Non-significant
LILRB5	OID20324	O75023	Cardiometabolic	Timepoint	1.14989	0.383296	3	93.6726	3.04835	0.032485	0.182201	Non-significant
TBL1X	OID21220	O60907	Oncology	Timepoint	9.52879	3.17626	3	97.4613	3.04202	0.0325405	0.182396	Non-significant
B4GALT1	OID20780	P15291	Inflammation	progression_status	1.90309	1.90309	1	61.2214	4.77514	0.0327099	0.183128	Non-significant
RGCC	OID31060	Q9H4X1	Neurology_II	progression_status	0.553956	0.553956	1	67.4822	4.7545	0.0327126	0.183128	Non-significant
CXCL8	OID20153	P10145	Cardiometabolic	progression_status	3.22063	3.22063	1	60.2621	4.77332	0.0328038	0.183522	Non-significant
HBZ	OID30307	P02008	Cardiometabolic_II	Timepoint:progression_status	1.91284	0.637613	3	91.1356	3.04294	0.0328486	0.183657	Non-significant
FRZB	OID20968	Q92765	Neurology	Timepoint	5.07972	1.69324	3	97.3922	3.03384	0.0328781	0.183705	Non-significant
CETN3	OID31525	O15182	Oncology_II	Timepoint	3.06654	1.02218	3	94.2778	3.03701	0.0329134	0.183723	Non-significant
CRTAC1	OID20279	Q9NQ79	Cardiometabolic	progression_status	0.979014	0.979014	1	60.3781	4.76613	0.0329231	0.183723	Non-significant
CSF2RB	OID30553	P32927	Inflammation_II	Timepoint:progression_status	1.76445	0.588149	3	92.7942	3.03678	0.033005	0.184064	Non-significant
HPCAL1	OID20615	P37235	Inflammation	Timepoint	7.99288	2.66429	3	96.4275	3.02845	0.0331506	0.184673	Non-significant
NECTIN2	OID20222	Q92692	Cardiometabolic	Timepoint	1.71516	0.571719	3	92.6931	3.03325	0.0331562	0.184673	Non-significant
ACHE	OID30585	P22303	Inflammation_II	Timepoint:progression_status	2.06182	0.687274	3	97.9656	3.02363	0.0332709	0.185195	Non-significant
CNST	OID20127	Q6PJW8	Cardiometabolic	Timepoint	1.36905	0.45635	3	97.7503	3.02142	0.0333737	0.185305	Non-significant
HIP1R	OID31141	O75146	Neurology_II	Timepoint:progression_status	10.9011	3.63369	3	93.7588	3.02565	0.0334108	0.185305	Non-significant
C1QTNF6	OID31049	Q9BXI9	Neurology_II	Timepoint:progression_status	3.7199	1.23997	3	98.5533	3.01954	0.0334112	0.185305	Non-significant
CXCL8	OID20631	P10145	Inflammation	progression_status	3.1625	3.1625	1	60.1648	4.73677	0.0334606	0.185305	Non-significant
FKBPL	OID31499	Q9UIM3	Oncology_II	Timepoint:progression_status	1.02257	0.340858	3	92.1983	3.02657	0.0334611	0.185305	Non-significant
SUSD5	OID30650	O60279	Inflammation_II	Timepoint	1.51023	0.503409	3	92.7283	3.02568	0.0334674	0.185305	Non-significant
EIF4B	OID21000	P23588	Neurology	Timepoint	13.8666	4.6222	3	99.9491	3.01635	0.033475	0.185305	Non-significant
TPPP2	OID31274	P59282	Oncology_II	Timepoint	3.52643	1.17548	3	93.9768	3.02377	0.0334769	0.185305	Non-significant
C1QBP	OID31007	Q07021	Neurology_II	Timepoint:progression_status	1.11546	0.371821	3	89.3038	3.03026	0.0334798	0.185305	Non-significant
CFHR4	OID30758	Q92496	Inflammation_II	Timepoint:progression_status	0.814774	0.271591	3	91.6295	3.02565	0.033532	0.185478	Non-significant
COX5B	OID21297	P10606	Oncology	progression_status	4.61473	4.61473	1	59.2319	4.73179	0.0336133	0.185811	Non-significant
SSC4D	OID20182	Q8WTU2	Cardiometabolic	progression_status	2.03199	2.03199	1	48.5948	4.77735	0.0336858	0.185986	Non-significant
CD40	OID20724	P25942	Inflammation	Timepoint	1.43245	0.477484	3	93.4594	3.01943	0.0336872	0.185986	Non-significant
FGL1	OID30702	Q08830	Inflammation_II	Timepoint	5.75118	1.91706	3	95.6968	3.01544	0.0337319	0.186117	Non-significant
DDA1	OID30126	Q9BW61	Cardiometabolic_II	Timepoint:progression_status	1.39401	0.464671	3	96.9714	3.01267	0.0337806	0.186269	Non-significant
RSPO3	OID21415	Q9BXY4	Oncology	Timepoint	4.01824	1.33941	3	95.5571	3.01171	0.0338968	0.186792	Non-significant
EEF1D	OID30335	P29692	Cardiometabolic_II	progression_status	6.00271	6.00271	1	66.3686	4.69025	0.0339321	0.186871	Non-significant
SERPINA4	OID30774	P29622	Inflammation_II	progression_status	0.538074	0.538074	1	59.6165	4.70863	0.0340076	0.187169	Non-significant
ACSL1	OID30080	P33121	Cardiometabolic_II	Timepoint:progression_status	1.06729	0.355764	3	92.3604	3.01088	0.0341102	0.187544	Non-significant
RRM2	OID21187	P31350	Oncology	Timepoint	13.5217	4.50725	3	94.0507	3.00843	0.0341183	0.187544	Non-significant
BANK1	OID20594	Q8NDB2	Inflammation	Timepoint	9.35624	3.11875	3	100.88	2.99836	0.0341915	0.187734	Non-significant
PSAPL1	OID31473	Q6NUJ1	Oncology_II	Timepoint	1.46854	0.489515	3	93.8797	3.00684	0.0341954	0.187734	Non-significant
SERPINB6	OID21023	P35237	Neurology	Timepoint	4.01017	1.33672	3	94.8456	3.00288	0.0343108	0.18825	Non-significant
KYNU	OID20669	Q16719	Inflammation	Timepoint:progression_status	9.18105	3.06035	3	97.0857	2.99854	0.0343758	0.18849	Non-significant
M6PR	OID30208	P20645	Cardiometabolic_II	Timepoint	0.256557	0.0855189	3	93.5684	3.00228	0.0344077	0.188547	Non-significant
CLSPN	OID20831	Q9HAW4	Neurology	Timepoint	2.75319	0.917729	3	85.0531	3.01416	0.0344306	0.188556	Non-significant
XIAP	OID30490	P98170	Inflammation_II	Timepoint:progression_status	2.31912	0.773039	3	99.3986	2.99277	0.0345048	0.188845	Non-significant
LTA4H	OID21452	P09960	Oncology	Timepoint	2.326	0.775334	3	95.6267	2.99633	0.0345488	0.188887	Non-significant
TBCA	OID30616	O75347	Inflammation_II	Timepoint	6.9415	2.31383	3	98.6499	2.99248	0.0345554	0.188887	Non-significant
TCP11	OID31267	Q8WWU5	Oncology_II	Timepoint:progression_status	1.23319	0.411063	3	97.2974	2.99273	0.0346147	0.189094	Non-significant
SEL1L	OID30196	Q9UBV2	Cardiometabolic_II	progression_status	0.433193	0.433193	1	56.1572	4.68792	0.0346395	0.189112	Non-significant
CCL23	OID20693	P55773	Inflammation	Timepoint:progression_status	2.66673	0.888911	3	95.5113	2.99014	0.0348227	0.189995	Non-significant
PSMG3	OID20549	Q9BT73	Inflammation	Timepoint:progression_status	4.5471	1.5157	3	96.9274	2.98773	0.0348513	0.190033	Non-significant
PDCD5	OID21021	O14737	Neurology	Timepoint	5.60444	1.86815	3	96.481	2.98518	0.0349863	0.190651	Non-significant
FABP3	OID30351	P05413	Cardiometabolic_II	progression_status	3.27208	3.27208	1	58.5937	4.65321	0.0351087	0.1912	Non-significant
SLIRP	OID31174	Q9GZT3	Oncology_II	Timepoint:progression_status	0.673181	0.224394	3	99.1114	2.97769	0.0351768	0.191347	Non-significant
SIL1	OID30207	Q9H173	Cardiometabolic_II	Timepoint:progression_status	0.79362	0.26454	3	96.72	2.98048	0.0351791	0.191347	Non-significant
CFD	OID30738	P00746	Inflammation_II	progression_status	0.198315	0.198315	1	54.5219	4.66326	0.0352307	0.19151	Non-significant
UXS1	OID21189	Q8NBZ7	Oncology	Timepoint	14.5188	4.83958	3	94.365	2.97993	0.0353327	0.191946	Non-significant
DSG4	OID21325	Q86SJ6	Oncology	Timepoint	3.27401	1.09134	3	95.069	2.97837	0.0353621	0.191987	Non-significant
ASPN	OID30315	Q9BXN1	Cardiometabolic_II	Timepoint:progression_status	1.47193	0.490644	3	94.8799	2.97735	0.0354175	0.192056	Non-significant
VSIG10L	OID30189	Q86VR7	Cardiometabolic_II	Timepoint	1.28482	0.428273	3	132	2.94382	0.0354183	0.192056	Non-significant
ACYP1	OID30642	P07311	Inflammation_II	Timepoint	2.66192	0.887305	3	96.4416	2.97423	0.0354693	0.192215	Non-significant
MFGE8	OID21134	Q08431	Neurology	Timepoint:progression_status	1.41941	0.473137	3	93.7667	2.97411	0.0356239	0.192933	Non-significant
EFNA4	OID20935	P52798	Neurology	Timepoint	2.43114	0.81038	3	93.6119	2.97315	0.0356751	0.192965	Non-significant
AHSG	OID30706	P02765	Inflammation_II	Timepoint	1.71512	0.571707	3	98.1406	2.96702	0.0356995	0.192965	Non-significant
RNASE10	OID30238	Q5GAN6	Cardiometabolic_II	Timepoint	2.46937	0.823125	3	92.5817	2.97366	0.0357123	0.192965	Non-significant
ITGB2	OID20315	P05107	Cardiometabolic	progression_status	0.736801	0.736801	1	59.5169	4.61728	0.0357296	0.192965	Non-significant
TPPP2	OID31274	P59282	Oncology_II	Timepoint:progression_status	3.46501	1.155	3	94.0017	2.9711	0.0357438	0.192965	Non-significant
ACRV1	OID30513	P26436	Inflammation_II	progression_status	1.49795	1.49795	1	57.6565	4.62257	0.0357611	0.192965	Non-significant
SCG3	OID20728	Q8WXD2	Inflammation	Timepoint	2.78914	0.929712	3	94.2649	2.96887	0.0358286	0.193211	Non-significant
KLKB1	OID30760	P03952	Inflammation_II	progression_status	0.322305	0.322305	1	60.6241	4.6051	0.0358896	0.193422	Non-significant
UNG	OID31419	P13051	Oncology_II	progression_status	1.54681	1.54681	1	67.8143	4.58167	0.0359149	0.19344	Non-significant
SPOCK1	OID20924	Q08629	Neurology	progression_status	0.961623	0.961623	1	61.4628	4.59135	0.0361017	0.194221	Non-significant
CPOX	OID30495	P36551	Inflammation_II	Timepoint	1.4035	0.467833	3	95.4221	2.96127	0.0361038	0.194221	Non-significant
MUC2	OID30377	Q02817	Cardiometabolic_II	progression_status	2.39773	2.39773	1	49.4053	4.63763	0.0361844	0.194403	Non-significant
KRT19	OID20596	P08727	Inflammation	progression_status	7.50156	7.50156	1	56.4517	4.60519	0.0361884	0.194403	Non-significant
IL13	OID20430	P35225	Inflammation	progression_status	16.6616	16.6616	1	132	4.4774	0.0362238	0.194403	Non-significant
PDGFA	OID20313	P04085	Cardiometabolic	Timepoint	5.0351	1.67837	3	92.976	2.96142	0.0362369	0.194403	Non-significant
OXT	OID21047	P01178	Neurology	Timepoint:progression_status	5.71286	1.90429	3	92.1946	2.9622	0.036248	0.194403	Non-significant
F7	OID20372	P08709	Cardiometabolic	Timepoint	1.78058	0.593526	3	94.9589	2.95798	0.0362781	0.194446	Non-significant
AKT1S1	OID20895	Q96B36	Neurology	Timepoint:progression_status	9.67789	3.22596	3	99.1485	2.94839	0.0364874	0.195422	Non-significant
RCOR1	OID20073	Q9UKL0	Cardiometabolic	Timepoint:progression_status	15.1586	5.05288	3	93.8023	2.95444	0.0365045	0.195422	Non-significant
SOD2	OID21114	P04179	Neurology	Timepoint	6.19352	2.06451	3	94.8279	2.95191	0.0365608	0.195605	Non-significant
SPP1	OID20322	P10451	Cardiometabolic	progression_status	6.6445	6.6445	1	61.4483	4.55879	0.0367452	0.196472	Non-significant
FABP5	OID21043	Q01469	Neurology	progression_status	4.93065	4.93065	1	62.6134	4.54711	0.0369032	0.197056	Non-significant
SMNDC1	OID31471	O75940	Oncology_II	Timepoint	10.8716	3.62387	3	96.5318	2.94194	0.0369225	0.197056	Non-significant
METAP2	OID21437	P50579	Oncology	Timepoint	5.07172	1.69057	3	96.2634	2.94219	0.0369259	0.197056	Non-significant
TXNRD1	OID21135	Q16881	Neurology	Timepoint:progression_status	1.69762	0.565875	3	95.1903	2.9431	0.0369438	0.197056	Non-significant
TMED1	OID31278	Q13445	Oncology_II	Timepoint:progression_status	1.65057	0.550188	3	102.591	2.93389	0.0369811	0.197084	Non-significant
DNM1	OID31458	Q05193	Oncology_II	progression_status	0.884735	0.884735	1	60.2044	4.55053	0.0369938	0.197084	Non-significant
PON1	OID30704	P27169	Inflammation_II	Timepoint	1.27844	0.426146	3	92.8166	2.94278	0.0370961	0.197456	Non-significant
LYN	OID21350	P07948	Oncology	Timepoint:progression_status	7.39658	2.46553	3	96.8096	2.93724	0.0371245	0.197456	Non-significant
XG	OID20259	P55808	Cardiometabolic	Timepoint:progression_status	1.02362	0.341206	3	93.6359	2.94098	0.0371307	0.197456	Non-significant
CST7	OID20704	O76096	Inflammation	Timepoint:progression_status	2.17892	0.726306	3	93.9169	2.93875	0.0372179	0.1978	Non-significant
APP	OID21070	P05067	Neurology	progression_status	0.861626	0.861626	1	64.0675	4.52182	0.037323	0.198239	Non-significant
PLXDC1	OID21258	Q8IUK5	Oncology	progression_status	1.03901	1.03901	1	59.4038	4.53565	0.0373489	0.198257	Non-significant
ANGPTL3	OID20407	Q9Y5C1	Cardiometabolic	Timepoint:progression_status	1.71065	0.570217	3	96.6027	2.9316	0.0373979	0.198398	Non-significant
TNFRSF6B	OID20964	O95407	Neurology	progression_status	1.94334	1.94334	1	56.4003	4.53527	0.0375808	0.199081	Non-significant
TP53BP1	OID30470	Q12888	Inflammation_II	Timepoint:progression_status	1.97062	0.656874	3	93.5945	2.93086	0.0376039	0.199081	Non-significant
HSPB6	OID21408	O14558	Oncology	progression_status	2.16106	2.16106	1	59.1116	4.52325	0.0376215	0.199081	Non-significant
ABL1	OID21280	P00519	Oncology	Timepoint	3.21933	1.07311	3	95.2274	2.92797	0.0376447	0.199081	Non-significant
PTPRF	OID20310	P10586	Cardiometabolic	Timepoint	2.28882	0.76294	3	93.8848	2.9292	0.0376647	0.199081	Non-significant
KLK10	OID21523	O43240	Oncology	Timepoint:progression_status	2.57406	0.858019	3	89.6241	2.93444	0.0376804	0.199081	Non-significant
FAM13A	OID31463	O94988	Oncology_II	Timepoint:progression_status	4.03615	1.34538	3	95.4827	2.92681	0.0376848	0.199081	Non-significant
TNFRSF11A	OID20646	Q9Y6Q6	Inflammation	progression_status	1.09266	1.09266	1	53.0611	4.53432	0.0378793	0.199989	Non-significant
PAMR1	OID21153	Q6UXH9	Neurology	Timepoint	1.49359	0.497864	3	95.1342	2.92251	0.0379071	0.200016	Non-significant
NSFL1C	OID21022	Q9UNZ2	Neurology	Timepoint	5.077	1.69233	3	97.9383	2.91848	0.0379424	0.200054	Non-significant
CRH	OID21257	P06850	Oncology	Timepoint	11.2327	3.74424	3	94.0161	2.92277	0.0379596	0.200054	Non-significant
CHAD	OID30660	O15335	Inflammation_II	Timepoint	3.02214	1.00738	3	91.6732	2.92446	0.0380205	0.200226	Non-significant
EPHA2	OID21342	P29317	Oncology	progression_status	0.972571	0.972571	1	48.8189	4.54642	0.0380441	0.200226	Non-significant
MRPL24	OID30178	Q96A35	Cardiometabolic_II	Timepoint:progression_status	1.41234	0.470781	3	101.418	2.91217	0.0380604	0.200226	Non-significant
RICTOR	OID30433	Q6R327	Inflammation_II	Timepoint:progression_status	1.48489	0.494965	3	99.2008	2.91325	0.0381234	0.200438	Non-significant
TGFB2	OID31417	P61812	Oncology_II	Timepoint:progression_status	2.57322	0.857739	3	98.2283	2.91057	0.0383031	0.20124	Non-significant
IL18R1	OID20652	Q13478	Inflammation	Timepoint	1.52024	0.506748	3	92.1117	2.91742	0.0383277	0.20124	Non-significant
FGFBP2	OID30395	Q9BYJ0	Cardiometabolic_II	Timepoint	1.9384	0.646135	3	92.8787	2.91566	0.0383647	0.20124	Non-significant
ALDH5A1	OID31047	P51649	Neurology_II	Timepoint:progression_status	8.33637	2.77879	3	95.4429	2.91246	0.0383674	0.20124	Non-significant
PGLYRP2	OID30742	Q96PD5	Inflammation_II	Timepoint	0.845309	0.28177	3	92.3181	2.91577	0.0383936	0.201258	Non-significant
XRCC4	OID20869	Q13426	Neurology	progression_status	1.3012	1.3012	1	64.1138	4.46569	0.0384797	0.20159	Non-significant
FLT1	OID21301	P17948	Oncology	Timepoint:progression_status	0.731073	0.243691	3	92.8173	2.90883	0.0386957	0.202601	Non-significant
TRIM24	OID31271	O15164	Oncology_II	progression_status	1.27388	1.27388	1	60.1333	4.46448	0.0387662	0.20285	Non-significant
DNAJC6	OID30247	O75061	Cardiometabolic_II	Timepoint:progression_status	3.5995	1.19983	3	92.6404	2.90601	0.0388426	0.203052	Non-significant
INSL3	OID31129	P51460	Neurology_II	Timepoint	5.67064	1.89021	3	90.7865	2.90803	0.0388602	0.203052	Non-significant
PCBD1	OID30610	P61457	Inflammation_II	Timepoint:progression_status	7.24159	2.41386	3	97.5307	2.89807	0.038944	0.203052	Non-significant
AMBN	OID20437	Q9NP70	Inflammation	Timepoint	0.749318	0.249773	3	93.6262	2.90236	0.0389596	0.203052	Non-significant
DNAJC6	OID30247	O75061	Cardiometabolic_II	progression_status	1.846	1.846	1	55.6566	4.47101	0.0389673	0.203052	Non-significant
PARP1	OID20500	P09874	Inflammation	progression_status	6.47803	6.47803	1	62.5044	4.44687	0.038979	0.203052	Non-significant
SMOC1	OID21461	Q9H4F8	Oncology	Timepoint:progression_status	4.16522	1.38841	3	95.0443	2.90013	0.0389844	0.203052	Non-significant
GATD3	OID30253	P0DPI2	Cardiometabolic_II	Timepoint	12.734	4.24466	3	97.8251	2.89682	0.038989	0.203052	Non-significant
ADAMTSL4	OID30275	Q6UY14	Cardiometabolic_II	Timepoint:progression_status	2.22016	0.740054	3	95.6506	2.89642	0.03913	0.203579	Non-significant
FGF9	OID31193	P31371	Oncology_II	progression_status	4.26893	4.26893	1	132	4.34089	0.0391365	0.203579	Non-significant
ADAMTSL4	OID30275	Q6UY14	Cardiometabolic_II	progression_status	1.13272	1.13272	1	63.4594	4.43323	0.0392089	0.203687	Non-significant
PTGES2	OID30561	Q9H7Z7	Inflammation_II	Timepoint:progression_status	2.44592	0.815308	3	95.6458	2.89456	0.0392214	0.203687	Non-significant
MCTS1	OID31444	Q9ULC4	Oncology_II	progression_status	0.0835835	0.0835835	1	64.6423	4.42899	0.0392265	0.203687	Non-significant
ULBP2	OID20919	Q9BZM5	Neurology	Timepoint:progression_status	1.99685	0.665616	3	91.7785	2.8984	0.039265	0.203767	Non-significant
REXO2	OID30075	Q9Y3B8	Cardiometabolic_II	progression_status	0.22881	0.22881	1	69.6913	4.40932	0.039365	0.204165	Non-significant
GYS1	OID20097	P13807	Cardiometabolic	Timepoint	14.4739	4.82463	3	102.672	2.88212	0.0394566	0.20452	Non-significant
PRC1	OID31345	O43663	Oncology_II	progression_status	0.503903	0.503903	1	53.2917	4.4543	0.0395232	0.204745	Non-significant
CFH	OID30790	P08603	Inflammation_II	Timepoint	1.32416	0.441388	3	95.8636	2.88724	0.0395683	0.204858	Non-significant
TRIM5	OID20526	Q9C035	Inflammation	progression_status	1.8655	1.8655	1	70.0587	4.39615	0.039632	0.205068	Non-significant
MTR	OID30110	Q99707	Cardiometabolic_II	Timepoint	2.96702	0.989007	3	96.253	2.88456	0.0396783	0.205116	Non-significant
EGFR	OID20319	P00533	Cardiometabolic	Timepoint	1.1788	0.392934	3	96.7345	2.88382	0.0396878	0.205116	Non-significant
PLA2G4A	OID20685	P47712	Inflammation	Timepoint:progression_status	2.61796	0.872655	3	94.7213	2.88426	0.039782	0.20538	Non-significant
PLA2G7	OID21105	Q13093	Neurology	Timepoint:progression_status	0.910014	0.303338	3	92.2164	2.8871	0.0397928	0.20538	Non-significant
CRTAC1	OID20279	Q9NQ79	Cardiometabolic	Timepoint	1.77657	0.592191	3	95.3604	2.88296	0.0398089	0.20538	Non-significant
CLSTN2	OID20664	Q9H4D0	Inflammation	Timepoint	2.17413	0.724711	3	94.0005	2.88226	0.0399241	0.205854	Non-significant
KRT17	OID30092	Q04695	Cardiometabolic_II	progression_status	0.442668	0.442668	1	132	4.3034	0.0399791	0.205967	Non-significant
DNPEP	OID31118	Q9ULA0	Neurology_II	Timepoint:progression_status	5.59051	1.8635	3	94.3347	2.88025	0.0400039	0.205967	Non-significant
PRAME	OID31165	P78395	Oncology_II	Timepoint	1.42565	0.475216	3	105.328	2.86829	0.040016	0.205967	Non-significant
PGLYRP1	OID20338	O75594	Cardiometabolic	Timepoint:progression_status	1.56844	0.522814	3	92.7937	2.88128	0.0400457	0.205999	Non-significant
LMOD1	OID31416	P29536	Oncology_II	progression_status	1.21729	1.21729	1	58.6487	4.40579	0.0401317	0.206321	Non-significant
BLOC1S3	OID31106	Q6QNY0	Neurology_II	Timepoint	0.714377	0.238126	3	132	2.84404	0.0402244	0.206678	Non-significant
PSMG4	OID30514	Q5JS54	Inflammation_II	Timepoint	2.16686	0.722288	3	94.9422	2.87418	0.0402719	0.206767	Non-significant
DCTN1	OID21399	Q14203	Oncology	Timepoint	2.1989	0.732967	3	94.8043	2.87386	0.0402958	0.206767	Non-significant
MYL6B	OID30936	P14649	Neurology_II	Timepoint:progression_status	3.5544	1.1848	3	98.1551	2.86949	0.0403242	0.206767	Non-significant
DCUN1D1	OID30830	Q96GG9	Neurology_II	Timepoint:progression_status	2.00286	0.667619	3	97.2787	2.87023	0.0403357	0.206767	Non-significant
HS6ST1	OID21441	O60243	Oncology	Timepoint	4.83545	1.61182	3	97.9413	2.86835	0.0403936	0.206944	Non-significant
ADGRD1	OID30588	Q6QNK2	Inflammation_II	progression_status	0.780336	0.780336	1	54.8929	4.40504	0.0404468	0.207096	Non-significant
GORASP2	OID31438	Q9H8Y8	Oncology_II	Timepoint	0.804939	0.268313	3	97.4457	2.86634	0.0405226	0.207364	Non-significant
QDPR	OID20174	P09417	Cardiometabolic	Timepoint:progression_status	3.24004	1.08001	3	98.5364	2.86345	0.0406088	0.207685	Non-significant
COL28A1	OID30969	Q2UY09	Neurology_II	Timepoint:progression_status	3.28944	1.09648	3	94.7702	2.8672	0.0406335	0.20769	Non-significant
FAP	OID20330	Q12884	Cardiometabolic	Timepoint:progression_status	1.03775	0.345916	3	93.6367	2.86765	0.0406787	0.207801	Non-significant
L1CAM	OID21484	P32004	Oncology	Timepoint:progression_status	1.33664	0.445545	3	91.8272	2.86804	0.0407709	0.208151	Non-significant
BAG4	OID30474	O95429	Inflammation_II	Timepoint	1.29782	0.432607	3	97.8108	2.86032	0.040808	0.208188	Non-significant
SIRT1	OID30439	Q96EB6	Inflammation_II	progression_status	0.730284	0.730284	1	69.3096	4.34408	0.0408254	0.208188	Non-significant
GRN	OID21159	P28799	Neurology	Timepoint	1.71456	0.571519	3	96.3549	2.86009	0.0409022	0.208459	Non-significant
SMPDL3A	OID20676	Q92484	Inflammation	Timepoint:progression_status	2.09097	0.696989	3	93.1429	2.86173	0.0410096	0.208828	Non-significant
PCDH1	OID20614	Q08174	Inflammation	Timepoint	0.459868	0.153289	3	93.7562	2.86041	0.0410398	0.208828	Non-significant
STEAP4	OID30846	Q687X5	Neurology_II	progression_status	0.986236	0.986236	1	46.1455	4.418	0.041049	0.208828	Non-significant
QPCT	OID20320	Q16769	Cardiometabolic	Timepoint	1.05183	0.350611	3	91.9709	2.862	0.0410693	0.208828	Non-significant
CD38	OID21316	P28907	Oncology	Timepoint	1.91	0.636666	3	94.5325	2.85793	0.0411194	0.208963	Non-significant
IDO1	OID30563	P14902	Inflammation_II	Timepoint	6.58673	2.19558	3	97.9664	2.85063	0.0412964	0.209577	Non-significant
TJAP1	OID21477	Q5JTD0	Oncology	Timepoint	2.68747	0.895822	3	98.9549	2.84939	0.0413055	0.209577	Non-significant
ENTPD6	OID20100	O75354	Cardiometabolic	Timepoint	1.78672	0.595574	3	99.4201	2.84878	0.0413117	0.209577	Non-significant
LAIR2	OID20965	Q6ISS4	Neurology	Timepoint	1.50856	0.502854	3	91.2327	2.85764	0.0413391	0.209595	Non-significant
RET	OID21346	P07949	Oncology	progression_status	1.48788	1.48788	1	59.1626	4.34858	0.041363	0.209596	Non-significant
PDIA4	OID30375	P13667	Cardiometabolic_II	progression_status	1.86962	1.86962	1	66.3822	4.31643	0.0416177	0.210536	Non-significant
LETM1	OID31018	O95202	Neurology_II	Timepoint:progression_status	7.87294	2.62431	3	94.9713	2.84773	0.0416191	0.210536	Non-significant
IL22	OID31407	Q9GZX6	Oncology_II	progression_status	2.19107	2.19107	1	58.9598	4.33788	0.0416202	0.210536	Non-significant
TIMM8A	OID31143	O60220	Neurology_II	Timepoint	7.48268	2.49423	3	96.6837	2.84519	0.0416504	0.210569	Non-significant
STX8	OID20531	Q9UNK0	Inflammation	Timepoint:progression_status	5.2439	1.74797	3	95.1563	2.84537	0.0417306	0.210853	Non-significant
MRPS16	OID30489	Q9Y3D3	Inflammation_II	Timepoint:progression_status	0.54939	0.18313	3	104.337	2.83409	0.0418212	0.21119	Non-significant
TIMM10	OID30358	P62072	Cardiometabolic_II	progression_status	0.272665	0.272665	1	66.4404	4.30505	0.0418758	0.211345	Non-significant
CAMSAP1	OID31070	Q5T5Y3	Neurology_II	Timepoint	11.541	3.84699	3	102.332	2.83433	0.0419097	0.211361	Non-significant
TOP2B	OID30559	Q02880	Inflammation_II	Timepoint	10.3265	3.44217	3	96.6739	2.8399	0.0419269	0.211361	Non-significant
CWC15	OID31479	Q9P013	Oncology_II	Timepoint:progression_status	5.7953	1.93177	3	95.5516	2.83826	0.0420785	0.212003	Non-significant
SIGLEC5	OID21082	O15389	Neurology	Timepoint	7.22878	2.40959	3	90.3941	2.84057	0.0422797	0.212612	Non-significant
DPP4	OID20406	P27487	Cardiometabolic	Timepoint:progression_status	1.44413	0.481377	3	93.7628	2.83639	0.0422848	0.212612	Non-significant
GPR15L	OID31511	Q6UWK7	Oncology_II	Timepoint	4.62527	1.54176	3	94.2009	2.8354	0.0423098	0.212612	Non-significant
SNRPB2	OID31132	P08579	Neurology_II	progression_status	6.33158	6.33158	1	62.6313	4.29632	0.042316	0.212612	Non-significant
NUDC	OID20623	Q9Y266	Inflammation	Timepoint	3.75366	1.25122	3	93.1922	2.83626	0.0423267	0.212612	Non-significant
DCUN1D2	OID31231	Q6PH85	Oncology_II	Timepoint:progression_status	4.63608	1.54536	3	103.737	2.82475	0.042344	0.212612	Non-significant
TPR	OID30143	P12270	Cardiometabolic_II	progression_status	3.19123	3.19123	1	58.6398	4.30199	0.0424676	0.213112	Non-significant
PCYT2	OID31519	Q99447	Oncology_II	Timepoint:progression_status	7.12916	2.37639	3	99.6567	2.82522	0.0425335	0.213321	Non-significant
SSBP1	OID30468	Q04837	Inflammation_II	progression_status	0.535841	0.535841	1	132	4.19085	0.0426269	0.213569	Non-significant
IL1B	OID20427	P01584	Inflammation	progression_status	12.3321	12.3321	1	71.2169	4.2614	0.0426314	0.213569	Non-significant
GHR	OID30574	P10912	Inflammation_II	Timepoint	0.937076	0.312359	3	93.3666	2.82766	0.0427711	0.214147	Non-significant
CTHRC1	OID30393	Q96CG8	Cardiometabolic_II	Timepoint	1.8188	0.606266	3	94.8068	2.8243	0.0428617	0.214277	Non-significant
PTX3	OID20570	P26022	Inflammation	progression_status	1.35741	1.35741	1	64.3788	4.26779	0.0428709	0.214277	Non-significant
ARF6	OID31523	P62330	Oncology_II	Timepoint:progression_status	5.36213	1.78738	3	98.1612	2.81954	0.0429198	0.214277	Non-significant
SHISA5	OID30387	Q8N114	Cardiometabolic_II	progression_status	0.531011	0.531011	1	55.8632	4.29201	0.0429212	0.214277	Non-significant
USP25	OID31428	Q9UHP3	Oncology_II	progression_status	1.10578	1.10578	1	63.2233	4.2687	0.0429236	0.214277	Non-significant
PMCH	OID30172	P20382	Cardiometabolic_II	Timepoint	0.606789	0.202263	3	92.2273	2.82579	0.0429429	0.214277	Non-significant
CDC42BPB	OID31485	Q9Y5S2	Oncology_II	Timepoint	0.762589	0.254196	3	132	2.79077	0.0430496	0.214688	Non-significant
PDE1C	OID31201	Q14123	Oncology_II	Timepoint	1.10979	0.36993	3	98.3405	2.81484	0.0431628	0.215131	Non-significant
DKK4	OID20934	Q9UBT3	Neurology	progression_status	1.56868	1.56868	1	52.8358	4.28958	0.0432462	0.215425	Non-significant
SEC31A	OID30269	O94979	Cardiometabolic_II	Timepoint	2.61766	0.872554	3	95.4747	2.8136	0.0433964	0.216051	Non-significant
MYOM2	OID30131	P54296	Cardiometabolic_II	progression_status	0.835014	0.835014	1	66.9538	4.23807	0.0434211	0.216052	Non-significant
TALDO1	OID30414	P37837	Cardiometabolic_II	Timepoint	3.50745	1.16915	3	94.5785	2.8134	0.0434615	0.216131	Non-significant
NPTX1	OID21074	Q15818	Neurology	Timepoint	1.69669	0.565563	3	92.8061	2.81355	0.0435638	0.216506	Non-significant
VTA1	OID21016	Q9NP79	Neurology	Timepoint	4.00998	1.33666	3	101.845	2.8035	0.0435861	0.216506	Non-significant
NPPC	OID20568	P23582	Inflammation	Timepoint:progression_status	10.5784	3.52614	3	95.8198	2.80708	0.0437298	0.217098	Non-significant
EIF4G1	OID20625	Q04637	Inflammation	Timepoint	10.6225	3.54082	3	94.1674	2.80757	0.0438034	0.217341	Non-significant
CDCP1	OID20940	Q9H5V8	Neurology	Timepoint:progression_status	1.97242	0.657474	3	91.4462	2.80928	0.0438836	0.217616	Non-significant
RBP2	OID21365	P50120	Oncology	Timepoint	9.16237	3.05412	3	100.16	2.79847	0.0439528	0.217837	Non-significant
LTO1	OID20434	Q8WV07	Inflammation	Timepoint	4.61968	1.53989	3	92.2021	2.80541	0.0440458	0.218175	Non-significant
PRCP	OID20337	P42785	Cardiometabolic	Timepoint:progression_status	1.36823	0.456078	3	93.4544	2.80197	0.0441548	0.218592	Non-significant
ENO1	OID21037	P06733	Neurology	Timepoint	15.0066	5.00221	3	96.7145	2.79686	0.0442373	0.218878	Non-significant
SWAP70	OID31477	Q9UH65	Oncology_II	Timepoint	2.10078	0.700261	3	93.9604	2.7982	0.0443303	0.219215	Non-significant
B4GALT1	OID20780	P15291	Inflammation	Timepoint	3.344	1.11467	3	94.5757	2.79685	0.0443665	0.219271	Non-significant
EPO	OID20522	P01588	Inflammation	progression_status	5.85437	5.85437	1	55.7056	4.22576	0.0445135	0.21985	Non-significant
MBL2	OID30759	P11226	Inflammation_II	Timepoint	1.79224	0.597413	3	91.0387	2.79786	0.0445377	0.21985	Non-significant
CPQ	OID30406	Q9Y646	Cardiometabolic_II	Timepoint	1.59232	0.530772	3	95.2582	2.79238	0.0445728	0.21985	Non-significant
VPS37A	OID21355	Q8NEZ2	Oncology	progression_status	1.24281	1.24281	1	55.3131	4.22426	0.0445835	0.21985	Non-significant
KRT5	OID20860	P13647	Neurology	progression_status	4.28901	4.28901	1	65.8808	4.19054	0.0446423	0.220017	Non-significant
CCL27	OID20121	Q9Y4X3	Cardiometabolic	progression_status	1.6404	1.6404	1	60.1919	4.20161	0.0447497	0.220364	Non-significant
ITGA11	OID20581	Q9UKX5	Inflammation	Timepoint:progression_status	1.68602	0.562006	3	94.5043	2.78979	0.0447627	0.220364	Non-significant
CD14	OID20378	P08571	Cardiometabolic	Timepoint	24.8467	8.28223	3	98.1201	2.78506	0.0448111	0.220479	Non-significant
UROD	OID30603	P06132	Inflammation_II	Timepoint:progression_status	2.51879	0.839597	3	93.4037	2.78926	0.0448615	0.220604	Non-significant
TXNL1	OID30872	O43396	Neurology_II	Timepoint	2.28496	0.761652	3	97.1384	2.78277	0.0449967	0.221068	Non-significant
EPHX2	OID20119	P34913	Cardiometabolic	Timepoint	6.28106	2.09369	3	92.6028	2.78759	0.0450059	0.221068	Non-significant
STC1	OID21014	P52823	Neurology	Timepoint:progression_status	6.41279	2.1376	3	92.5735	2.78525	0.0451392	0.221599	Non-significant
ANGPT2	OID21463	O15123	Oncology	Timepoint	2.0094	0.669799	3	93.4742	2.78226	0.0452492	0.222016	Non-significant
LMOD1	OID30547	P29536	Inflammation_II	progression_status	1.87455	1.87455	1	63.1451	4.16612	0.0454248	0.222645	Non-significant
RICTOR	OID30433	Q6R327	Inflammation_II	progression_status	0.705263	0.705263	1	69.3341	4.15102	0.0454281	0.222645	Non-significant
CSF3R	OID30527	Q99062	Inflammation_II	Timepoint	1.04213	0.347376	3	95.6741	2.77508	0.0455183	0.222964	Non-significant
ARHGEF12	OID20554	Q9NZN5	Inflammation	Timepoint:progression_status	2.7074	0.902466	3	101.156	2.76875	0.0455621	0.223055	Non-significant
TNFRSF12A	OID21482	Q9NP84	Oncology	progression_status	1.11912	1.11912	1	60.5081	4.16072	0.0457446	0.223645	Non-significant
CXCL8	OID20997	P10145	Neurology	progression_status	3.10845	3.10845	1	61.5957	4.15718	0.0457558	0.223645	Non-significant
LMNB2	OID31109	Q03252	Neurology_II	Timepoint:progression_status	4.94461	1.6482	3	93.9596	2.77257	0.0457675	0.223645	Non-significant
CD34	OID21025	P28906	Neurology	progression_status	0.81704	0.81704	1	58.395	4.16548	0.0457842	0.223645	Non-significant
MTR	OID30110	Q99707	Cardiometabolic_II	progression_status	1.42111	1.42111	1	64.7337	4.14483	0.0458583	0.223883	Non-significant
ALDH3A1	OID20512	P30838	Inflammation	Timepoint:progression_status	4.0545	1.3515	3	94.2066	2.76829	0.0459963	0.224432	Non-significant
MET	OID20269	P08581	Cardiometabolic	Timepoint	1.02752	0.342507	3	96.2829	2.76521	0.0460447	0.224544	Non-significant
DSCAM	OID30993	O60469	Neurology_II	Timepoint:progression_status	1.17238	0.390792	3	92.6922	2.76655	0.0461931	0.225143	Non-significant
MVK	OID20459	Q03426	Inflammation	Timepoint:progression_status	15.0708	5.02361	3	100.984	2.75593	0.0463089	0.225583	Non-significant
GLYR1	OID31364	Q49A26	Oncology_II	Timepoint	2.63261	0.877536	3	92.6668	2.7623	0.0464395	0.226094	Non-significant
GLOD4	OID20710	Q9HC38	Inflammation	Timepoint	2.6284	0.876132	3	98.275	2.75416	0.0465652	0.226581	Non-significant
ITGAM	OID21071	P11215	Neurology	progression_status	0.811909	0.811909	1	59.6223	4.12479	0.0467254	0.227236	Non-significant
MATN3	OID20979	O15232	Neurology	progression_status	1.36386	1.36386	1	62.7303	4.11429	0.0467733	0.227334	Non-significant
CTRC	OID20752	Q99895	Inflammation	progression_status	2.97369	2.97369	1	60.4693	4.11844	0.0468261	0.227334	Non-significant
CRIP2	OID20901	P52943	Neurology	Timepoint:progression_status	1.22535	0.408449	3	94.9489	2.75274	0.0468483	0.227334	Non-significant
MARS1	OID30658	P56192	Inflammation_II	Timepoint:progression_status	2.91333	0.971109	3	96.0382	2.75158	0.0468489	0.227334	Non-significant
SERPINA9	OID21284	Q86WD7	Oncology	progression_status	3.16671	3.16671	1	60.0782	4.11633	0.0469096	0.227504	Non-significant
CNTN5	OID21006	O94779	Neurology	Timepoint:progression_status	1.21573	0.405244	3	94.1529	2.75088	0.0470075	0.227768	Non-significant
COX6B1	OID30317	P14854	Cardiometabolic_II	progression_status	0.352793	0.352793	1	65.9701	4.09591	0.0470407	0.227768	Non-significant
MPHOSPH8	OID20092	Q99549	Cardiometabolic	Timepoint:progression_status	5.82948	1.94316	3	94.2899	2.75015	0.0470415	0.227768	Non-significant
VSTM1	OID20851	Q6UX27	Neurology	Timepoint	3.60193	1.20064	3	93.4032	2.74981	0.047118	0.228013	Non-significant
HEXIM1	OID20589	O94992	Inflammation	Timepoint:progression_status	6.10987	2.03662	3	95.3448	2.74467	0.0472969	0.228753	Non-significant
ASS1	OID30170	P00966	Cardiometabolic_II	progression_status	3.34409	3.34409	1	66.2973	4.0827	0.047367	0.228904	Non-significant
LRRC59	OID30361	Q96AG4	Cardiometabolic_II	Timepoint	0.847589	0.28253	3	99.3754	2.73919	0.04738	0.228904	Non-significant
FSTL3	OID20782	O95633	Inflammation	progression_status	1.27572	1.27572	1	57.9409	4.09876	0.0475322	0.229513	Non-significant
CDKN1A	OID21319	P38936	Oncology	progression_status	5.32336	5.32336	1	62.5813	4.08153	0.0476396	0.22972	Non-significant
SRPK2	OID20502	P78362	Inflammation	Timepoint:progression_status	1.69356	0.56452	3	99.1036	2.73444	0.0476774	0.22972	Non-significant
ROR1	OID20224	Q01973	Cardiometabolic	Timepoint	1.8012	0.600401	3	94.7982	2.73876	0.0476806	0.22972	Non-significant
GNE	OID21231	Q9Y223	Oncology	progression_status	1.60702	1.60702	1	62.8266	4.07904	0.0476887	0.22972	Non-significant
ADAMTS8	OID21502	Q9UP79	Oncology	progression_status	0.863308	0.863308	1	55.231	4.10088	0.0477053	0.22972	Non-significant
ZFYVE19	OID31452	Q96K21	Oncology_II	Timepoint	3.16905	1.05635	3	96.1696	2.73559	0.0477842	0.229974	Non-significant
FGF21	OID21402	Q9NSA1	Oncology	progression_status	8.70147	8.70147	1	62.837	4.07313	0.0478444	0.229999	Non-significant
FOSB	OID20791	P53539	Neurology	progression_status	1.75238	1.75238	1	67.8774	4.06104	0.0478459	0.229999	Non-significant
DPP7	OID20142	Q9UHL4	Cardiometabolic	Timepoint:progression_status	1.70213	0.567377	3	91.8687	2.73883	0.0478675	0.229999	Non-significant
GOT1	OID30417	P17174	Cardiometabolic_II	Timepoint	5.61167	1.87056	3	96.7805	2.73265	0.047922	0.230135	Non-significant
BCAT1	OID30312	P54687	Cardiometabolic_II	Timepoint:progression_status	1.46508	0.488358	3	93.3734	2.73514	0.0479879	0.230326	Non-significant
TXLNA	OID20952	P40222	Neurology	Timepoint:progression_status	5.8264	1.94213	3	94.9362	2.73123	0.048121	0.230553	Non-significant
EDF1	OID31010	O60869	Neurology_II	Timepoint:progression_status	7.08766	2.36255	3	99.5113	2.72651	0.0481288	0.230553	Non-significant
CABP2	OID30916	Q9NPB3	Neurology_II	Timepoint	3.72692	1.24231	3	101.97	2.72398	0.0481432	0.230553	Non-significant
HDGF	OID21455	P51858	Oncology	Timepoint	11.411	3.80365	3	94.5056	2.73088	0.0481695	0.230553	Non-significant
FCER2	OID21133	P06734	Neurology	Timepoint	1.43479	0.478262	3	91.5695	2.73362	0.0481986	0.230553	Non-significant
LAMA4	OID20769	Q16363	Inflammation	Timepoint:progression_status	1.58226	0.527421	3	94.2399	2.73038	0.0482165	0.230553	Non-significant
TIGIT	OID31320	Q495A1	Oncology_II	Timepoint	1.46591	0.488637	3	96.9099	2.72758	0.0482181	0.230553	Non-significant
ADGRD1	OID30588	Q6QNK2	Inflammation_II	Timepoint	1.45226	0.484087	3	91.5647	2.7327	0.0482538	0.230598	Non-significant
PDZK1	OID30550	Q5T2W1	Inflammation_II	Timepoint	8.11022	2.70341	3	94.3611	2.72865	0.0483125	0.230656	Non-significant
HDGFL2	OID31136	Q7Z4V5	Neurology_II	Timepoint	8.34332	2.78111	3	96.1163	2.72673	0.0483182	0.230656	Non-significant
DKK3	OID20264	Q9UBP4	Cardiometabolic	Timepoint	1.74883	0.582945	3	94.7894	2.7269	0.0483905	0.230876	Non-significant
CD1C	OID21483	P29017	Oncology	Timepoint:progression_status	0.881916	0.293972	3	91.8662	2.72879	0.0484682	0.231122	Non-significant
TMOD4	OID31246	Q9NZQ9	Oncology_II	Timepoint:progression_status	8.17156	2.72385	3	132	2.69567	0.0485916	0.231557	Non-significant
CD244	OID20628	Q9BZW8	Inflammation	progression_status	0.398305	0.398305	1	58.1946	4.05653	0.0486314	0.231557	Non-significant
GPKOW	OID20890	Q92917	Neurology	progression_status	1.09809	1.09809	1	63.7056	4.04127	0.0486383	0.231557	Non-significant
PARP1	OID20500	P09874	Inflammation	Timepoint	11.891	3.96367	3	94.1595	2.72088	0.0487954	0.232023	Non-significant
KCTD5	OID31148	Q9NXV2	Neurology_II	Timepoint:progression_status	4.54038	1.51346	3	93.1368	2.72165	0.0488149	0.232023	Non-significant
NMNAT1	OID20913	Q9HAN9	Neurology	progression_status	2.97012	2.97012	1	65.0747	4.03143	0.0488151	0.232023	Non-significant
ICA1	OID20484	Q05084	Inflammation	progression_status	6.46143	6.46143	1	59.7432	4.03855	0.0489952	0.232753	Non-significant
PNPT1	OID20445	Q8TCS8	Inflammation	Timepoint:progression_status	2.75883	0.919609	3	91.3053	2.71998	0.0490396	0.232839	Non-significant
LAT2	OID21292	Q9GZY6	Oncology	Timepoint	10.5107	3.50356	3	102.811	2.70766	0.0490908	0.232957	Non-significant
SLIT2	OID20862	O94813	Neurology	Timepoint	5.25084	1.75028	3	95.1476	2.71353	0.0491803	0.233117	Non-significant
BRK1	OID20883	Q8WUW1	Neurology	Timepoint	3.8105	1.27017	3	92.6771	2.7159	0.049196	0.233117	Non-significant
DENND2B	OID30050	P78524	Cardiometabolic_II	progression_status	0.657918	0.657918	1	53.8498	4.04926	0.0492039	0.233117	Non-significant
EFNA1	OID21125	P20827	Neurology	Timepoint	1.99061	0.663537	3	93.9414	2.71315	0.0492808	0.233289	Non-significant
PHLDB1	OID31467	Q86UU1	Oncology_II	progression_status	2.24704	2.24704	1	68.3115	4.0067	0.0492931	0.233289	Non-significant
IVD	OID20833	P26440	Neurology	Timepoint:progression_status	56.8603	18.9534	3	100.365	2.70364	0.0494747	0.233933	Non-significant
AHSA1	OID31379	O95433	Oncology_II	Timepoint:progression_status	1.41346	0.471152	3	93.2841	2.71058	0.0494822	0.233933	Non-significant
CFP	OID30784	P27918	Inflammation_II	progression_status	0.269144	0.269144	1	59.3949	4.01875	0.0495622	0.234102	Non-significant
VCAN	OID21026	P13611	Neurology	progression_status	1.55369	1.55369	1	66.2338	4.00087	0.0495796	0.234102	Non-significant
SLC1A4	OID30926	P43007	Neurology_II	progression_status	0.684579	0.684579	1	59.6695	4.01669	0.0495976	0.234102	Non-significant
LCAT	OID30677	P04180	Inflammation_II	progression_status	0.645509	0.645509	1	62.0792	4.00812	0.0496557	0.23425	Non-significant
FXN	OID21442	Q16595	Oncology	Timepoint:progression_status	3.22913	1.07638	3	95.12	2.70431	0.0497503	0.234571	Non-significant
JAM3	OID30586	Q9BX67	Inflammation_II	progression_status	0.575795	0.575795	1	60.0278	4.00885	0.0497861	0.234614	Non-significant
PLXDC2	OID31101	Q6UX71	Neurology_II	Timepoint	3.80487	1.26829	3	96.9711	2.70044	0.0498744	0.234756	Non-significant
ANG	OID20403	P03950	Cardiometabolic	Timepoint	1.64643	0.548809	3	94.8878	2.7024	0.0498836	0.234756	Non-significant
RILP	OID21436	Q96NA2	Oncology	Timepoint	2.65909	0.886363	3	95.4102	2.70166	0.0498961	0.234756	Non-significant
DNAJC21	OID31104	Q5F1R6	Neurology_II	progression_status	0.551654	0.551654	1	66.9902	3.98444	0.0499898	0.235072	Non-significant
ADAMTS1	OID30528	Q9UHI8	Inflammation_II	progression_status	0.803627	0.803627	1	65.5204	3.98526	0.0500587	0.235271	Non-significant
ZBTB16	OID21205	Q05516	Oncology	progression_status	1.25035	1.25035	1	132	3.90955	0.050096	0.23532	Non-significant
GRPEL1	OID21309	Q9HAV7	Oncology	progression_status	7.85315	7.85315	1	61.6758	3.99101	0.0501589	0.235491	Non-significant
ECHDC3	OID30293	Q96DC8	Cardiometabolic_II	progression_status	5.06651	5.06651	1	62.622	3.98601	0.0502314	0.235705	Non-significant
ARL13B	OID30166	Q3SXY8	Cardiometabolic_II	Timepoint:progression_status	2.01386	0.671285	3	96.9224	2.69286	0.0503511	0.236141	Non-significant
VSIG4	OID21144	Q9Y279	Neurology	Timepoint	2.83652	0.945506	3	92.5991	2.69623	0.0504185	0.236285	Non-significant
ATG16L1	OID31466	Q676U5	Oncology_II	Timepoint:progression_status	3.04562	1.01521	3	94.4645	2.694	0.0504353	0.236285	Non-significant
CD200R1	OID20595	Q8TD46	Inflammation	progression_status	0.504181	0.504181	1	49.7904	4.01685	0.0505024	0.236474	Non-significant
DHRS4L2	OID31072	Q6PKH6	Neurology_II	Timepoint:progression_status	1.14391	0.381302	3	105.576	2.68133	0.0505883	0.23675	Non-significant
CEACAM18	OID31251	A8MTB9	Oncology_II	Timepoint	0.776606	0.258869	3	99.7012	2.68566	0.0506387	0.23686	Non-significant
PPP1CC	OID31360	P36873	Oncology_II	Timepoint:progression_status	1.32083	0.440277	3	94.7082	2.689	0.0507345	0.237182	Non-significant
IRAK1	OID20485	P51617	Inflammation	progression_status	1.63476	1.63476	1	70.119	3.94604	0.0508911	0.237788	Non-significant
PTTG1	OID31326	O95997	Oncology_II	Timepoint	1.20208	0.400693	3	102.194	2.67842	0.0509558	0.237964	Non-significant
ICAM4	OID20578	Q14773	Inflammation	progression_status	0.797117	0.797117	1	58.9581	3.96633	0.0510579	0.238315	Non-significant
SPINK1	OID21097	P00995	Neurology	Timepoint	3.82713	1.27571	3	94.6764	2.68334	0.0510951	0.238363	Non-significant
CLSPN	OID20831	Q9HAW4	Neurology	progression_status	1.21014	1.21014	1	52.5111	3.97455	0.0513987	0.239652	Non-significant
DPT	OID20278	Q07507	Cardiometabolic	Timepoint:progression_status	1.41929	0.473097	3	91.2324	2.68059	0.0515029	0.240011	Non-significant
ALDH2	OID31380	P05091	Oncology_II	Timepoint	5.65443	1.88481	3	93.514	2.67766	0.0515345	0.240032	Non-significant
CERT	OID20857	Q9Y5P4	Neurology	Timepoint	21.8888	7.29626	3	132	2.64637	0.0517367	0.240623	Non-significant
S100A16	OID20878	Q96FQ6	Neurology	Timepoint:progression_status	12.5896	4.19654	3	94.9864	2.67275	0.0517527	0.240623	Non-significant
SIRT1	OID30439	Q96EB6	Inflammation_II	Timepoint	1.34527	0.448424	3	100.298	2.66744	0.0517694	0.240623	Non-significant
IL1RL1	OID20250	Q01638	Cardiometabolic	Timepoint:progression_status	3.52157	1.17386	3	93.3301	2.67417	0.0517706	0.240623	Non-significant
CD160	OID20647	O95971	Inflammation	progression_status	0.792172	0.792172	1	55.4008	3.94785	0.0518851	0.241028	Non-significant
PEAR1	OID20257	Q5VY43	Cardiometabolic	Timepoint	0.865164	0.288388	3	94.9399	2.66925	0.0519817	0.241349	Non-significant
CALB1	OID21306	P05937	Oncology	Timepoint:progression_status	1.75951	0.586502	3	94.1891	2.66931	0.052027	0.241433	Non-significant
CDC26	OID31508	Q8NHZ8	Oncology_II	Timepoint	1.27547	0.425158	3	94.2126	2.66885	0.0520556	0.241438	Non-significant
DTD1	OID30580	Q8TEA8	Inflammation_II	Timepoint:progression_status	2.18683	0.728943	3	99.7246	2.66284	0.052102	0.241527	Non-significant
LACTB2	OID20150	Q53H82	Cardiometabolic	Timepoint:progression_status	3.04018	1.01339	3	95.0547	2.6643	0.0522961	0.242299	Non-significant
SWAP70	OID31477	Q9UH65	Oncology_II	Timepoint:progression_status	1.99994	0.666647	3	93.9861	2.66388	0.0523931	0.242516	Non-significant
SERPINI1	OID30604	Q99574	Inflammation_II	Timepoint	1.58257	0.527522	3	94.6907	2.6631	0.052398	0.242516	Non-significant
CCL16	OID20334	O15467	Cardiometabolic	Timepoint	2.34719	0.782398	3	93.7515	2.66158	0.0525592	0.243135	Non-significant
MTHFD2	OID31078	P13995	Neurology_II	Timepoint:progression_status	0.487424	0.162475	3	96.333	2.65826	0.0526086	0.243235	Non-significant
ERVV-1	OID30094	B6SEH8	Cardiometabolic_II	progression_status	1.06	1.06	1	65.7593	3.89368	0.0526735	0.243408	Non-significant
MME	OID21307	P08473	Oncology	Timepoint	5.06399	1.688	3	91.7256	2.66108	0.0527304	0.243543	Non-significant
SEPTIN3	OID31025	Q9UH03	Neurology_II	Timepoint:progression_status	1.96766	0.655888	3	91.7059	2.66027	0.0527849	0.243551	Non-significant
LAYN	OID20970	Q6UX15	Neurology	Timepoint	1.47126	0.49042	3	93.1364	2.65873	0.0527874	0.243551	Non-significant
TPD52L2	OID30609	O43399	Inflammation_II	Timepoint	5.30232	1.76744	3	96.5796	2.65391	0.0528787	0.243845	Non-significant
CRYZL1	OID30272	O95825	Cardiometabolic_II	Timepoint:progression_status	4.87843	1.62614	3	94.6697	2.65333	0.05304	0.244421	Non-significant
TDRKH	OID20875	Q9Y2W6	Neurology	progression_status	3.56739	3.56739	1	66.9517	3.87793	0.0530651	0.244421	Non-significant
CCL7	OID20523	P80098	Inflammation	Timepoint	3.92867	1.30956	3	92.9315	2.65439	0.0530868	0.244421	Non-significant
MYLPF	OID30917	Q96A32	Neurology_II	progression_status	0.681833	0.681833	1	67.9509	3.87307	0.0531491	0.24458	Non-significant
RGS8	OID20454	P57771	Inflammation	progression_status	1.41488	1.41488	1	63.6758	3.87789	0.0532806	0.245057	Non-significant
AHNAK2	OID30244	Q8IVF2	Cardiometabolic_II	progression_status	0.626664	0.626664	1	60.0969	3.88116	0.0534437	0.24568	Non-significant
CD46	OID20380	P15529	Cardiometabolic	Timepoint	1.04289	0.347629	3	93.4023	2.64736	0.0535205	0.24584	Non-significant
ZFYVE19	OID31452	Q96K21	Oncology_II	Timepoint:progression_status	3.06309	1.02103	3	96.1994	2.64412	0.0535521	0.24584	Non-significant
KIRREL1	OID30806	Q96J84	Neurology_II	progression_status	1.0334	1.0334	1	62.4302	3.87139	0.0535622	0.24584	Non-significant
ARG1	OID21445	P05089	Oncology	Timepoint:progression_status	5.11721	1.70574	3	101.963	2.63653	0.0537124	0.246325	Non-significant
DCC	OID30953	P43146	Neurology_II	Timepoint:progression_status	0.873464	0.291155	3	102.75	2.63569	0.0537239	0.246325	Non-significant
IL18RAP	OID20900	O95256	Neurology	Timepoint:progression_status	4.84053	1.61351	3	91.2	2.64416	0.0538872	0.246936	Non-significant
SNX9	OID20135	Q9Y5X1	Cardiometabolic	Timepoint:progression_status	1.50948	0.50316	3	96.0976	2.63883	0.0539131	0.246936	Non-significant
CETN3	OID31525	O15182	Oncology_II	progression_status	1.29827	1.29827	1	62.0452	3.85728	0.0540146	0.247236	Non-significant
PON1	OID30704	P27169	Inflammation_II	progression_status	0.559371	0.559371	1	59.2413	3.86278	0.0540621	0.247236	Non-significant
IGHMBP2	OID30123	P38935	Cardiometabolic_II	Timepoint:progression_status	1.40898	0.46966	3	94.2202	2.63794	0.0540957	0.247236	Non-significant
DDT	OID30372	P30046	Cardiometabolic_II	Timepoint	2.93096	0.976985	3	94.307	2.63763	0.0541108	0.247236	Non-significant
ACSL1	OID30080	P33121	Cardiometabolic_II	progression_status	0.459209	0.459209	1	50.8497	3.88635	0.0541333	0.247236	Non-significant
CCAR2	OID31077	Q8N163	Neurology_II	Timepoint:progression_status	5.39265	1.79755	3	94.4461	2.63663	0.0541694	0.247236	Non-significant
MXRA8	OID30583	Q9BRK3	Inflammation_II	Timepoint	1.39609	0.465364	3	95.7899	2.63474	0.054208	0.247236	Non-significant
CDC27	OID21238	P30260	Oncology	progression_status	5.11638	5.11638	1	63.9212	3.8452	0.0542487	0.247236	Non-significant
LGALS4	OID20748	P56470	Inflammation	progression_status	1.91075	1.91075	1	55.9639	3.86405	0.0543001	0.247236	Non-significant
CSF3	OID20491	P09919	Inflammation	Timepoint	2.84289	0.947629	3	94.98	2.63411	0.0543037	0.247236	Non-significant
EP300	OID30438	Q09472	Inflammation_II	Timepoint:progression_status	2.83731	0.945771	3	105.122	2.62513	0.0543081	0.247236	Non-significant
GSR	OID30700	P00390	Inflammation_II	Timepoint	1.49873	0.499575	3	92.1641	2.63677	0.0543152	0.247236	Non-significant
C9orf40	OID31489	Q8IXQ3	Oncology_II	Timepoint	3.68052	1.22684	3	97.4885	2.63037	0.0543957	0.247247	Non-significant
TPP1	OID20750	O14773	Inflammation	Timepoint:progression_status	2.70735	0.902451	3	95.9296	2.63175	0.0544014	0.247247	Non-significant
HARS1	OID21086	P12081	Neurology	Timepoint	2.18434	0.728114	3	96.6841	2.63103	0.0544017	0.247247	Non-significant
LGALS8	OID21041	O00214	Neurology	Timepoint:progression_status	1.55717	0.519058	3	95.1883	2.63178	0.0544481	0.247331	Non-significant
CPQ	OID30406	Q9Y646	Cardiometabolic_II	progression_status	0.728462	0.728462	1	62.3404	3.83242	0.0547504	0.248413	Non-significant
MYO6	OID30989	Q9UM54	Neurology_II	Timepoint:progression_status	1.00221	0.33407	3	103.518	2.6197	0.0547671	0.248413	Non-significant
EXTL1	OID30114	Q92935	Cardiometabolic_II	Timepoint	0.607654	0.202551	3	93.2952	2.62871	0.0547832	0.248413	Non-significant
VAMP8	OID30555	Q9BV40	Inflammation_II	Timepoint:progression_status	6.84147	2.28049	3	93.8049	2.62797	0.0547992	0.248413	Non-significant
KLF4	OID30808	O43474	Neurology_II	Timepoint	2.92341	0.974471	3	100.99	2.61955	0.0549224	0.248844	Non-significant
TINAGL1	OID20180	Q9GZM7	Cardiometabolic	Timepoint	1.30848	0.436159	3	95.4535	2.62254	0.0550607	0.249343	Non-significant
LRG1	OID30751	P02750	Inflammation_II	Timepoint:progression_status	1.80723	0.602411	3	95.1722	2.62239	0.055089	0.249343	Non-significant
PODXL2	OID21487	Q9NZ53	Oncology	progression_status	0.76789	0.76789	1	53.893	3.84026	0.0552161	0.249697	Non-significant
CHRDL1	OID20771	Q9BU40	Inflammation	Timepoint	2.69954	0.899847	3	93.2493	2.62231	0.0552239	0.249697	Non-significant
MTIF3	OID31513	Q9H2K0	Oncology_II	Timepoint	2.96785	0.989282	3	97.3381	2.61597	0.0553911	0.250248	Non-significant
GGACT	OID30290	Q9BVM4	Cardiometabolic_II	progression_status	0.799103	0.799103	1	67.7069	3.7998	0.0554025	0.250248	Non-significant
YAP1	OID31113	P46937	Neurology_II	progression_status	1.03781	1.03781	1	57.9472	3.8195	0.0554904	0.250346	Non-significant
CRKL	OID20742	P46109	Inflammation	Timepoint	6.15323	2.05108	3	95.4919	2.61618	0.0554958	0.250346	Non-significant
ELOB	OID30127	Q15370	Cardiometabolic_II	Timepoint:progression_status	0.550779	0.183593	3	100.78	2.61122	0.0555094	0.250346	Non-significant
EFNA4	OID20935	P52798	Neurology	Timepoint:progression_status	2.1392	0.713065	3	93.6293	2.61612	0.0556246	0.250737	Non-significant
SIT1	OID20462	Q9Y3P8	Inflammation	Timepoint	3.81578	1.27193	3	96.7408	2.61181	0.0557173	0.250854	Non-significant
SDHB	OID31436	P21912	Oncology_II	progression_status	3.9287	3.9287	1	63.3592	3.79846	0.0557303	0.250854	Non-significant
LRFN2	OID30895	Q9ULH4	Neurology_II	Timepoint	1.4213	0.473765	3	97.4881	2.61057	0.0557561	0.250854	Non-significant
PF4	OID30764	P02776	Inflammation_II	Timepoint	5.73621	1.91207	3	97.3984	2.61018	0.0557888	0.250854	Non-significant
TNXB	OID21107	P22105	Neurology	Timepoint:progression_status	1.28532	0.428441	3	93.8518	2.61347	0.0557927	0.250854	Non-significant
BTC	OID21199	P35070	Oncology	progression_status	3.7267	3.7267	1	73.2411	3.7653	0.0561761	0.252449	Non-significant
SEC31A	OID30269	O94979	Cardiometabolic_II	Timepoint:progression_status	2.42446	0.808153	3	95.5069	2.60594	0.0562069	0.252459	Non-significant
NAP1L4	OID31475	Q99733	Oncology_II	Timepoint	3.67254	1.22418	3	95.1509	2.60563	0.0562517	0.252531	Non-significant
SF3B4	OID21278	Q15427	Oncology	Timepoint:progression_status	4.30692	1.43564	3	96.1166	2.60416	0.0562917	0.252582	Non-significant
NAA10	OID30188	P41227	Cardiometabolic_II	Timepoint	13.9594	4.65312	3	132	2.5791	0.0563558	0.252679	Non-significant
CDA	OID30345	P32320	Cardiometabolic_II	Timepoint:progression_status	2.73479	0.911596	3	94.666	2.60387	0.0564075	0.252679	Non-significant
NPM1	OID20961	P06748	Neurology	progression_status	3.38831	3.38831	1	66.3547	3.77036	0.056416	0.252679	Non-significant
CIAPIN1	OID21501	Q6FI81	Oncology	Timepoint	3.14186	1.04729	3	97.8921	2.6006	0.0564278	0.252679	Non-significant
CDKN1A	OID21319	P38936	Oncology	Timepoint	10.1725	3.39084	3	96.8205	2.59983	0.0565503	0.253099	Non-significant
SHC1	OID31222	P29353	Oncology_II	Timepoint	3.57968	1.19323	3	95.5791	2.59855	0.0567212	0.253685	Non-significant
NFIC	OID30988	P08651	Neurology_II	Timepoint	0.777572	0.259191	3	96.2033	2.59772	0.0567389	0.253685	Non-significant
PDCD1LG2	OID21273	Q9BQ51	Oncology	Timepoint	11.3402	3.78007	3	104.84	2.58895	0.0568431	0.253934	Non-significant
CLEC5A	OID20165	Q9NY25	Cardiometabolic	progression_status	0.559444	0.559444	1	53.8054	3.78724	0.0568754	0.253934	Non-significant
ACTN4	OID20435	O43707	Inflammation	progression_status	0.412631	0.412631	1	66.5874	3.75535	0.0568809	0.253934	Non-significant
NPTX1	OID21074	Q15818	Neurology	Timepoint:progression_status	1.56678	0.522258	3	92.8241	2.59812	0.0569394	0.254005	Non-significant
SCGN	OID20457	O76038	Inflammation	progression_status	1.29917	1.29917	1	54.4079	3.78253	0.0569664	0.254005	Non-significant
ARHGEF12	OID20554	Q9NZN5	Inflammation	Timepoint	2.53258	0.844192	3	101.12	2.58997	0.0569833	0.254005	Non-significant
SEPTIN8	OID31079	Q92599	Neurology_II	Timepoint:progression_status	2.95209	0.984029	3	94.2212	2.59553	0.0570261	0.254061	Non-significant
TCN1	OID30687	P20061	Inflammation_II	Timepoint:progression_status	1.14706	0.382353	3	96.1044	2.59338	0.0570535	0.254061	Non-significant
ST6GAL1	OID20302	P15907	Cardiometabolic	progression_status	1.77935	1.77935	1	68.046	3.7457	0.0571002	0.254141	Non-significant
MGLL	OID20711	Q99685	Inflammation	Timepoint:progression_status	2.61995	0.873317	3	94.953	2.59282	0.0571694	0.254224	Non-significant
PSMD5	OID30918	Q16401	Neurology_II	Timepoint	1.21893	0.40631	3	96.373	2.59087	0.0572144	0.254224	Non-significant
HS3ST3B1	OID21303	Q9Y662	Oncology	Timepoint:progression_status	5.45336	1.81779	3	94.3371	2.59156	0.0573005	0.254224	Non-significant
NOS3	OID20834	P29474	Neurology	progression_status	1.04457	1.04457	1	55.0691	3.76997	0.0573035	0.254224	Non-significant
PSME2	OID20989	Q9UL46	Neurology	Timepoint	1.72807	0.576023	3	95.3906	2.59033	0.0573174	0.254224	Non-significant
CERT	OID20857	Q9Y5P4	Neurology	Timepoint:progression_status	21.2201	7.07336	3	132	2.56553	0.0573362	0.254224	Non-significant
PDXDC1	OID31226	Q6P996	Oncology_II	Timepoint	1.53857	0.512856	3	102.165	2.58403	0.0573467	0.254224	Non-significant
FUS	OID21256	P35637	Oncology	progression_status	1.59317	1.59317	1	63.4548	3.74695	0.0573621	0.254224	Non-significant
GLRX5	OID30663	Q86SX6	Inflammation_II	Timepoint:progression_status	4.20245	1.40082	3	96.4963	2.58846	0.0573786	0.254224	Non-significant
GET3	OID30303	O43681	Cardiometabolic_II	progression_status	0.828426	0.828426	1	70.418	3.73123	0.057429	0.25432	Non-significant
SLC9A3R2	OID31445	Q15599	Oncology_II	Timepoint:progression_status	1.74096	0.580321	3	92.32	2.59126	0.0574622	0.25434	Non-significant
PLAUR	OID20764	Q03405	Inflammation	Timepoint:progression_status	1.83367	0.611222	3	92.2239	2.5903	0.0575379	0.25438	Non-significant
ENDOU	OID31498	P21128	Oncology_II	progression_status	0.546317	0.546317	1	53.8251	3.76481	0.0575878	0.25438	Non-significant
CTSH	OID20113	P09668	Cardiometabolic	Timepoint:progression_status	1.8988	0.632933	3	94.2711	2.58712	0.0576223	0.25438	Non-significant
KEL	OID20881	P23276	Neurology	Timepoint:progression_status	1.75009	0.583363	3	94.3171	2.58682	0.0576407	0.25438	Non-significant
TIMP1	OID20418	P01033	Cardiometabolic	Timepoint:progression_status	1.81668	0.60556	3	92.3703	2.58871	0.0576412	0.25438	Non-significant
INSL5	OID31448	Q9Y5Q6	Oncology_II	Timepoint:progression_status	7.16189	2.3873	3	97.46	2.58388	0.0576445	0.25438	Non-significant
SLIRP	OID31174	Q9GZT3	Oncology_II	Timepoint	0.583573	0.194524	3	99.075	2.58132	0.057727	0.254617	Non-significant
CST6	OID20293	Q15828	Cardiometabolic	Timepoint:progression_status	1.60013	0.533377	3	92.837	2.58601	0.0578013	0.254817	Non-significant
CYB5A	OID31171	P00167	Oncology_II	progression_status	0.841786	0.841786	1	65.0987	3.72544	0.0579482	0.255337	Non-significant
NGFR	OID30300	P08138	Cardiometabolic_II	Timepoint	0.803551	0.26785	3	102.569	2.57369	0.0580699	0.255745	Non-significant
GSTA3	OID21242	Q16772	Oncology	progression_status	6.62751	6.62751	1	72.1838	3.70737	0.0581123	0.255804	Non-significant
ADAMTSL5	OID30355	Q6ZMM2	Cardiometabolic_II	Timepoint	1.22089	0.406962	3	94.4384	2.5788	0.0582102	0.256107	Non-significant
SPTLC1	OID31086	O15269	Neurology_II	Timepoint	0.879214	0.293071	3	95.4306	2.577	0.0582742	0.256181	Non-significant
UMOD	OID20237	P07911	Cardiometabolic	Timepoint	1.12803	0.37601	3	93.7407	2.57843	0.0582851	0.256181	Non-significant
DNPH1	OID20744	O43598	Inflammation	Timepoint:progression_status	2.64247	0.880822	3	95.7116	2.57585	0.0583383	0.256267	Non-significant
RBKS	OID20986	Q9H477	Neurology	Timepoint:progression_status	7.73822	2.57941	3	98.3957	2.57284	0.0583837	0.256267	Non-significant
RALY	OID31382	Q9UKM9	Oncology_II	progression_status	2.58023	2.58023	1	64.7958	3.71174	0.058419	0.256267	Non-significant
TCN1	OID30687	P20061	Inflammation_II	Timepoint	1.13859	0.37953	3	96.079	2.57423	0.0584317	0.256267	Non-significant
PECR	OID30228	Q9BY49	Cardiometabolic_II	Timepoint:progression_status	0.434245	0.144748	3	92.1676	2.57769	0.05845	0.256267	Non-significant
TFAP2A	OID30848	P05549	Neurology_II	Timepoint	4.94493	1.64831	3	102.897	2.56743	0.0585069	0.256389	Non-significant
EDN1	OID30224	P05305	Cardiometabolic_II	progression_status	0.787286	0.787286	1	60.9617	3.71415	0.0586167	0.256577	Non-significant
TADA3	OID31422	O75528	Oncology_II	Timepoint	1.92867	0.642891	3	97.0433	2.57056	0.0586365	0.256577	Non-significant
IL1R1	OID21116	P14778	Neurology	progression_status	0.607467	0.607467	1	66.2142	3.7023	0.0586371	0.256577	Non-significant
ADAMTS15	OID21275	Q8TE58	Oncology	Timepoint	10.2351	3.41171	3	94.0542	2.57227	0.0587118	0.256777	Non-significant
CCL22	OID20765	O00626	Inflammation	Timepoint	2.05046	0.683488	3	94.834	2.56849	0.0589345	0.257623	Non-significant
ZNF174	OID30508	Q15697	Inflammation_II	Timepoint	1.47687	0.492289	3	132	2.54123	0.0591333	0.25824	Non-significant
CASP4	OID31276	P49662	Oncology_II	progression_status	1.08257	1.08257	1	49.3473	3.73193	0.0591341	0.25824	Non-significant
PSIP1	OID20534	O75475	Inflammation	Timepoint	9.19352	3.06451	3	94.4832	2.56535	0.0591892	0.258352	Non-significant
MAVS	OID21204	Q7Z434	Oncology	progression_status	1.61702	1.61702	1	66.6459	3.68215	0.0592819	0.258629	Non-significant
ALDH3A1	OID20512	P30838	Inflammation	progression_status	1.80065	1.80065	1	60.7763	3.68828	0.0594915	0.25915	Non-significant
NAAA	OID20931	Q02083	Neurology	progression_status	0.914398	0.914398	1	56.8314	3.69782	0.0594996	0.25915	Non-significant
DNAJC21	OID31104	Q5F1R6	Neurology_II	Timepoint:progression_status	1.06236	0.354119	3	98.0507	2.5577	0.0595185	0.25915	Non-significant
EFCAB14	OID31460	O75071	Oncology_II	Timepoint	1.80469	0.601562	3	93.5919	2.56156	0.0595308	0.25915	Non-significant
SSB	OID20818	P05455	Neurology	Timepoint	12.0223	4.00745	3	96.9513	2.55826	0.0595484	0.25915	Non-significant
CD58	OID20716	P19256	Inflammation	progression_status	0.400582	0.400582	1	59.5238	3.68833	0.0595889	0.259198	Non-significant
CYB5A	OID31171	P00167	Oncology_II	Timepoint	1.7328	0.577599	3	96.011	2.55625	0.0597599	0.25981	Non-significant
RNF5	OID30218	Q99942	Cardiometabolic_II	Timepoint	1.33171	0.443904	3	132	2.53255	0.0597883	0.25981	Non-significant
SPP1	OID20322	P10451	Cardiometabolic	Timepoint	11.1778	3.72595	3	94.6632	2.55637	0.0598417	0.259913	Non-significant
VMO1	OID21381	Q7Z5L0	Oncology	Timepoint:progression_status	1.96471	0.654903	3	93.2232	2.55535	0.0600182	0.26049	Non-significant
MDH1	OID30669	P40925	Inflammation_II	Timepoint	1.20636	0.40212	3	99.5528	2.54953	0.0600335	0.26049	Non-significant
DPY30	OID21410	Q9C005	Oncology	progression_status	5.54345	5.54345	1	56.8466	3.6797	0.0601063	0.260677	Non-significant
PMM2	OID30125	O15305	Cardiometabolic_II	Timepoint	0.993181	0.33106	3	132	2.52595	0.0602917	0.261353	Non-significant
FKBP5	OID20937	Q13451	Neurology	progression_status	2.90709	2.90709	1	62.7313	3.65698	0.0604034	0.261569	Non-significant
SPINT2	OID20720	O43291	Inflammation	Timepoint	6.17312	2.05771	3	94.2449	2.5491	0.0604144	0.261569	Non-significant
CCN2	OID20709	P29279	Inflammation	progression_status	0.756848	0.756848	1	60.3052	3.66159	0.0604306	0.261569	Non-significant
FAM171B	OID31338	Q6P995	Oncology_II	Timepoint:progression_status	0.249324	0.0831081	3	96.6149	2.54628	0.0604658	0.26157	Non-significant
INHBB	OID30625	P09529	Inflammation_II	Timepoint:progression_status	6.11552	2.03851	3	95.0925	2.54732	0.0604901	0.26157	Non-significant
SIL1	OID30207	Q9H173	Cardiometabolic_II	progression_status	0.323494	0.323494	1	63.8938	3.6447	0.060741	0.262475	Non-significant
PALM2	OID31096	Q8IXS6	Neurology_II	Timepoint:progression_status	4.57949	1.5265	3	93.5366	2.5449	0.0607798	0.262475	Non-significant
CDC26	OID31508	Q8NHZ8	Oncology_II	progression_status	0.58122	0.58122	1	61.4409	3.6485	0.0607902	0.262475	Non-significant
PSMD5	OID30918	Q16401	Neurology_II	Timepoint:progression_status	1.19584	0.398614	3	96.4045	2.5418	0.0608185	0.262475	Non-significant
PAK4	OID20819	O96013	Neurology	Timepoint	4.23119	1.4104	3	99.0249	2.53867	0.0608861	0.262638	Non-significant
TRAF2	OID20507	Q12933	Inflammation	Timepoint:progression_status	2.22302	0.741008	3	94.7455	2.5418	0.0609302	0.2627	Non-significant
HHEX	OID31107	Q03014	Neurology_II	Timepoint	3.36996	1.12332	3	95.1711	2.53785	0.0612009	0.263738	Non-significant
STAM	OID31425	Q92783	Oncology_II	Timepoint	1.01822	0.339405	3	93.5823	2.5377	0.0613234	0.264008	Non-significant
AMY1A_AMY1B_AMY1C	OID30707	P0DUB6_P0DTE7_P0DTE8	Inflammation_II	Timepoint:progression_status	1.42214	0.474046	3	93.7508	2.5372	0.0613495	0.264008	Non-significant
JPT2	OID31520	Q9H910	Oncology_II	Timepoint:progression_status	4.69939	1.56646	3	95.3685	2.53568	0.0613533	0.264008	Non-significant
CD84	OID20607	Q9UIB8	Inflammation	Timepoint:progression_status	0.865404	0.288468	3	93.8263	2.53592	0.0614421	0.26422	Non-significant
IDO1	OID31050	P14902	Neurology_II	Timepoint	5.35029	1.78343	3	96.128	2.53358	0.0614626	0.26422	Non-significant
EGFR	OID20319	P00533	Cardiometabolic	progression_status	0.493092	0.493092	1	65.224	3.6189	0.0615434	0.264439	Non-significant
IGBP1	OID31059	P78318	Neurology_II	Timepoint:progression_status	4.10175	1.36725	3	99.1177	2.5281	0.0616878	0.264787	Non-significant
GLA	OID30594	P06280	Inflammation_II	Timepoint:progression_status	1.86051	0.620168	3	95.2535	2.5311	0.0617116	0.264787	Non-significant
PPP1R12B	OID31304	O60237	Oncology_II	Timepoint	3.85735	1.28578	3	93.0979	2.53303	0.0617146	0.264787	Non-significant
NCS1	OID21458	P62166	Oncology	Timepoint	1.59023	0.530077	3	96.295	2.52876	0.0618215	0.265117	Non-significant
HEPACAM2	OID31151	A8MVW5	Neurology_II	Timepoint:progression_status	1.91019	0.63673	3	93.5125	2.53049	0.0618797	0.265212	Non-significant
MSMB	OID20275	P08118	Cardiometabolic	Timepoint:progression_status	1.05592	0.351974	3	91.2867	2.53201	0.061925	0.265212	Non-significant
CTRL	OID31157	P40313	Neurology_II	Timepoint	8.88551	2.96184	3	95.2643	2.5282	0.061934	0.265212	Non-significant
EZR	OID21017	P15311	Neurology	Timepoint:progression_status	1.44067	0.480225	3	93.7655	2.52842	0.0620211	0.265439	Non-significant
PEAR1	OID20257	Q5VY43	Cardiometabolic	progression_status	0.390198	0.390198	1	61.7759	3.61159	0.0620471	0.265439	Non-significant
CBLN1	OID30851	P23435	Neurology_II	Timepoint	2.6068	0.868934	3	92.93	2.52665	0.0622173	0.266038	Non-significant
NME3	OID20789	Q13232	Inflammation	progression_status	0.417342	0.417342	1	57.8807	3.6112	0.0623764	0.266424	Non-significant
RABEPK	OID21163	Q7Z6M1	Oncology	Timepoint	4.31944	1.43981	3	95.5627	2.522	0.0623934	0.266424	Non-significant
SERPINF2	OID30779	P08697	Inflammation_II	Timepoint	0.271843	0.0906145	3	96.0479	2.52125	0.0624182	0.266424	Non-significant
CTBS	OID30710	Q01459	Inflammation_II	Timepoint:progression_status	0.708474	0.236158	3	93.9824	2.52292	0.0624312	0.266424	Non-significant
HNRNPUL1	OID31037	Q9BUJ2	Neurology_II	Timepoint	2.41225	0.804084	3	94.9765	2.52133	0.0624855	0.266424	Non-significant
AREG	OID21357	P15514	Oncology	Timepoint	4.35001	1.45	3	93.4428	2.52253	0.0624998	0.266424	Non-significant
CDA	OID30345	P32320	Cardiometabolic_II	Timepoint	2.64796	0.882652	3	94.6392	2.5212	0.0625191	0.266424	Non-significant
APOE	OID30727	P02649	Inflammation_II	Timepoint:progression_status	1.861	0.620333	3	92.4536	2.52138	0.0626607	0.266714	Non-significant
BAX	OID20856	Q07812	Neurology	Timepoint	41.303	13.7677	3	99.9961	2.51477	0.0626676	0.266714	Non-significant
PODXL	OID21358	O00592	Oncology	Timepoint	0.56035	0.186783	3	93.4653	2.52019	0.0626804	0.266714	Non-significant
CASP8	OID21414	Q14790	Oncology	progression_status	2.9563	2.9563	1	69.0262	3.57899	0.0627102	0.266714	Non-significant
TNFRSF11A	OID20646	Q9Y6Q6	Inflammation	Timepoint	1.82221	0.607404	3	92.2169	2.5206	0.0627385	0.266714	Non-significant
PRG3	OID30383	Q9Y2Y8	Cardiometabolic_II	progression_status	1.33178	1.33178	1	62.9213	3.58755	0.0628125	0.2669	Non-significant
MTUS1	OID31315	Q9ULD2	Oncology_II	Timepoint	10.1421	3.38068	3	94.3691	2.5172	0.0628498	0.26693	Non-significant
DSG4	OID21325	Q86SJ6	Oncology	Timepoint:progression_status	2.76546	0.92182	3	95.0993	2.51574	0.0629129	0.267069	Non-significant
HMGCL	OID30214	P35914	Cardiometabolic_II	Timepoint:progression_status	5.85887	1.95296	3	94.4189	2.51573	0.0629611	0.267145	Non-significant
ST13	OID30624	P50502	Inflammation_II	Timepoint:progression_status	1.97601	0.658671	3	96.0454	2.5123	0.0631183	0.267683	Non-significant
KIF1C	OID30163	O43896	Cardiometabolic_II	Timepoint	1.1228	0.374268	3	95.3942	2.51238	0.0631564	0.267716	Non-significant
PTPRS	OID20306	Q13332	Cardiometabolic	Timepoint	0.968143	0.322714	3	97.2114	2.50961	0.0632513	0.26799	Non-significant
OTUD6B	OID31487	Q8N6M0	Oncology_II	progression_status	0.424639	0.424639	1	67.558	3.56305	0.0633752	0.268262	Non-significant
ZCCHC8	OID30117	Q6NZY4	Cardiometabolic_II	progression_status	1.55305	1.55305	1	64.6232	3.56827	0.0633822	0.268262	Non-significant
NFU1	OID31510	Q9UMS0	Oncology_II	Timepoint:progression_status	9.32664	3.10888	3	95.8229	2.50882	0.0634069	0.268262	Non-significant
IL1A	OID20488	P01583	Inflammation	Timepoint:progression_status	4.17363	1.39121	3	132	2.48515	0.0634954	0.268508	Non-significant
TXLNA	OID20952	P40222	Neurology	progression_status	2.5352	2.5352	1	63.7444	3.56527	0.0635528	0.268554	Non-significant
NIT2	OID30336	Q9NQR4	Cardiometabolic_II	Timepoint:progression_status	13.7781	4.59271	3	102.737	2.50124	0.0635673	0.268554	Non-significant
CCNE1	OID30456	P24864	Inflammation_II	Timepoint:progression_status	1.13011	0.376704	3	99.8429	2.50242	0.0636502	0.268776	Non-significant
HPSE	OID30409	Q9Y251	Cardiometabolic_II	progression_status	3.67045	3.67045	1	59.9548	3.56929	0.0636964	0.268842	Non-significant
ANGPTL4	OID20703	Q9BY76	Inflammation	Timepoint:progression_status	4.07534	1.35845	3	94.3109	2.50406	0.063889	0.269418	Non-significant
INSL4	OID31370	Q14641	Oncology_II	progression_status	1.46413	1.46413	1	44.5599	3.61005	0.0639143	0.269418	Non-significant
SPRING1	OID31197	Q9H741	Oncology_II	Timepoint	0.968681	0.322894	3	103.022	2.49654	0.0639246	0.269418	Non-significant
HAO1	OID21395	Q9UJM8	Oncology	Timepoint	12.9457	4.31522	3	97.0688	2.49998	0.0640245	0.269606	Non-significant
AGT	OID30709	P01019	Inflammation_II	Timepoint	5.26015	1.75338	3	105.303	2.49333	0.0640493	0.269606	Non-significant
MECR	OID30274	Q9BV79	Cardiometabolic_II	Timepoint:progression_status	5.69731	1.8991	3	98.7666	2.49802	0.0640697	0.269606	Non-significant
CDH5	OID20243	P33151	Cardiometabolic	progression_status	0.899151	0.899151	1	62.3022	3.55334	0.0640915	0.269606	Non-significant
WAS	OID20479	P42768	Inflammation	Timepoint:progression_status	38.1575	12.7192	3	132	2.47714	0.0641442	0.269692	Non-significant
SERPINB8	OID20630	P50452	Inflammation	Timepoint	5.59697	1.86566	3	94.2977	2.5005	0.0641731	0.269692	Non-significant
APOA1	OID30769	P02647	Inflammation_II	Timepoint	1.17856	0.392853	3	95.5213	2.49866	0.0642341	0.26982	Non-significant
FGF19	OID20715	O95750	Inflammation	Timepoint:progression_status	3.99066	1.33022	3	95.9745	2.49787	0.064267	0.269829	Non-significant
AXIN1	OID20582	O15169	Inflammation	Timepoint	5.50664	1.83555	3	105.062	2.48964	0.0643598	0.269879	Non-significant
ZNF830	OID31350	Q96NB3	Oncology_II	Timepoint	0.655784	0.218595	3	91.2091	2.50094	0.0643636	0.269879	Non-significant
BRK1	OID20883	Q8WUW1	Neurology	Timepoint:progression_status	3.50647	1.16882	3	92.693	2.4992	0.0643921	0.269879	Non-significant
LTA	OID20586	P01374	Inflammation	progression_status	0.678944	0.678944	1	61.5395	3.54644	0.0644012	0.269879	Non-significant
MUC13	OID20866	Q9H3R2	Neurology	Timepoint:progression_status	8.58851	2.86284	3	91.8321	2.49947	0.0644337	0.269887	Non-significant
MCTS1	OID31444	Q9ULC4	Oncology_II	Timepoint:progression_status	0.141227	0.0470758	3	96.5082	2.49449	0.0645013	0.270009	Non-significant
SOD1	OID20386	P00441	Cardiometabolic	Timepoint	1.41391	0.471302	3	96.4772	2.49423	0.064524	0.270009	Non-significant
GPR37	OID20095	O15354	Cardiometabolic	progression_status	3.23084	3.23084	1	63.6497	3.53776	0.0645624	0.270041	Non-significant
KIR3DL1	OID21185	P43629	Oncology	Timepoint:progression_status	16.1272	5.37573	3	92.1282	2.49661	0.0646409	0.270241	Non-significant
MDK	OID21489	P21741	Oncology	Timepoint	5.60192	1.86731	3	95.2038	2.49301	0.0647094	0.270399	Non-significant
ARHGAP45	OID30653	Q92619	Inflammation_II	Timepoint	1.39289	0.464296	3	103.862	2.48498	0.0648056	0.270673	Non-significant
M6PR	OID30208	P20645	Cardiometabolic_II	progression_status	0.100864	0.100864	1	57.4416	3.54099	0.0649397	0.27099	Non-significant
ELOA	OID21337	Q14241	Oncology	Timepoint:progression_status	5.7707	1.92357	3	94.262	2.49094	0.0649428	0.27099	Non-significant
MAMDC2	OID30309	Q7Z304	Cardiometabolic_II	progression_status	0.851257	0.851257	1	57.7027	3.53709	0.0650602	0.271192	Non-significant
BAG4	OID30474	O95429	Inflammation_II	progression_status	0.531884	0.531884	1	67.5769	3.51672	0.0650738	0.271192	Non-significant
RP2	OID21302	O75695	Oncology	progression_status	0.845747	0.845747	1	65.9931	3.51925	0.0650837	0.271192	Non-significant
MANF	OID20707	P55145	Inflammation	progression_status	2.61769	2.61769	1	70.8495	3.50662	0.0652506	0.271698	Non-significant
CNPY2	OID20069	Q9Y2B0	Cardiometabolic	progression_status	1.44442	1.44442	1	53.5615	3.54193	0.0652737	0.271698	Non-significant
GHRHR	OID20841	Q02643	Neurology	progression_status	3.13477	3.13477	1	69.1979	3.508	0.0652975	0.271698	Non-significant
TARS1	OID31343	P26639	Oncology_II	Timepoint:progression_status	1.89561	0.631871	3	94.0789	2.48587	0.0653659	0.271854	Non-significant
PPL	OID30564	O60437	Inflammation_II	progression_status	1.33379	1.33379	1	62.4067	3.51766	0.0653977	0.271858	Non-significant
SORBS1	OID30978	Q9BX66	Neurology_II	Timepoint	1.53217	0.510725	3	103.657	2.47713	0.065457	0.271977	Non-significant
TBCB	OID20993	Q99426	Neurology	Timepoint	10.5683	3.52277	3	103.174	2.47639	0.0655466	0.272004	Non-significant
IL12B	OID20666	P29460	Inflammation	progression_status	0.81697	0.81697	1	54.0476	3.53244	0.0655748	0.272004	Non-significant
TFPI2	OID21512	P48307	Oncology	progression_status	1.43724	1.43724	1	54.2106	3.5318	0.065582	0.272004	Non-significant
C1QTNF5	OID30618	Q9BXJ0	Inflammation_II	Timepoint	1.22926	0.409753	3	97.4145	2.48033	0.065587	0.272004	Non-significant
GASK1A	OID30109	Q9UFP1	Cardiometabolic_II	Timepoint	0.918471	0.306157	3	98.646	2.47703	0.0657763	0.272661	Non-significant
SPINK4	OID20509	O60575	Inflammation	Timepoint:progression_status	3.27221	1.09074	3	91.725	2.4814	0.0659026	0.273056	Non-significant
EPHB4	OID20242	P54760	Cardiometabolic	Timepoint	1.06258	0.354192	3	92.9869	2.47964	0.0659529	0.273136	Non-significant
ANKMY2	OID30518	Q8IV38	Inflammation_II	Timepoint:progression_status	3.15751	1.0525	3	104.035	2.46891	0.0661113	0.273664	Non-significant
KLK7	OID30652	P49862	Inflammation_II	Timepoint:progression_status	1.47489	0.491629	3	91.933	2.47732	0.0662212	0.273855	Non-significant
TNFSF13	OID20733	O75888	Inflammation	progression_status	0.671916	0.671916	1	59.763	3.50073	0.0662397	0.273855	Non-significant
PTGES2	OID30561	Q9H7Z7	Inflammation_II	Timepoint	2.08999	0.696663	3	95.6128	2.47334	0.0662835	0.273855	Non-significant
BPIFA2	OID30279	Q96DR5	Cardiometabolic_II	Timepoint:progression_status	4.41194	1.47065	3	91.2576	2.47707	0.066293	0.273855	Non-significant
DEFA1_DEFA1B	OID20344	P59665	Cardiometabolic	Timepoint	2.14206	0.71402	3	94.3806	2.47403	0.0663129	0.273855	Non-significant
FKBP4	OID20960	Q02790	Neurology	progression_status	1.49176	1.49176	1	59.2434	3.49538	0.0664847	0.274288	Non-significant
TEK	OID21496	Q02763	Oncology	Timepoint	1.22196	0.40732	3	99.8186	2.46732	0.0665009	0.274288	Non-significant
SATB1	OID31038	Q01826	Neurology_II	Timepoint	1.02589	0.341962	3	97.4742	2.46905	0.066511	0.274288	Non-significant
TBL1X	OID21220	O60907	Oncology	Timepoint:progression_status	7.73266	2.57755	3	97.4872	2.46862	0.0665459	0.274304	Non-significant
SKAP1	OID20906	Q86WV1	Neurology	Timepoint	4.8208	1.60693	3	98.7843	2.46583	0.0666916	0.274685	Non-significant
MASP1	OID20954	P48740	Neurology	Timepoint	3.38548	1.12849	3	100.245	2.46443	0.0667141	0.274685	Non-significant
TEX101	OID30971	Q9BY14	Neurology_II	progression_status	0.552913	0.552913	1	61.6874	3.48367	0.066732	0.274685	Non-significant
LTBP3	OID21191	Q9NS15	Oncology	Timepoint	1.75311	0.584371	3	93.5671	2.46817	0.0668566	0.275013	Non-significant
DCTD	OID30657	P32321	Inflammation_II	Timepoint	2.02786	0.675952	3	102.903	2.46055	0.0668739	0.275013	Non-significant
NOS1	OID20863	P29475	Neurology	progression_status	0.987166	0.987166	1	59.0902	3.48453	0.0669088	0.275028	Non-significant
GABRA4	OID30803	P48169	Neurology_II	progression_status	1.62343	1.62343	1	68.342	3.46521	0.0669735	0.275166	Non-significant
VIM	OID20053	P08670	Cardiometabolic	Timepoint	2.53817	0.846056	3	96.3228	2.46247	0.0671365	0.275463	Non-significant
ATF2	OID20798	P15336	Neurology	Timepoint	2.12543	0.708476	3	91.5295	2.46662	0.067137	0.275463	Non-significant
APP	OID21070	P05067	Neurology	Timepoint	1.40803	0.469342	3	95.5034	2.46311	0.0671396	0.275463	Non-significant
SCIN	OID30857	Q9Y6U3	Neurology_II	Timepoint	7.85258	2.61753	3	103.09	2.45668	0.0671869	0.275529	Non-significant
ATG4A	OID21246	Q8WYN0	Oncology	Timepoint	2.69566	0.898553	3	96.2499	2.46045	0.0673107	0.275908	Non-significant
ATXN3	OID31149	P54252	Neurology_II	Timepoint	2.44361	0.814537	3	100.323	2.4554	0.0674653	0.276414	Non-significant
DNAJB14	OID31434	Q8TBM8	Oncology_II	Timepoint	4.33746	1.44582	3	96.7155	2.45751	0.0675255	0.276531	Non-significant
SNAP25	OID30811	P60880	Neurology_II	Timepoint:progression_status	2.5337	0.844565	3	97.427	2.4553	0.0676632	0.276955	Non-significant
SLC1A4	OID30926	P43007	Neurology_II	Timepoint	1.2566	0.418866	3	93.4583	2.45764	0.067744	0.276955	Non-significant
ATOX1	OID21476	O00244	Oncology	progression_status	3.30729	3.30729	1	66.0403	3.44858	0.0677664	0.276955	Non-significant
TIMM8A	OID31143	O60220	Neurology_II	progression_status	3.02492	3.02492	1	64.7972	3.45056	0.0677754	0.276955	Non-significant
UFD1	OID31486	Q92890	Oncology_II	Timepoint	3.89489	1.2983	3	96.1224	2.4549	0.067786	0.276955	Non-significant
ULBP2	OID20919	Q9BZM5	Neurology	progression_status	0.79876	0.79876	1	51.3731	3.47817	0.0679002	0.27718	Non-significant
SERPINA4	OID30774	P29622	Inflammation_II	Timepoint:progression_status	0.841753	0.280584	3	93.8933	2.45537	0.0679039	0.27718	Non-significant
CTF1	OID20061	Q16619	Cardiometabolic	Timepoint:progression_status	4.41854	1.47285	3	90.2131	2.45799	0.0679601	0.277255	Non-significant
PSG1	OID20916	P11464	Neurology	Timepoint:progression_status	2.64544	0.881814	3	92.0447	2.45543	0.068035	0.277255	Non-significant
NARS1	OID31035	O43776	Neurology_II	Timepoint	1.7343	0.578099	3	98.0092	2.4504	0.0680381	0.277255	Non-significant
ENO2	OID21046	P09104	Neurology	Timepoint:progression_status	3.99911	1.33304	3	94.2566	2.4532	0.0680612	0.277255	Non-significant
STEAP4	OID30846	Q687X5	Neurology_II	Timepoint	1.64659	0.548865	3	87.9596	2.45873	0.0680796	0.277255	Non-significant
SOD1	OID20386	P00441	Cardiometabolic	Timepoint:progression_status	1.38889	0.462963	3	96.5053	2.4501	0.0681652	0.277476	Non-significant
EFNA1	OID21125	P20827	Neurology	Timepoint:progression_status	1.79883	0.599611	3	93.9616	2.45176	0.0682036	0.277504	Non-significant
TNFRSF1A	OID21155	P19438	Neurology	progression_status	0.677251	0.677251	1	55.4815	3.45744	0.0682733	0.2776	Non-significant
PSRC1	OID21169	Q6PGN9	Oncology	Timepoint:progression_status	1.00741	0.335802	3	132	2.4277	0.0682929	0.2776	Non-significant
FASLG	OID20665	P48023	Inflammation	Timepoint	1.20475	0.401584	3	94.4191	2.44998	0.0683216	0.2776	Non-significant
FTCD	OID31137	O95954	Neurology_II	progression_status	3.43123	3.43123	1	65.8866	3.4328	0.0683931	0.277762	Non-significant
SYT1	OID31089	P21579	Neurology_II	Timepoint:progression_status	0.64698	0.21566	3	92.4237	2.44908	0.0685448	0.278015	Non-significant
ERCC1	OID31223	P07992	Oncology_II	progression_status	0.365444	0.365444	1	66.0348	3.42845	0.0685538	0.278015	Non-significant
SCN4B	OID30277	Q8IWT1	Cardiometabolic_II	Timepoint	1.24042	0.413474	3	93.0498	2.44818	0.0685744	0.278015	Non-significant
RGMA	OID21065	Q96B86	Neurology	Timepoint	1.28562	0.428539	3	95.2134	2.44626	0.0685815	0.278015	Non-significant
NEK7	OID31250	Q8TDX7	Oncology_II	Timepoint	0.557128	0.185709	3	90.7894	2.44768	0.0687887	0.278528	Non-significant
MATN3	OID20979	O15232	Neurology	Timepoint	2.42978	0.809927	3	95.3647	2.44327	0.0688269	0.278528	Non-significant
DIPK2B	OID30582	Q9H7Y0	Inflammation_II	progression_status	0.664576	0.664576	1	63.1835	3.42651	0.0688325	0.278528	Non-significant
THBS2	OID21104	P35442	Neurology	progression_status	1.9006	1.9006	1	59.9646	3.43285	0.0688345	0.278528	Non-significant
MUCL3	OID31170	Q3MIW9	Oncology_II	progression_status	0.266484	0.266484	1	44.3477	3.47632	0.06888	0.278528	Non-significant
MRPS16	OID30489	Q9Y3D3	Inflammation_II	progression_status	0.220653	0.220653	1	68.7584	3.41479	0.0689161	0.278528	Non-significant
CD300A	OID30576	Q9UGN4	Inflammation_II	Timepoint:progression_status	0.885904	0.295301	3	92.0608	2.44489	0.0689292	0.278528	Non-significant
EDEM2	OID30136	Q9BV94	Cardiometabolic_II	Timepoint:progression_status	0.902563	0.300854	3	94.1422	2.43985	0.0692067	0.279522	Non-significant
THTPA	OID31375	Q9BU02	Oncology_II	Timepoint	2.83871	0.946237	3	95.5223	2.43598	0.0694417	0.280163	Non-significant
PCNA	OID31161	P12004	Oncology_II	progression_status	0.28593	0.28593	1	62.01	3.41327	0.0694454	0.280163	Non-significant
ILKAP	OID20855	Q9H0C8	Neurology	Timepoint	22.6235	7.54116	3	95.6706	2.43564	0.069461	0.280163	Non-significant
PALM3	OID30182	A6NDB9	Cardiometabolic_II	progression_status	1.57941	1.57941	1	59.8309	3.41565	0.0695249	0.280293	Non-significant
SLC9A3R1	OID30630	O14745	Inflammation_II	Timepoint	3.23169	1.07723	3	97.3013	2.43266	0.0696054	0.280468	Non-significant
EBAG9	OID20918	O00559	Neurology	progression_status	2.77386	2.77386	1	63.1699	3.40527	0.0696764	0.280468	Non-significant
ARHGEF1	OID31133	Q92888	Neurology_II	Timepoint	9.97876	3.32625	3	98.9866	2.43048	0.0696825	0.280468	Non-significant
SPINK1	OID21097	P00995	Neurology	progression_status	1.62035	1.62035	1	60.9764	3.40826	0.0697261	0.280468	Non-significant
NEXN	OID30678	Q0ZGT2	Inflammation_II	progression_status	0.586243	0.586243	1	75.45	3.38422	0.0697566	0.280468	Non-significant
PPIF	OID30385	P30405	Cardiometabolic_II	Timepoint	0.482263	0.160754	3	98.6128	2.42976	0.0697695	0.280468	Non-significant
CRTAP	OID30902	O75718	Neurology_II	Timepoint:progression_status	0.644747	0.214916	3	94.7264	2.4326	0.0697908	0.280468	Non-significant
DKK1	OID21066	O94907	Neurology	Timepoint	1.9351	0.645032	3	94.0801	2.43251	0.0698453	0.280559	Non-significant
SEZ6L	OID21488	Q9BYH1	Oncology	Timepoint:progression_status	1.67304	0.55768	3	94.7141	2.43133	0.0699019	0.280583	Non-significant
GBP4	OID20845	Q96PP9	Neurology	Timepoint	0.658079	0.21936	3	94.4465	2.4314	0.069915	0.280583	Non-significant
PDIA3	OID30573	P30101	Inflammation_II	progression_status	0.851172	0.851172	1	64.5073	3.39584	0.0699568	0.280623	Non-significant
STAT2	OID30536	P52630	Inflammation_II	Timepoint	1.43552	0.478508	3	96.6318	2.42752	0.0700985	0.280706	Non-significant
CFC1	OID21261	P0CG37	Oncology	Timepoint:progression_status	3.52272	1.17424	3	96.7529	2.4272	0.0701176	0.280706	Non-significant
CEBPA	OID30458	P49715	Inflammation_II	Timepoint:progression_status	0.587283	0.195761	3	95.4915	2.42812	0.0701256	0.280706	Non-significant
CD63	OID20988	P08962	Neurology	Timepoint	1.72621	0.575403	3	93.0953	2.42984	0.0701496	0.280706	Non-significant
ERP29	OID30578	P30040	Inflammation_II	Timepoint:progression_status	2.13272	0.710908	3	96.6407	2.42671	0.0701684	0.280706	Non-significant
RGS8	OID20454	P57771	Inflammation	Timepoint	2.65765	0.885884	3	95.0095	2.42802	0.0701687	0.280706	Non-significant
TDO2	OID30910	P48775	Neurology_II	Timepoint	2.92481	0.974935	3	95.6113	2.42688	0.0702259	0.280808	Non-significant
LGALS8	OID21041	O00214	Neurology	progression_status	0.668684	0.668684	1	60.8685	3.39043	0.0704502	0.281577	Non-significant
NBL1	OID21486	P41271	Oncology	Timepoint	1.12254	0.374179	3	93.3054	2.42477	0.0705768	0.281955	Non-significant
CNTN5	OID21006	O94779	Neurology	progression_status	0.499484	0.499484	1	58.2569	3.39059	0.0706625	0.28217	Non-significant
MOCS2	OID30638	O96007	Inflammation_II	Timepoint	3.09907	1.03302	3	95.871	2.41982	0.0708263	0.282696	Non-significant
GAPDH	OID30600	P04406	Inflammation_II	Timepoint	7.90922	2.63641	3	93.3528	2.42093	0.0709104	0.282789	Non-significant
FASLG	OID20665	P48023	Inflammation	progression_status	0.554282	0.554282	1	59.5884	3.38157	0.0709136	0.282789	Non-significant
MYDGF	OID30313	Q969H8	Cardiometabolic_II	Timepoint:progression_status	2.05523	0.685076	3	92.6178	2.42101	0.0709585	0.28284	Non-significant
CARHSP1	OID20859	Q9Y2V2	Neurology	Timepoint	2.98258	0.994193	3	100.407	2.412	0.0712129	0.283725	Non-significant
ECE1	OID20891	P42892	Neurology	progression_status	0.839648	0.839648	1	70.4894	3.35335	0.0712943	0.283902	Non-significant
FOXO1	OID20515	Q12778	Inflammation	progression_status	1.84581	1.84581	1	68.6802	3.35539	0.0713218	0.283902	Non-significant
TMED4	OID30154	Q7Z7H5	Cardiometabolic_II	progression_status	2.0407	2.0407	1	67.5506	3.35185	0.0715405	0.284645	Non-significant
LMOD1	OID31014	P29536	Neurology_II	Timepoint:progression_status	1.66983	0.556611	3	93.6384	2.41216	0.0716654	0.284905	Non-significant
PXN	OID20822	P49023	Neurology	Timepoint	5.84768	1.94923	3	97.1192	2.40922	0.0716787	0.284905	Non-significant
LDLR	OID20240	P01130	Cardiometabolic	Timepoint:progression_status	2.47913	0.826376	3	93.11	2.41218	0.0717029	0.284905	Non-significant
SCRIB	OID31455	Q14160	Oncology_II	Timepoint	2.26835	0.756117	3	94.1622	2.41084	0.0717442	0.284941	Non-significant
ENOX2	OID30152	Q16206	Cardiometabolic_II	progression_status	0.308616	0.308616	1	66.0502	3.34821	0.0717911	0.284999	Non-significant
ACOT13	OID31522	Q9NPJ3	Oncology_II	Timepoint:progression_status	11.5584	3.85279	3	100.213	2.40526	0.0718261	0.285009	Non-significant
IL2RB	OID20450	P14784	Inflammation	Timepoint	9.33099	3.11033	3	101.508	2.40313	0.0719345	0.285311	Non-significant
MRPL58	OID31036	Q14197	Neurology_II	Timepoint	0.537379	0.179126	3	93.9483	2.40668	0.0721318	0.285965	Non-significant
IFT20	OID30962	Q8IY31	Neurology_II	progression_status	0.414769	0.414769	1	61.3345	3.34676	0.0721991	0.286103	Non-significant
CFD	OID30738	P00746	Inflammation_II	Timepoint	0.306964	0.102321	3	92.7224	2.40603	0.0722817	0.286302	Non-significant
ZNRD2	OID31450	O60232	Oncology_II	progression_status	3.50958	3.50958	1	49.8254	3.3711	0.0723201	0.286304	Non-significant
IL6	OID20563	P05231	Inflammation	Timepoint:progression_status	12.3949	4.13164	3	96.2487	2.40222	0.072366	0.286304	Non-significant
SDC1	OID20169	P18827	Cardiometabolic	progression_status	1.54245	1.54245	1	53.6598	3.35875	0.0723995	0.286304	Non-significant
GBP2	OID20489	P32456	Inflammation	progression_status	6.4526	6.4526	1	73.8655	3.32185	0.072412	0.286304	Non-significant
FARSA	OID30887	Q9Y285	Neurology_II	Timepoint	0.838148	0.279383	3	132	2.38073	0.0724796	0.286442	Non-significant
UBQLN3	OID30096	Q9H347	Cardiometabolic_II	Timepoint:progression_status	0.874489	0.291496	3	97.3447	2.39907	0.0725738	0.286686	Non-significant
DSCAM	OID30993	O60469	Neurology_II	progression_status	0.472482	0.472482	1	57.3491	3.34486	0.0726164	0.286726	Non-significant
CCS	OID20973	O14618	Neurology	Timepoint:progression_status	1.96743	0.655811	3	96.2844	2.39768	0.0727732	0.287216	Non-significant
GATD3	OID30253	P0DPI2	Cardiometabolic_II	Timepoint:progression_status	10.5305	3.51016	3	97.8626	2.39555	0.0728575	0.287348	Non-significant
LBR	OID21034	Q14739	Neurology	progression_status	2.27215	2.27215	1	64.9733	3.32388	0.0728812	0.287348	Non-significant
CPA2	OID21060	P48052	Neurology	Timepoint	7.09968	2.36656	3	94.5186	2.3976	0.0729072	0.287348	Non-significant
IFT20	OID30962	Q8IY31	Neurology_II	Timepoint	0.890719	0.296906	3	96.4051	2.39573	0.0729416	0.287348	Non-significant
HMCN2	OID30592	Q8NDA2	Inflammation_II	progression_status	1.42472	1.42472	1	59.9893	3.3309	0.0729694	0.287348	Non-significant
MB	OID20263	P02144	Cardiometabolic	Timepoint	3.13289	1.0443	3	94.6073	2.39619	0.0730289	0.287416	Non-significant
RNF149	OID30235	Q8NC42	Cardiometabolic_II	Timepoint	0.732697	0.244232	3	93.5037	2.39683	0.0730519	0.287416	Non-significant
RNF31	OID30473	Q96EP0	Inflammation_II	Timepoint	0.649183	0.216394	3	98.5862	2.3917	0.0731586	0.287695	Non-significant
CHAC2	OID21230	Q8WUX2	Oncology	Timepoint	1.99081	0.663602	3	96.4763	2.39296	0.0731882	0.287695	Non-significant
ATRAID	OID31451	Q6UW56	Oncology_II	progression_status	0.290914	0.290914	1	54.9545	3.33424	0.0732865	0.287953	Non-significant
ARG1	OID21445	P05089	Oncology	Timepoint	4.63364	1.54455	3	101.919	2.38738	0.0733355	0.28801	Non-significant
COL2A1	OID30286	P02458	Cardiometabolic_II	Timepoint	1.32521	0.441738	3	93.4749	2.39325	0.073379	0.28801	Non-significant
EREG	OID20905	O14944	Neurology	Timepoint	4.36353	1.45451	3	90.6066	2.39546	0.0733989	0.28801	Non-significant
SFRP4	OID30648	Q6FHJ7	Inflammation_II	Timepoint:progression_status	2.48367	0.827889	3	94.9989	2.39108	0.0734654	0.288142	Non-significant
TST	OID20868	Q16762	Neurology	Timepoint	5.79933	1.93311	3	97.196	2.38874	0.0735228	0.288239	Non-significant
APOA4	OID30733	P06727	Inflammation_II	progression_status	0.879056	0.879056	1	63.7942	3.30822	0.073628	0.288375	Non-significant
LRRC59	OID30361	Q96AG4	Cardiometabolic_II	progression_status	0.340496	0.340496	1	67.9609	3.30118	0.0736392	0.288375	Non-significant
DKK1	OID21066	O94907	Neurology	progression_status	0.880244	0.880244	1	57.4472	3.31953	0.0736685	0.288375	Non-significant
ELOA	OID21337	Q14241	Oncology	Timepoint	5.53362	1.84454	3	94.2388	2.3886	0.073747	0.288375	Non-significant
PDXDC1	OID31226	Q6P996	Oncology_II	Timepoint:progression_status	1.41869	0.472897	3	102.195	2.3827	0.0737479	0.288375	Non-significant
NUDT5	OID21115	Q9UKK9	Neurology	Timepoint:progression_status	4.15534	1.38511	3	95.2796	2.38753	0.0737692	0.288375	Non-significant
PDGFC	OID21183	Q9NRA1	Oncology	progression_status	1.40328	1.40328	1	61.7787	3.30811	0.0737862	0.288375	Non-significant
LYPD1	OID20821	Q8N2G4	Neurology	Timepoint	3.26367	1.08789	3	91.7541	2.38947	0.0738553	0.288517	Non-significant
DDA1	OID30126	Q9BW61	Cardiometabolic_II	Timepoint	1.10313	0.36771	3	96.9511	2.38403	0.0739721	0.288788	Non-significant
CHRDL2	OID20223	Q6WN34	Cardiometabolic	progression_status	2.17821	2.17821	1	61.6223	3.3036	0.0739902	0.288788	Non-significant
GUCY2C	OID31318	P25092	Oncology_II	Timepoint	1.78563	0.595209	3	98.8212	2.38166	0.0740624	0.288837	Non-significant
CD2AP	OID20177	Q9Y5K6	Cardiometabolic	Timepoint:progression_status	3.05007	1.01669	3	95.5931	2.38403	0.0740684	0.288837	Non-significant
MAPK13	OID31205	O15264	Oncology_II	progression_status	1.12864	1.12864	1	66.9361	3.29059	0.0741602	0.289067	Non-significant
BRAP	OID31506	Q7Z569	Oncology_II	progression_status	2.21964	2.21964	1	64.0343	3.2924	0.0742857	0.289429	Non-significant
USO1	OID21367	O60763	Oncology	progression_status	9.05421	9.05421	1	73.8475	3.27545	0.0743925	0.289717	Non-significant
F11R	OID21151	Q9Y624	Neurology	Timepoint:progression_status	2.00367	0.667891	3	94.1648	2.37959	0.0745816	0.290235	Non-significant
MFAP4	OID30598	P55083	Inflammation_II	progression_status	0.696433	0.696433	1	69.5715	3.27664	0.0745914	0.290235	Non-significant
REXO2	OID30075	Q9Y3B8	Cardiometabolic_II	Timepoint	0.369572	0.123191	3	100.952	2.37397	0.0746353	0.290277	Non-significant
CTBS	OID30710	Q01459	Inflammation_II	progression_status	0.308593	0.308593	1	56.968	3.29676	0.0746806	0.290326	Non-significant
SERPINE1	OID20342	P05121	Cardiometabolic	Timepoint	4.28178	1.42726	3	94.3256	2.3779	0.0747264	0.290351	Non-significant
DKK3	OID20264	Q9UBP4	Cardiometabolic	progression_status	0.702771	0.702771	1	60.751	3.28743	0.074753	0.290351	Non-significant
SPINT1	OID21109	O43278	Neurology	Timepoint	2.51221	0.837404	3	93.3095	2.37638	0.0749436	0.290955	Non-significant
TSPAN1	OID20078	O60635	Cardiometabolic	Timepoint:progression_status	1.57854	0.526182	3	92.9446	2.37635	0.0749745	0.290955	Non-significant
STC1	OID21014	P52823	Neurology	progression_status	2.52628	2.52628	1	55.3138	3.29169	0.0750558	0.291006	Non-significant
GNPDA1	OID30197	P46926	Cardiometabolic_II	progression_status	0.480047	0.480047	1	56.9357	3.28727	0.0750916	0.291006	Non-significant
YARS1	OID31494	P54577	Oncology_II	Timepoint	3.63742	1.21247	3	98.8089	2.36997	0.0751494	0.291006	Non-significant
DNAJB2	OID30661	P25686	Inflammation_II	Timepoint	1.58018	0.526727	3	95.2732	2.37231	0.0751774	0.291006	Non-significant
IL17D	OID20481	Q8TAD2	Inflammation	progression_status	0.740427	0.740427	1	57.4663	3.28375	0.0751946	0.291006	Non-significant
KHK	OID30241	P50053	Cardiometabolic_II	progression_status	4.11537	4.11537	1	66.7804	3.26655	0.0752104	0.291006	Non-significant
INSR	OID30566	P06213	Inflammation_II	progression_status	0.189045	0.189045	1	64.2789	3.27039	0.0752186	0.291006	Non-significant
CLEC4C	OID20547	Q8WTT0	Inflammation	Timepoint	1.61183	0.537277	3	91.8264	2.37358	0.0753179	0.291215	Non-significant
AIDA	OID30956	Q96BJ3	Neurology_II	Timepoint:progression_status	2.27357	0.757857	3	103.876	2.36448	0.0753388	0.291215	Non-significant
CPM	OID21054	P14384	Neurology	Timepoint	1.56349	0.521164	3	93.885	2.36997	0.0754989	0.291318	Non-significant
CCL5	OID20412	P13501	Cardiometabolic	Timepoint	6.76027	2.25342	3	96.2872	2.36725	0.0755787	0.291318	Non-significant
CXCL12	OID20464	P48061	Inflammation	Timepoint:progression_status	2.46599	0.821996	3	96.5537	2.36691	0.0755917	0.291318	Non-significant
COL6A3	OID20292	P12111	Cardiometabolic	Timepoint	2.03766	0.679219	3	94.3748	2.36841	0.0756082	0.291318	Non-significant
LSP1	OID20530	P33241	Inflammation	progression_status	2.53073	2.53073	1	66.8018	3.25728	0.0756142	0.291318	Non-significant
MRI1	OID30891	Q9BV20	Neurology_II	Timepoint	1.4834	0.494467	3	98.211	2.36542	0.0756166	0.291318	Non-significant
PAFAH2	OID31286	Q99487	Oncology_II	Timepoint	3.03135	1.01045	3	132	2.34663	0.0756766	0.291318	Non-significant
CACNB1	OID30820	Q02641	Neurology_II	Timepoint	1.79485	0.598285	3	98.484	2.36453	0.0756818	0.291318	Non-significant
CRH	OID21257	P06850	Oncology	progression_status	4.1848	4.1848	1	60.3537	3.26668	0.075685	0.291318	Non-significant
UROS	OID30964	P10746	Neurology_II	progression_status	1.83565	1.83565	1	66.9475	3.25415	0.0757418	0.291318	Non-significant
FAM171B	OID31338	Q6P995	Oncology_II	Timepoint	0.231594	0.0771981	3	96.5837	2.36521	0.0757499	0.291318	Non-significant
HMGCS1	OID30157	Q01581	Cardiometabolic_II	progression_status	0.425132	0.425132	1	67.0606	3.25342	0.0757661	0.291318	Non-significant
TRIAP1	OID21403	O43715	Oncology	Timepoint:progression_status	2.84177	0.947256	3	94.2812	2.3665	0.0757948	0.291318	Non-significant
ASAH2	OID20996	Q9NR71	Neurology	Timepoint:progression_status	1.6377	0.5459	3	91.4058	2.36832	0.0758433	0.291357	Non-significant
GUK1	OID30148	Q16774	Cardiometabolic_II	Timepoint	1.80446	0.601486	3	104.152	2.35867	0.0758711	0.291357	Non-significant
CFHR2	OID30720	P36980	Inflammation_II	progression_status	0.402712	0.402712	1	50.2638	3.28313	0.0759712	0.291614	Non-significant
TP53I3	OID30632	Q53FA7	Inflammation_II	Timepoint:progression_status	3.37172	1.12391	3	94.5737	2.3637	0.0760368	0.291739	Non-significant
SFTPA1	OID21165	Q8IWL2	Oncology	Timepoint	2.71794	0.905981	3	96.6237	2.36128	0.0761181	0.291754	Non-significant
SERPINA3	OID30786	P01011	Inflammation_II	Timepoint:progression_status	0.463165	0.154388	3	95.7982	2.36176	0.0761313	0.291754	Non-significant
TWF2	OID30386	Q6IBS0	Cardiometabolic_II	progression_status	0.949404	0.949404	1	66.324	3.24607	0.07614	0.291754	Non-significant
EFCAB2	OID31313	Q5VUJ9	Oncology_II	Timepoint:progression_status	0.753922	0.251307	3	132	2.34127	0.0761913	0.291824	Non-significant
GSTA1	OID20166	P08263	Cardiometabolic	progression_status	5.72527	5.72527	1	67.9049	3.24144	0.0762386	0.291878	Non-significant
CCL5	OID20412	P13501	Cardiometabolic	progression_status	3.08776	3.08776	1	64.6093	3.24374	0.0763639	0.292231	Non-significant
STX4	OID21326	Q12846	Oncology	progression_status	1.45015	1.45015	1	65.4009	3.24038	0.076456	0.292457	Non-significant
GMPR	OID20641	P36959	Inflammation	Timepoint	3.32952	1.10984	3	96.4813	2.35701	0.0765326	0.292623	Non-significant
CTLA4	OID30363	P16410	Cardiometabolic_II	Timepoint	0.794768	0.264923	3	132	2.33691	0.0766128	0.292802	Non-significant
CDH2	OID20170	P19022	Cardiometabolic	progression_status	2.72727	2.72727	1	60.115	3.23848	0.0769461	0.293949	Non-significant
CHCHD10	OID31116	Q8WYQ3	Neurology_II	progression_status	1.75363	1.75363	1	59.62	3.23463	0.0771594	0.29458	Non-significant
VEGFD	OID20662	O43915	Inflammation	Timepoint:progression_status	2.65925	0.886418	3	96.664	2.35012	0.0771781	0.29458	Non-significant
LYPD8	OID21251	Q6UX82	Oncology	Timepoint	45.0357	15.0119	3	101.505	2.34618	0.0772301	0.294651	Non-significant
IL10	OID20431	P22301	Inflammation	progression_status	5.81734	5.81734	1	66.003	3.21988	0.0773286	0.294899	Non-significant
PSMA1	OID21221	P25786	Oncology	Timepoint:progression_status	39.2544	13.0848	3	101.063	2.34421	0.0774485	0.295228	Non-significant
ARL13B	OID30166	Q3SXY8	Cardiometabolic_II	Timepoint	1.75495	0.584985	3	96.8942	2.34667	0.0774936	0.295245	Non-significant
CLEC1B	OID21061	Q9P126	Neurology	progression_status	1.22787	1.22787	1	61.4689	3.22315	0.0775197	0.295245	Non-significant
MIA	OID21531	Q16674	Oncology	Timepoint:progression_status	1.9193	0.639768	3	92.842	2.34848	0.077618	0.295491	Non-significant
LHPP	OID20749	Q9H008	Inflammation	Timepoint:progression_status	3.62542	1.20847	3	96.1129	2.34373	0.0778325	0.29618	Non-significant
BOLA2_BOLA2B	OID30267	Q9H3K6	Cardiometabolic_II	Timepoint	2.73802	0.912674	3	97.5665	2.34132	0.0779633	0.296335	Non-significant
HIF1A	OID30425	Q16665	Inflammation_II	Timepoint	1.40612	0.468708	3	97.1259	2.34149	0.0779773	0.296335	Non-significant
CHGB	OID21038	P05060	Neurology	progression_status	1.13777	1.13777	1	57.935	3.21853	0.0780274	0.296335	Non-significant
WFDC2	OID21505	Q14508	Oncology	progression_status	1.32843	1.32843	1	56.8083	3.22079	0.0780295	0.296335	Non-significant
TARBP2	OID20870	Q15633	Neurology	progression_status	4.6031	4.6031	1	73.5077	3.19378	0.0780413	0.296335	Non-significant
AP1G2	OID31348	O75843	Oncology_II	Timepoint	3.15373	1.05124	3	99.9366	2.33744	0.0781782	0.29662	Non-significant
CHI3L1	OID20399	P36222	Cardiometabolic	progression_status	1.79181	1.79181	1	52.3736	3.2274	0.0781837	0.29662	Non-significant
HEG1	OID30579	Q9ULI3	Inflammation_II	Timepoint	1.04068	0.346894	3	93.6862	2.34117	0.0782597	0.296777	Non-significant
CD86	OID31500	P42081	Oncology_II	Timepoint:progression_status	1.45804	0.486014	3	95.3677	2.33955	0.0782923	0.296777	Non-significant
PSMG4	OID30514	Q5JS54	Inflammation_II	Timepoint:progression_status	1.76365	0.587884	3	94.9731	2.33935	0.0783407	0.296833	Non-significant
COX5B	OID21297	P10606	Oncology	Timepoint:progression_status	6.84786	2.28262	3	92.9381	2.34052	0.07838	0.296854	Non-significant
PBLD	OID20839	P30039	Neurology	Timepoint:progression_status	6.01252	2.00417	3	99.6876	2.33062	0.0788616	0.29855	Non-significant
OPHN1	OID31087	O60890	Neurology_II	Timepoint	1.45384	0.484614	3	96.6279	2.3323	0.0789092	0.298602	Non-significant
IL1R2	OID20757	P27930	Inflammation	Timepoint:progression_status	0.753745	0.251248	3	91.5897	2.33531	0.0789929	0.298608	Non-significant
SUSD4	OID31398	Q5VX71	Oncology_II	Timepoint	1.24664	0.415547	3	97.0936	2.33098	0.0790051	0.298608	Non-significant
NFU1	OID31510	Q9UMS0	Oncology_II	progression_status	3.94596	3.94596	1	64.835	3.18434	0.0790258	0.298608	Non-significant
CRELD1	OID30619	Q96HD1	Inflammation_II	progression_status	0.799565	0.799565	1	61.023	3.19026	0.0790464	0.298608	Non-significant
COL4A1	OID20208	P02462	Cardiometabolic	Timepoint:progression_status	3.80163	1.26721	3	96.5228	2.33	0.079142	0.298817	Non-significant
TNFSF12	OID20624	O43508	Inflammation	progression_status	0.484598	0.484598	1	60.7223	3.18811	0.0791695	0.298817	Non-significant
SART1	OID30113	O43290	Cardiometabolic_II	Timepoint:progression_status	4.53137	1.51046	3	94.1931	2.3288	0.0794314	0.299563	Non-significant
PAXX	OID30591	Q9BUH6	Inflammation_II	Timepoint:progression_status	3.51136	1.17045	3	95.3311	2.3278	0.079445	0.299563	Non-significant
KLRB1	OID20629	Q12918	Inflammation	progression_status	0.389892	0.389892	1	52.9517	3.19759	0.0794689	0.299563	Non-significant
HNMT	OID20975	P50135	Neurology	Timepoint:progression_status	5.22923	1.74308	3	95.7511	2.32587	0.0796051	0.299948	Non-significant
PLA2G2A	OID20274	P14555	Cardiometabolic	Timepoint:progression_status	6.79057	2.26352	3	95.6424	2.32318	0.0798796	0.300854	Non-significant
SRP14	OID21324	P37108	Oncology	progression_status	2.12153	2.12153	1	63.1842	3.16622	0.0799857	0.301073	Non-significant
CACNA1H	OID30064	O95180	Cardiometabolic_II	Timepoint	0.903893	0.301298	3	93.1228	2.32371	0.0800151	0.301073	Non-significant
SEPTIN3	OID31025	Q9UH03	Neurology_II	Timepoint	1.71938	0.573126	3	91.6987	2.32458	0.0800402	0.301073	Non-significant
FDX2	OID30147	Q6P4F2	Cardiometabolic_II	Timepoint	2.31015	0.770051	3	100.161	2.31735	0.0801435	0.301333	Non-significant
HS6ST2	OID30481	Q96MM7	Inflammation_II	Timepoint	0.815976	0.271992	3	94.3744	2.32008	0.0802816	0.301504	Non-significant
HK2	OID20065	P52789	Cardiometabolic	progression_status	19.4552	19.4552	1	132	3.10668	0.080286	0.301504	Non-significant
KLB	OID20888	Q86Z14	Neurology	Timepoint:progression_status	5.10895	1.70298	3	97.9047	2.31741	0.0802916	0.301504	Non-significant
TPSG1	OID30424	Q9NRR2	Inflammation_II	Timepoint	1.15925	0.386418	3	101.19	2.31449	0.0803619	0.301639	Non-significant
PTPRM	OID20598	P28827	Inflammation	Timepoint:progression_status	0.978157	0.326052	3	94.0499	2.31905	0.0804084	0.301686	Non-significant
MMP10	OID20687	P09238	Inflammation	progression_status	1.41413	1.41413	1	68.3588	3.14766	0.0804891	0.301823	Non-significant
KRT18	OID21296	P05783	Oncology	progression_status	5.81369	5.81369	1	61.1001	3.15774	0.0805452	0.301823	Non-significant
GSTP1	OID20876	P09211	Neurology	progression_status	13.0682	13.0682	1	71.3778	3.14241	0.0805478	0.301823	Non-significant
SUSD4	OID31398	Q5VX71	Oncology_II	progression_status	0.56018	0.56018	1	66.344	3.14229	0.0808775	0.30293	Non-significant
METAP1D	OID20519	Q6UB28	Inflammation	progression_status	5.08505	5.08505	1	64.586	3.14284	0.0809766	0.303172	Non-significant
OPLAH	OID30201	O14841	Cardiometabolic_II	Timepoint	3.34672	1.11557	3	100.032	2.30777	0.0811142	0.303558	Non-significant
CHCHD10	OID31116	Q8WYQ3	Neurology_II	Timepoint	3.76039	1.25346	3	93.4623	2.31205	0.0811535	0.303577	Non-significant
INPPL1	OID21314	O15357	Oncology	progression_status	3.91424	3.91424	1	132	3.08737	0.0812207	0.303699	Non-significant
PDRG1	OID30912	Q9NUG6	Neurology_II	Timepoint:progression_status	0.867945	0.289315	3	94.8545	2.30885	0.0813714	0.304117	Non-significant
PAM	OID20291	P19021	Cardiometabolic	Timepoint	1.90028	0.633426	3	96.8837	2.30708	0.0814014	0.304117	Non-significant
NUMB	OID30568	P49757	Inflammation_II	Timepoint:progression_status	3.43787	1.14596	3	97.1144	2.30512	0.0815836	0.304669	Non-significant
HYAL1	OID20357	Q12794	Cardiometabolic	Timepoint:progression_status	0.977855	0.325952	3	98.0167	2.30303	0.0817322	0.30499	Non-significant
VCPKMT	OID31179	Q9H867	Oncology_II	Timepoint	0.777529	0.259176	3	98.5331	2.30261	0.0817388	0.30499	Non-significant
BAG3	OID20972	O95817	Neurology	Timepoint	2.48156	0.827186	3	96.0513	2.30398	0.0817755	0.304998	Non-significant
ABL1	OID21280	P00519	Oncology	progression_status	1.14576	1.14576	1	63.3896	3.1262	0.0818553	0.305166	Non-significant
ENPP5	OID20736	Q9UJA9	Inflammation	progression_status	0.365063	0.365063	1	56.6158	3.13698	0.0819177	0.305207	Non-significant
CEP85	OID21241	Q6P2H3	Oncology	Timepoint:progression_status	14.76	4.92	3	98.8594	2.30046	0.0819354	0.305207	Non-significant
PPCDC	OID21027	Q96CD2	Neurology	Timepoint:progression_status	1.91266	0.637554	3	93.2186	2.30365	0.0820223	0.305401	Non-significant
NACC1	OID31393	Q96RE7	Oncology_II	progression_status	1.29547	1.29547	1	61.7165	3.12336	0.0821214	0.30558	Non-significant
UBE2L6	OID30321	O14933	Cardiometabolic_II	Timepoint	1.86762	0.622541	3	95.5848	2.30074	0.0821396	0.30558	Non-significant
AP3B1	OID31478	O00203	Oncology_II	Timepoint:progression_status	4.26295	1.42098	3	93.4189	2.3018	0.0821949	0.305657	Non-significant
SHBG	OID30685	P04278	Inflammation_II	Timepoint:progression_status	2.15624	0.718745	3	94.9193	2.30009	0.082255	0.305751	Non-significant
CCL7	OID20523	P80098	Inflammation	progression_status	1.54178	1.54178	1	55.1453	3.12509	0.0826278	0.307008	Non-significant
TFPI2	OID21512	P48307	Oncology	Timepoint:progression_status	2.80529	0.935097	3	91.3739	2.29785	0.0827588	0.307365	Non-significant
GCC1	OID31147	Q96CN9	Neurology_II	Timepoint	4.57798	1.52599	3	98.5716	2.2916	0.0828633	0.307623	Non-significant
RNF43	OID31291	Q68DV7	Oncology_II	progression_status	0.453422	0.453422	1	53.8199	3.12206	0.0829092	0.307664	Non-significant
RAP1A	OID30452	P62834	Inflammation_II	progression_status	0.791651	0.791651	1	68.0258	3.09408	0.0830744	0.308148	Non-significant
ORM1	OID30768	P02763	Inflammation_II	progression_status	0.268052	0.268052	1	59.791	3.10556	0.0831368	0.308162	Non-significant
CCN3	OID20299	P48745	Cardiometabolic	Timepoint:progression_status	1.08496	0.361653	3	95.537	2.29094	0.0831482	0.308162	Non-significant
LONP1	OID30219	P36776	Cardiometabolic_II	Timepoint:progression_status	5.55523	1.85174	3	95.1407	2.2907	0.0832028	0.308175	Non-significant
RBP5	OID21369	P82980	Oncology	Timepoint:progression_status	7.46165	2.48722	3	96.4463	2.28953	0.0832274	0.308175	Non-significant
AGRP	OID20658	O00253	Inflammation	Timepoint:progression_status	3.73504	1.24501	3	96.1141	2.28948	0.0832568	0.308175	Non-significant
PAMR1	OID21153	Q6UXH9	Neurology	progression_status	0.527865	0.527865	1	61.9901	3.09862	0.0832914	0.308175	Non-significant
RBP7	OID31526	Q96R05	Oncology_II	progression_status	2.9026	2.9026	1	70.1545	3.08498	0.0833821	0.308381	Non-significant
CD99	OID21110	P14209	Neurology	Timepoint	0.809797	0.269932	3	95.241	2.28797	0.0834768	0.308513	Non-significant
NEXN	OID30678	Q0ZGT2	Inflammation_II	Timepoint:progression_status	1.18483	0.394943	3	107.817	2.2799	0.0834879	0.308513	Non-significant
CGREF1	OID20152	Q99674	Cardiometabolic	progression_status	0.454431	0.454431	1	53.4277	3.09869	0.084079	0.310567	Non-significant
KRT6C	OID30169	P48668	Cardiometabolic_II	Timepoint:progression_status	1.5877	0.529232	3	97.4177	2.27979	0.0841694	0.310771	Non-significant
SPINK4	OID20509	O60575	Inflammation	progression_status	1.36474	1.36474	1	49.2723	3.10475	0.0842672	0.311002	Non-significant
TF	OID30783	P02787	Inflammation_II	Timepoint:progression_status	0.746003	0.248668	3	96.9826	2.27825	0.0843626	0.311224	Non-significant
VAMP5	OID20071	O95183	Cardiometabolic	Timepoint:progression_status	6.28423	2.09474	3	93.5437	2.27835	0.0846081	0.311897	Non-significant
HSBP1	OID30232	O75506	Cardiometabolic_II	progression_status	2.10578	2.10578	1	64.5796	3.067	0.0846451	0.311897	Non-significant
NINJ1	OID21167	Q92982	Oncology	Timepoint:progression_status	2.70505	0.901684	3	93.2415	2.27816	0.0846512	0.311897	Non-significant
C2orf69	OID30883	Q8N8R5	Neurology_II	Timepoint	1.04579	0.348596	3	94.3468	2.27684	0.0847048	0.311964	Non-significant
NFKBIE	OID21212	O00221	Oncology	Timepoint	15.1863	5.0621	3	100.75	2.27214	0.0847436	0.311977	Non-significant
NEFL	OID20871	P07196	Neurology	progression_status	2.23251	2.23251	1	56.6596	3.07768	0.0847808	0.311983	Non-significant
VSTM2B	OID31272	A6NLU5	Oncology_II	Timepoint:progression_status	0.395064	0.131688	3	96.5629	2.27361	0.0848796	0.312217	Non-significant
TGFBI	OID20417	Q15582	Cardiometabolic	Timepoint	1.46765	0.489217	3	95.4625	2.27404	0.0849159	0.31222	Non-significant
SKIV2L	OID30056	Q15477	Cardiometabolic_II	Timepoint:progression_status	0.75427	0.251423	3	132	2.25405	0.0850697	0.312393	Non-significant
CCDC134	OID31413	Q9H6E4	Oncology_II	progression_status	1.19842	1.19842	1	132	3.00943	0.0851154	0.312393	Non-significant
CCDC50	OID31001	Q8IVM0	Neurology_II	Timepoint	1.06189	0.353963	3	97.8924	2.27019	0.0851462	0.312393	Non-significant
CGB3_CGB5_CGB8	OID30671	P0DN86	Inflammation_II	progression_status	2.53133	2.53133	1	65.7608	3.05485	0.085164	0.312393	Non-significant
IGFBP7	OID20236	Q16270	Cardiometabolic	Timepoint	1.17247	0.390823	3	92.4001	2.27369	0.0851879	0.312393	Non-significant
DXO	OID31080	O77932	Neurology_II	Timepoint:progression_status	3.14721	1.04907	3	97.0439	2.27033	0.0851915	0.312393	Non-significant
TNFRSF1A	OID21155	P19438	Neurology	Timepoint	1.3358	0.445268	3	92.8345	2.27314	0.085211	0.312393	Non-significant
TMED1	OID31278	Q13445	Oncology_II	progression_status	0.572704	0.572704	1	64.6278	3.05395	0.0852906	0.312555	Non-significant
SRPK2	OID20502	P78362	Inflammation	progression_status	0.629737	0.629737	1	66.5796	3.05034	0.0853321	0.312577	Non-significant
AMY2B	OID20340	P19961	Cardiometabolic	Timepoint:progression_status	2.79748	0.932493	3	93.9834	2.26804	0.085662	0.313646	Non-significant
ATP5IF1	OID20760	Q9UII2	Inflammation	progression_status	2.95409	2.95409	1	64.825	3.04559	0.0856952	0.313646	Non-significant
SORBS1	OID30978	Q9BX66	Neurology_II	progression_status	0.626841	0.626841	1	68.1006	3.04032	0.0857325	0.313653	Non-significant
ABHD14B	OID20921	Q96IU4	Neurology	Timepoint	6.80219	2.2674	3	102.103	2.26163	0.0857699	0.31366	Non-significant
SERPINH1	OID31322	P50454	Oncology_II	Timepoint	6.39358	2.13119	3	100.787	2.26207	0.0858092	0.313673	Non-significant
THAP12	OID31238	O43422	Oncology_II	progression_status	0.969478	0.969478	1	60.6811	3.04726	0.0859352	0.314004	Non-significant
BST1	OID21051	Q10588	Neurology	progression_status	0.366693	0.366693	1	54.8759	3.05619	0.0860227	0.31412	Non-significant
GCHFR	OID30631	P30047	Inflammation_II	Timepoint:progression_status	4.77726	1.59242	3	96.1588	2.26297	0.0860384	0.31412	Non-significant
CSF1R	OID30681	P07333	Inflammation_II	progression_status	1.2295	1.2295	1	64.6432	3.03762	0.0861104	0.314253	Non-significant
FGFR4	OID30646	P22455	Inflammation_II	Timepoint:progression_status	1.69468	0.564894	3	91.2087	2.26507	0.086197	0.314407	Non-significant
IGDCC4	OID30402	Q8TDY8	Cardiometabolic_II	progression_status	0.338253	0.338253	1	55.9935	3.04995	0.0862238	0.314407	Non-significant
ANPEP	OID20350	P15144	Cardiometabolic	Timepoint:progression_status	2.07715	0.692384	3	92.2654	2.26219	0.0864199	0.314992	Non-significant
CBLN1	OID30851	P23435	Neurology_II	Timepoint:progression_status	2.33307	0.777691	3	92.9453	2.26134	0.0864566	0.314995	Non-significant
WASHC3	OID31123	Q9Y3C0	Neurology_II	progression_status	1.21721	1.21721	1	67.3993	3.02464	0.0865739	0.315292	Non-significant
C9	OID30698	P02748	Inflammation_II	Timepoint	4.10047	1.36682	3	96.2056	2.25717	0.0866557	0.31546	Non-significant
VSTM2L	OID20067	Q96N03	Cardiometabolic	Timepoint	1.90589	0.635298	3	98.2347	2.25504	0.0867392	0.315633	Non-significant
ITIH1	OID30722	P19827	Inflammation_II	Timepoint	1.20551	0.401836	3	102.679	2.25145	0.0868261	0.315819	Non-significant
SPRED2	OID30423	Q7Z698	Inflammation_II	Timepoint	1.11299	0.370995	3	98.5125	2.25318	0.0869205	0.316024	Non-significant
SERPINA1	OID30750	P01009	Inflammation_II	progression_status	0.126866	0.126866	1	69.4823	3.01452	0.0869541	0.316024	Non-significant
FGF20	OID30459	Q9NP95	Inflammation_II	Timepoint	0.712236	0.237412	3	96.2893	2.25308	0.0870906	0.316311	Non-significant
SPTLC1	OID31086	O15269	Neurology_II	Timepoint:progression_status	0.76885	0.256283	3	95.4608	2.25352	0.0871049	0.316311	Non-significant
FLT4	OID21491	P35916	Oncology	Timepoint:progression_status	1.50064	0.500213	3	94.6929	2.25223	0.0873018	0.316896	Non-significant
MEP1A	OID31459	Q16819	Oncology_II	Timepoint:progression_status	4.5329	1.51097	3	92.3936	2.25265	0.0874353	0.317196	Non-significant
FGL1	OID30702	Q08830	Inflammation_II	Timepoint:progression_status	4.29147	1.43049	3	95.72	2.25009	0.0874564	0.317196	Non-significant
AMY2A	OID20333	P04746	Cardiometabolic	Timepoint:progression_status	2.50276	0.834253	3	93.4781	2.25113	0.0875142	0.317275	Non-significant
GZMB	OID20604	P10144	Inflammation	Timepoint:progression_status	2.3868	0.795598	3	95.4604	2.24762	0.0877442	0.317978	Non-significant
PDAP1	OID30323	Q13442	Cardiometabolic_II	Timepoint	2.99895	0.999651	3	101.994	2.24268	0.0878244	0.318058	Non-significant
STAU1	OID31210	O95793	Oncology_II	Timepoint:progression_status	1.41815	0.472718	3	92.9982	2.24846	0.087842	0.318058	Non-significant
COL15A1	OID30396	P39059	Cardiometabolic_II	progression_status	0.38755	0.38755	1	58.8496	3.01053	0.0879597	0.318058	Non-significant
EDA2R	OID21451	Q9HAV5	Oncology	progression_status	0.473866	0.473866	1	50.2062	3.02765	0.0879834	0.318058	Non-significant
SELPLG	OID20560	Q14242	Inflammation	Timepoint:progression_status	0.408406	0.136135	3	96.2993	2.24471	0.0879984	0.318058	Non-significant
ELAC1	OID31029	Q9H777	Neurology_II	Timepoint:progression_status	2.51176	0.837252	3	98.0053	2.24351	0.0880064	0.318058	Non-significant
INHBC	OID21093	P55103	Neurology	Timepoint	1.49142	0.49714	3	97.7958	2.24353	0.0880188	0.318058	Non-significant
SWAP70	OID31477	Q9UH65	Oncology_II	progression_status	0.751608	0.751608	1	60.9731	3.00338	0.0881459	0.318387	Non-significant
BOC	OID20116	Q9BWV1	Cardiometabolic	progression_status	0.493988	0.493988	1	64.4163	2.99578	0.0882696	0.318525	Non-significant
PRTN3	OID20329	P24158	Cardiometabolic	Timepoint	1.57445	0.524816	3	91.6356	2.2455	0.0882735	0.318525	Non-significant
FBP1	OID20227	P09467	Cardiometabolic	Timepoint	11.5059	3.8353	3	96.3919	2.24196	0.0882924	0.318525	Non-significant
ANXA11	OID20583	P50995	Inflammation	Timepoint	14.4182	4.80606	3	101.559	2.23645	0.0885368	0.319276	Non-significant
TTR	OID30782	P02766	Inflammation_II	progression_status	1.55202	1.55202	1	66.4404	2.98497	0.0886869	0.319399	Non-significant
WFDC12	OID21462	Q8WWY7	Oncology	Timepoint	2.72734	0.909114	3	93.45	2.24038	0.0886888	0.319399	Non-significant
RTN4IP1	OID31030	Q8WWV3	Neurology_II	Timepoint	4.55994	1.51998	3	96.2735	2.23842	0.0886905	0.319399	Non-significant
FKBP14	OID31065	Q9NWM8	Neurology_II	progression_status	0.60719	0.60719	1	65.2967	2.98597	0.088716	0.319399	Non-significant
MMP8	OID21019	P22894	Neurology	Timepoint	5.9836	1.99453	3	92.1647	2.24043	0.0887857	0.319503	Non-significant
SLA2	OID31017	Q9H6Q3	Neurology_II	Timepoint:progression_status	1.14344	0.381148	3	101.621	2.23376	0.0888301	0.319503	Non-significant
MPO	OID21100	P05164	Neurology	Timepoint	1.88633	0.628775	3	95.6431	2.23736	0.0888536	0.319503	Non-significant
COL1A1	OID20335	P02452	Cardiometabolic	progression_status	0.635704	0.635704	1	51.9335	3.00452	0.0889666	0.319674	Non-significant
GIMAP8	OID31194	Q8ND71	Oncology_II	Timepoint	1.46073	0.486909	3	96.3684	2.23578	0.0889735	0.319674	Non-significant
LMOD2	OID30864	Q6P5Q4	Neurology_II	Timepoint:progression_status	3.49051	1.1635	3	98.3693	2.23413	0.0890116	0.319681	Non-significant
ERMAP	OID30539	Q96PL5	Inflammation_II	Timepoint:progression_status	3.11923	1.03974	3	93.8189	2.23686	0.089048	0.319681	Non-significant
XG	OID20259	P55808	Cardiometabolic	Timepoint	0.778177	0.259392	3	93.6191	2.2358	0.0891802	0.320025	Non-significant
ATP6V1F	OID20843	Q16864	Neurology	progression_status	7.72027	7.72027	1	73.3694	2.96605	0.0892428	0.320119	Non-significant
ATRAID	OID31451	Q6UW56	Oncology_II	Timepoint	0.584721	0.194907	3	92.741	2.23387	0.0894623	0.320776	Non-significant
SMPDL3B	OID31387	Q92485	Oncology_II	Timepoint	0.898971	0.299657	3	97.3367	2.2302	0.0895211	0.320857	Non-significant
INSL4	OID31370	Q14641	Oncology_II	Timepoint	2.71655	0.905518	3	90.5552	2.2327	0.0897708	0.321621	Non-significant
ADAMTS16	OID20089	Q8TE57	Cardiometabolic	Timepoint	1.80789	0.60263	3	93.4433	2.22989	0.0898492	0.321771	Non-significant
KLK8	OID21517	O60259	Oncology	Timepoint	1.08487	0.361623	3	91.8054	2.23	0.0899671	0.321948	Non-significant
NEO1	OID31066	Q92859	Neurology_II	Timepoint	0.424351	0.14145	3	97.8779	2.2258	0.0899717	0.321948	Non-significant
CSF1	OID20719	P09603	Inflammation	Timepoint	1.77099	0.590331	3	95.0655	2.22668	0.0900819	0.322118	Non-significant
ALDH2	OID31380	P05091	Oncology_II	Timepoint:progression_status	4.70412	1.56804	3	93.5453	2.22763	0.0900923	0.322118	Non-significant
ERP44	OID21338	Q9BS26	Oncology	Timepoint:progression_status	0.441694	0.147231	3	91.4384	2.22847	0.0901677	0.322157	Non-significant
NHLRC3	OID30614	Q5JS37	Inflammation_II	Timepoint:progression_status	1.66823	0.556078	3	95.3882	2.22561	0.0901761	0.322157	Non-significant
SEMA4D	OID21020	Q92854	Neurology	Timepoint	3.43119	1.14373	3	101.836	2.22106	0.0902303	0.32222	Non-significant
LMOD1	OID30547	P29536	Inflammation_II	Timepoint	3.00168	1.00056	3	95.7687	2.22371	0.0903609	0.322556	Non-significant
CBX2	OID30177	Q14781	Cardiometabolic_II	Timepoint	1.20077	0.400256	3	102.749	2.21875	0.0904295	0.32267	Non-significant
RPL14	OID30284	P50914	Cardiometabolic_II	Timepoint:progression_status	4.90357	1.63452	3	98.548	2.22014	0.0905587	0.323	Non-significant
SPINT2	OID20720	O43291	Inflammation	Timepoint:progression_status	5.38015	1.79338	3	94.2656	2.22165	0.0907054	0.323392	Non-significant
CFP	OID30784	P27918	Inflammation_II	Timepoint	0.445807	0.148602	3	95.0895	2.21887	0.0909552	0.324152	Non-significant
MARS1	OID30658	P56192	Inflammation_II	Timepoint	2.34803	0.782678	3	96.0092	2.21767	0.0910214	0.324238	Non-significant
ARNT	OID20432	P27540	Inflammation	Timepoint	1.36937	0.456457	3	98.1626	2.21587	0.091067	0.324238	Non-significant
PMS1	OID30943	P54277	Neurology_II	Timepoint:progression_status	3.21599	1.072	3	95.3334	2.21752	0.0910897	0.324238	Non-significant
NOS2	OID30087	P35228	Cardiometabolic_II	progression_status	1.17745	1.17745	1	66.2012	2.9369	0.0912562	0.324593	Non-significant
STX8	OID20531	Q9UNK0	Inflammation	Timepoint	4.08365	1.36122	3	95.1242	2.21581	0.0912977	0.324593	Non-significant
MAEA	OID21206	Q7L5Y9	Oncology	Timepoint:progression_status	3.59062	1.19687	3	96.3322	2.21499	0.0912997	0.324593	Non-significant
KIR2DL2	OID31431	P43627	Oncology_II	Timepoint	2.1511	0.717035	3	91.5854	2.21685	0.0914596	0.324953	Non-significant
OBP2B	OID20980	Q9NPH6	Neurology	Timepoint	1.099	0.366334	3	90.7685	2.21696	0.091515	0.324953	Non-significant
VTI1A	OID30640	Q96AJ9	Inflammation_II	Timepoint	1.3584	0.452798	3	97.5148	2.21213	0.0915374	0.324953	Non-significant
PYY	OID30150	P10082	Cardiometabolic_II	progression_status	0.566334	0.566334	1	70.6747	2.92602	0.0915485	0.324953	Non-significant
SYNGAP1	OID30797	Q96PV0	Neurology_II	progression_status	0.786496	0.786496	1	53.8023	2.94904	0.0916802	0.325289	Non-significant
DBNL	OID20681	Q9UJU6	Inflammation	Timepoint:progression_status	5.20044	1.73348	3	99.766	2.20873	0.0917657	0.325367	Non-significant
ENSA	OID31355	O43768	Oncology_II	Timepoint	1.8142	0.604734	3	101.472	2.20755	0.091784	0.325367	Non-significant
BGN	OID21198	P21810	Oncology	Timepoint	8.37398	2.79133	3	98.6852	2.20898	0.0918127	0.325367	Non-significant
CTLA4	OID30363	P16410	Cardiometabolic_II	Timepoint:progression_status	0.745781	0.248594	3	132	2.19287	0.0918946	0.3255	Non-significant
HEXIM1	OID20589	O94992	Inflammation	progression_status	2.17288	2.17288	1	62.4902	2.92829	0.0919993	0.3255	Non-significant
RBP1	OID30913	P09455	Neurology_II	Timepoint:progression_status	0.979926	0.326642	3	93.814	2.21017	0.0920394	0.3255	Non-significant
MYDGF	OID30313	Q969H8	Cardiometabolic_II	progression_status	0.831654	0.831654	1	55.2449	2.93901	0.0920696	0.3255	Non-significant
HMOX2	OID20887	P30519	Neurology	Timepoint:progression_status	6.20107	2.06702	3	94.0755	2.20969	0.0920733	0.3255	Non-significant
MATN3	OID20979	O15232	Neurology	Timepoint:progression_status	2.19615	0.732051	3	95.3899	2.20834	0.0921267	0.3255	Non-significant
TCL1A	OID20987	P56279	Neurology	Timepoint	3.31743	1.10581	3	91.556	2.21095	0.0921321	0.3255	Non-significant
FN1	OID30787	P02751	Inflammation_II	Timepoint:progression_status	3.38088	1.12696	3	105.348	2.2022	0.0921456	0.3255	Non-significant
BRAP	OID31506	Q7Z569	Oncology_II	Timepoint:progression_status	4.46163	1.48721	3	98.0364	2.20598	0.0922008	0.325518	Non-significant
S100A11	OID20130	P31949	Cardiometabolic	Timepoint	4.95895	1.65298	3	96.64	2.20667	0.0922247	0.325518	Non-significant
FAP	OID20330	Q12884	Cardiometabolic	Timepoint	0.798487	0.266162	3	93.6175	2.20649	0.0924749	0.32596	Non-significant
FURIN	OID21514	P09958	Oncology	Timepoint:progression_status	1.08498	0.36166	3	95.0422	2.20539	0.0924906	0.32596	Non-significant
TARS1	OID31343	P26639	Oncology_II	Timepoint	1.68205	0.560682	3	94.0533	2.2058	0.0925194	0.32596	Non-significant
TGFBR1	OID30502	P36897	Inflammation_II	Timepoint	0.999083	0.333028	3	132	2.18706	0.0925698	0.32596	Non-significant
PMM2	OID30125	O15305	Cardiometabolic_II	Timepoint:progression_status	0.859841	0.286614	3	132	2.18682	0.0925973	0.32596	Non-significant
SSB	OID20818	P05455	Neurology	progression_status	4.56145	4.56145	1	66.2747	2.91192	0.0926092	0.32596	Non-significant
PINLYP	OID30651	A6NC86	Inflammation_II	progression_status	0.960056	0.960056	1	65.903	2.91213	0.0926243	0.32596	Non-significant
GORASP2	OID31438	Q9H8Y8	Oncology_II	progression_status	0.272801	0.272801	1	64.0064	2.91429	0.0926454	0.32596	Non-significant
NRN1	OID30983	Q9NPD7	Neurology_II	progression_status	0.212495	0.212495	1	64.5231	2.91254	0.0927026	0.326023	Non-significant
TACSTD2	OID21447	P09758	Oncology	Timepoint:progression_status	1.92447	0.641489	3	91.9666	2.20535	0.0927374	0.326023	Non-significant
HBQ1	OID21433	P09105	Oncology	Timepoint:progression_status	2.75266	0.917554	3	94.5068	2.20289	0.0928186	0.326178	Non-significant
IGFBP6	OID20413	P24592	Cardiometabolic	progression_status	0.408708	0.408708	1	54.7991	2.92508	0.0928696	0.326228	Non-significant
IMPACT	OID31112	Q9P2X3	Neurology_II	Timepoint	2.19706	0.732354	3	98.6556	2.1964	0.09326	0.327469	Non-significant
VIPR1	OID30193	P32241	Cardiometabolic_II	Timepoint:progression_status	0.313617	0.104539	3	93.4417	2.1984	0.0934196	0.327898	Non-significant
MDH1	OID30669	P40925	Inflammation_II	Timepoint:progression_status	1.03761	0.345869	3	99.587	2.19289	0.0936015	0.328238	Non-significant
NFKB2	OID31258	Q00653	Oncology_II	Timepoint	0.430921	0.14364	3	101.235	2.19174	0.0936216	0.328238	Non-significant
PLAUR	OID20764	Q03405	Inflammation	progression_status	0.687952	0.687952	1	52.6239	2.91547	0.0936279	0.328238	Non-significant
KLK7	OID30652	P49862	Inflammation_II	progression_status	0.577525	0.577525	1	53.0218	2.91016	0.0938754	0.3286	Non-significant
ICAM4	OID20578	Q14773	Inflammation	Timepoint:progression_status	1.32268	0.440895	3	94.1268	2.19382	0.0938958	0.3286	Non-significant
COL9A2	OID31255	Q14055	Oncology_II	Timepoint:progression_status	0.7365	0.2455	3	103.295	2.1882	0.0938977	0.3286	Non-significant
SSC4D	OID20182	Q8WTU2	Cardiometabolic	Timepoint	2.80157	0.933855	3	91.4673	2.19556	0.093908	0.3286	Non-significant
FETUB	OID20404	Q9UGM5	Cardiometabolic	Timepoint	1.71046	0.570152	3	95.1009	2.19217	0.0940123	0.3286	Non-significant
HSPA1A	OID20718	P0DMV8	Inflammation	Timepoint	3.86179	1.28726	3	96.5272	2.19111	0.0940293	0.3286	Non-significant
SUGP1	OID31524	Q8IWZ8	Oncology_II	Timepoint:progression_status	1.12584	0.37528	3	96.6212	2.19093	0.0940423	0.3286	Non-significant
DTYMK	OID30308	P23919	Cardiometabolic_II	Timepoint	2.90654	0.968848	3	99.0232	2.18938	0.0940499	0.3286	Non-significant
AKT2	OID31052	P31751	Neurology_II	Timepoint:progression_status	6.39839	2.1328	3	103.949	2.1864	0.0940667	0.3286	Non-significant
SFTPD	OID20214	P35247	Cardiometabolic	Timepoint:progression_status	3.17591	1.05864	3	92.4539	2.19302	0.0941223	0.328664	Non-significant
CNTF	OID30807	P26441	Neurology_II	Timepoint	4.77708	1.59236	3	132	2.17322	0.0941979	0.328798	Non-significant
CMIP	OID31406	Q8IY22	Oncology_II	Timepoint:progression_status	0.846902	0.282301	3	106.812	2.18252	0.0943434	0.329175	Non-significant
BST2	OID21029	Q10589	Neurology	Timepoint:progression_status	6.60954	2.20318	3	92.6731	2.19005	0.0944501	0.329327	Non-significant
NTRK2	OID20136	Q16620	Cardiometabolic	progression_status	0.551214	0.551214	1	64.8879	2.8803	0.0944616	0.329327	Non-significant
MZB1	OID20732	Q8WU39	Inflammation	Timepoint	2.13053	0.710175	3	92.6001	2.18903	0.0945755	0.329594	Non-significant
EDF1	OID31010	O60869	Neurology_II	progression_status	2.48807	2.48807	1	69.5656	2.87136	0.0946412	0.329606	Non-significant
TGM2	OID20141	P21980	Cardiometabolic	progression_status	1.16899	1.16899	1	63.953	2.87812	0.0946538	0.329606	Non-significant
CLEC1A	OID20099	Q8NC01	Cardiometabolic	Timepoint	0.851553	0.283851	3	94.7625	2.18587	0.0947748	0.329864	Non-significant
LACRT	OID31367	Q9GZZ8	Oncology_II	progression_status	0.560216	0.560216	1	65.3213	2.87365	0.0948026	0.329864	Non-significant
PDCD5	OID21021	O14737	Neurology	progression_status	1.79758	1.79758	1	65.41	2.87242	0.0948657	0.329884	Non-significant
LIFR	OID20606	P42702	Inflammation	Timepoint	1.1053	0.368435	3	98.1828	2.18278	0.0948832	0.329884	Non-significant
ILKAP	OID20855	Q9H0C8	Neurology	progression_status	8.89274	8.89274	1	64.8305	2.87217	0.094922	0.329888	Non-significant
TNFRSF10B	OID20981	O14763	Neurology	progression_status	1.06423	1.06423	1	54.0062	2.88763	0.0950162	0.329949	Non-significant
BRAP	OID31506	Q7Z569	Oncology_II	Timepoint	4.41221	1.47074	3	97.9908	2.18155	0.095042	0.329949	Non-significant
SUSD4	OID31398	Q5VX71	Oncology_II	Timepoint:progression_status	1.16697	0.388989	3	97.1238	2.182	0.0950517	0.329949	Non-significant
CFHR2	OID30720	P36980	Inflammation_II	Timepoint	0.803812	0.267937	3	91.3775	2.18438	0.0952213	0.330408	Non-significant
AZU1	OID20309	P20160	Cardiometabolic	Timepoint	2.75555	0.918518	3	94.1387	2.18116	0.0953779	0.330821	Non-significant
KRT8	OID30865	P05787	Neurology_II	Timepoint	6.01622	2.00541	3	91.4751	2.18142	0.095562	0.331329	Non-significant
TNF	OID20074	P01375	Cardiometabolic	Timepoint	3.70188	1.23396	3	98.3197	2.17422	0.095886	0.332218	Non-significant
TNFSF10	OID20611	P50591	Inflammation	Timepoint	1.32847	0.442822	3	94.3662	2.17665	0.0958937	0.332218	Non-significant
UFD1	OID31486	Q92890	Oncology_II	progression_status	1.509	1.509	1	65.3895	2.85331	0.0959495	0.332281	Non-significant
GHR	OID30574	P10912	Inflammation_II	Timepoint:progression_status	0.721264	0.240421	3	93.3823	2.17644	0.095996	0.332301	Non-significant
ACAA1	OID21269	P09110	Oncology	Timepoint	14.3169	4.77229	3	93.5499	2.17603	0.0960308	0.332301	Non-significant
FAM3B	OID21372	P58499	Oncology	Timepoint:progression_status	1.46135	0.487118	3	93.6569	2.17407	0.0962557	0.332949	Non-significant
ACVRL1	OID20999	P37023	Neurology	Timepoint	0.616068	0.205356	3	92.6385	2.17438	0.0963011	0.332975	Non-significant
DNPEP	OID31118	Q9ULA0	Neurology_II	Timepoint	4.21463	1.40488	3	94.3123	2.17139	0.0965235	0.333458	Non-significant
CDSN	OID20667	Q15517	Inflammation	Timepoint	1.14532	0.381772	3	95.1093	2.17066	0.0965499	0.333458	Non-significant
RFC4	OID31376	P35249	Oncology_II	Timepoint:progression_status	0.477275	0.159092	3	96.5405	2.16971	0.0965541	0.333458	Non-significant
BCL2L1	OID31152	Q07817	Neurology_II	progression_status	1.89413	1.89413	1	69.888	2.83467	0.0967117	0.333871	Non-significant
CAT	OID30712	P04040	Inflammation_II	Timepoint:progression_status	1.43198	0.477327	3	94.1064	2.16947	0.0967693	0.333939	Non-significant
NECTIN4	OID21490	Q96NY8	Oncology	progression_status	0.838859	0.838859	1	51.9933	2.85895	0.0968536	0.334099	Non-significant
PM20D1	OID20149	Q6GTS8	Cardiometabolic	Timepoint:progression_status	4.52974	1.50991	3	90.3849	2.17077	0.0969179	0.33419	Non-significant
XCL1	OID21398	P47992	Oncology	progression_status	2.79988	2.79988	1	65.4044	2.83563	0.0969621	0.334212	Non-significant
TXK	OID31262	P42681	Oncology_II	Timepoint	0.753026	0.251009	3	90.7057	2.16935	0.0970603	0.33442	Non-significant
CHMP1A	OID20930	Q9HD42	Neurology	progression_status	1.6565	1.6565	1	65.4681	2.83065	0.0972451	0.334842	Non-significant
SH3GLB2	OID31145	Q9NR46	Neurology_II	Timepoint	2.46676	0.822254	3	95.1591	2.16471	0.0972589	0.334842	Non-significant
TXNDC15	OID21495	Q96J42	Oncology	Timepoint	0.810786	0.270262	3	92.681	2.16528	0.0973862	0.334962	Non-significant
PTPN6	OID20717	P29350	Inflammation	Timepoint	9.33044	3.11015	3	102.809	2.15909	0.0973927	0.334962	Non-significant
SATB1	OID31038	Q01826	Neurology_II	Timepoint:progression_status	0.898184	0.299395	3	97.5091	2.1617	0.0974454	0.334962	Non-significant
MANSC1	OID21492	Q9H8J5	Oncology	Timepoint	1.17882	0.392941	3	93.5692	2.1642	0.0974455	0.334962	Non-significant
FDX1	OID30078	P10109	Cardiometabolic_II	progression_status	0.831881	0.831881	1	64.5196	2.827	0.0975261	0.335108	Non-significant
DDI2	OID30602	Q5TDH0	Inflammation_II	progression_status	1.2191	1.2191	1	61.7911	2.83003	0.0975642	0.335109	Non-significant
TOP1MT	OID31233	Q969P6	Oncology_II	progression_status	0.579558	0.579558	1	52.6967	2.84336	0.0976646	0.335299	Non-significant
CYP24A1	OID30091	Q07973	Cardiometabolic_II	Timepoint:progression_status	1.29622	0.432072	3	94.031	2.16182	0.0976956	0.335299	Non-significant
BST2	OID21029	Q10589	Neurology	Timepoint	6.52533	2.17511	3	92.6555	2.16215	0.0977657	0.335409	Non-significant
CD38	OID21316	P28907	Oncology	Timepoint:progression_status	1.4434	0.481132	3	94.5514	2.15976	0.0979043	0.335753	Non-significant
TPPP3	OID20842	Q9BW30	Neurology	Timepoint:progression_status	18.5624	6.18745	3	95.3276	2.1588	0.0979604	0.335795	Non-significant
KDR	OID21497	P35968	Oncology	progression_status	0.445132	0.445132	1	59.5461	2.82592	0.0979927	0.335795	Non-significant
EDIL3	OID20081	O43854	Cardiometabolic	Timepoint	0.947065	0.315688	3	92.9587	2.15963	0.0980453	0.335845	Non-significant
OMP	OID30835	P47874	Neurology_II	Timepoint	0.749671	0.24989	3	102.666	2.15329	0.0981065	0.335924	Non-significant
NMRK2	OID31163	Q9NPI5	Oncology_II	Timepoint:progression_status	0.312072	0.104024	3	94.8053	2.15744	0.0981649	0.335994	Non-significant
TRIM58	OID31429	Q8NG06	Oncology_II	Timepoint:progression_status	3.10311	1.03437	3	94.2402	2.1565	0.0983239	0.336407	Non-significant
COQ7	OID30217	Q99807	Cardiometabolic_II	Timepoint:progression_status	2.82189	0.940629	3	92.5064	2.15642	0.0984721	0.33657	Non-significant
BACH1	OID20505	O14867	Inflammation	Timepoint	1.4936	0.497866	3	96.9687	2.15356	0.0984731	0.33657	Non-significant
GLRX5	OID30663	Q86SX6	Inflammation_II	progression_status	1.52011	1.52011	1	65.8416	2.80889	0.0984861	0.33657	Non-significant
TJP3	OID30798	O95049	Neurology_II	progression_status	1.00472	1.00472	1	65.1373	2.80691	0.0986537	0.336675	Non-significant
CRELD2	OID20751	Q6UXH1	Inflammation	Timepoint	1.84888	0.616293	3	93.3459	2.15419	0.0986755	0.336675	Non-significant
TIMP3	OID20684	P35625	Inflammation	progression_status	2.22958	2.22958	1	58.4333	2.81571	0.0986871	0.336675	Non-significant
DPP10	OID20527	Q8N608	Inflammation	Timepoint:progression_status	2.60709	0.869028	3	91.1594	2.15526	0.0987243	0.336675	Non-significant
EFNB2	OID30954	P52799	Neurology_II	progression_status	0.721881	0.721881	1	67.3266	2.80303	0.098726	0.336675	Non-significant
TRIM24	OID31271	O15164	Oncology_II	Timepoint:progression_status	1.84268	0.614226	3	94.6492	2.15264	0.0987622	0.336675	Non-significant
CACYBP	OID30649	Q9HB71	Inflammation_II	progression_status	2.06415	2.06415	1	65.9365	2.80371	0.098784	0.336675	Non-significant
TERF1	OID30480	P54274	Inflammation_II	Timepoint:progression_status	1.23479	0.411596	3	101.578	2.14723	0.0989216	0.336959	Non-significant
KLF4	OID30808	O43474	Neurology_II	progression_status	1.04223	1.04223	1	65.379	2.80168	0.0989437	0.336959	Non-significant
CIT	OID30970	O14578	Neurology_II	Timepoint:progression_status	4.55005	1.51668	3	95.0501	2.14933	0.0991365	0.337485	Non-significant
NBN	OID20442	O60934	Inflammation	Timepoint:progression_status	5.86917	1.95639	3	93.8759	2.14958	0.0991978	0.337563	Non-significant
MUCL3	OID31170	Q3MIW9	Oncology_II	Timepoint	0.494363	0.164788	3	90.4665	2.14967	0.0994662	0.33834	Non-significant
PTP4A3	OID30469	O75365	Inflammation_II	Timepoint	2.5759	0.858633	3	99.2021	2.14384	0.0995035	0.33834	Non-significant
PPP1CC	OID31360	P36873	Oncology_II	progression_status	0.457777	0.457777	1	62.0676	2.79588	0.0995411	0.33834	Non-significant
OMD	OID20725	Q99983	Inflammation	Timepoint:progression_status	3.48082	1.16027	3	92.2401	2.14582	0.0997912	0.338905	Non-significant
GZMH	OID20096	P20718	Cardiometabolic	Timepoint:progression_status	2.23065	0.743549	3	93.2524	2.1451	0.0997981	0.338905	Non-significant
BAG4	OID30474	O95429	Inflammation_II	Timepoint:progression_status	0.97192	0.323973	3	97.8445	2.14205	0.0998226	0.338905	Non-significant
SAMD9L	OID20536	Q8IVG5	Inflammation	Timepoint:progression_status	3.0609	1.0203	3	95.3605	2.14278	0.0999191	0.338939	Non-significant
IL17A	OID20469	Q16552	Inflammation	Timepoint:progression_status	6.06088	2.02029	3	94.9965	2.14291	0.0999313	0.338939	Non-significant
REG4	OID20784	Q9BYZ8	Inflammation	progression_status	1.97257	1.97257	1	52.8497	2.80383	0.0999479	0.338939	Non-significant
SELP	OID20379	P16109	Cardiometabolic	Timepoint	1.12996	0.376654	3	92.6876	2.14285	0.100122	0.339215	Non-significant
FGF23	OID21411	Q9GZV9	Oncology	progression_status	1.57471	1.57471	1	49.2314	2.808	0.100136	0.339215	Non-significant
IL12A_IL12B	OID21327	P29459_P29460	Oncology	progression_status	1.50003	1.50003	1	53.2744	2.7994	0.100163	0.339215	Non-significant
CAMSAP1	OID31070	Q5T5Y3	Neurology_II	progression_status	3.77229	3.77229	1	66.647	2.7793	0.100183	0.339215	Non-significant
TRDMT1	OID31335	O14717	Oncology_II	progression_status	0.754718	0.754718	1	63.2394	2.78281	0.100225	0.339227	Non-significant
POLR2F	OID21283	P61218	Oncology	Timepoint:progression_status	2.7677	0.922566	3	93.9592	2.1397	0.10041	0.339595	Non-significant
NUP50	OID30100	Q9UKX7	Cardiometabolic_II	Timepoint:progression_status	0.462025	0.154008	3	97.7311	2.13738	0.100411	0.339595	Non-significant
IGFBP3	OID20398	P17936	Cardiometabolic	Timepoint	1.29002	0.430006	3	93.9491	2.13865	0.100541	0.339848	Non-significant
NUCB2	OID21448	P80303	Oncology	progression_status	0.538297	0.538297	1	59.9732	2.78166	0.100563	0.339848	Non-significant
SAT1	OID30111	P21673	Cardiometabolic_II	Timepoint:progression_status	1.12873	0.376244	3	94.696	2.13666	0.10073	0.340239	Non-significant
CD101	OID31480	Q93033	Oncology_II	progression_status	0.263929	0.263929	1	59.063	2.77978	0.100756	0.340239	Non-significant
CNTNAP4	OID30911	Q9C0A0	Neurology_II	progression_status	0.5372	0.5372	1	48.2028	2.79636	0.100958	0.340651	Non-significant
PTRHD1	OID30659	Q6GMV3	Inflammation_II	Timepoint:progression_status	2.56985	0.856617	3	97.9848	2.13274	0.100971	0.340651	Non-significant
VTI1A	OID30640	Q96AJ9	Inflammation_II	progression_status	0.565908	0.565908	1	66.9771	2.76473	0.101036	0.340651	Non-significant
RGL2	OID31297	O15211	Oncology_II	progression_status	0.78565	0.78565	1	66.4582	2.76478	0.10107	0.340651	Non-significant
AGER	OID20756	Q15109	Inflammation	progression_status	0.572682	0.572682	1	57.6104	2.77646	0.101088	0.340651	Non-significant
CEACAM8	OID20102	P31997	Cardiometabolic	Timepoint:progression_status	2.36389	0.787962	3	95.4254	2.1331	0.101117	0.340651	Non-significant
MTUS1	OID31315	Q9ULD2	Oncology_II	Timepoint:progression_status	8.59608	2.86536	3	94.3971	2.1335	0.101148	0.340651	Non-significant
RBP5	OID21369	P82980	Oncology	progression_status	3.00115	3.00115	1	65.7265	2.76261	0.101253	0.340819	Non-significant
CD164	OID21080	Q04900	Neurology	Timepoint:progression_status	1.11041	0.370138	3	93.8051	2.13285	0.101275	0.340819	Non-significant
PTPN1	OID20908	P18031	Neurology	Timepoint	4.04673	1.34891	3	95.0248	2.13172	0.101321	0.340843	Non-significant
FGF5	OID20490	P12034	Inflammation	Timepoint	2.27489	0.758298	3	95.9952	2.13002	0.101461	0.341121	Non-significant
CLEC4C	OID20547	Q8WTT0	Inflammation	progression_status	0.628895	0.628895	1	52.478	2.77833	0.101506	0.341121	Non-significant
PLA2G2A	OID20274	P14555	Cardiometabolic	progression_status	2.6902	2.6902	1	63.3926	2.7611	0.10152	0.341121	Non-significant
WWP2	OID20926	O00308	Neurology	progression_status	1.06602	1.06602	1	62.3863	2.76157	0.101571	0.341151	Non-significant
RPL14	OID30284	P50914	Cardiometabolic_II	Timepoint	4.69819	1.56606	3	98.512	2.12715	0.101634	0.341151	Non-significant
ENTR1	OID30231	Q96C92	Cardiometabolic_II	Timepoint:progression_status	2.80497	0.934991	3	92.8946	2.12988	0.101721	0.341151	Non-significant
BMP4	OID20994	P12644	Neurology	Timepoint	7.76048	2.58683	3	100.091	2.1251	0.101781	0.341151	Non-significant
CD302	OID21328	Q8IX05	Oncology	Timepoint	1.09985	0.366616	3	92.752	2.12949	0.101782	0.341151	Non-significant
HSPA1A	OID20718	P0DMV8	Inflammation	Timepoint:progression_status	3.74877	1.24959	3	96.5621	2.12698	0.1018	0.341151	Non-significant
SIRT2	OID21375	Q8IXJ6	Oncology	Timepoint:progression_status	3.42751	1.1425	3	96.4946	2.12702	0.1018	0.341151	Non-significant
CST7	OID20704	O76096	Inflammation	progression_status	0.682742	0.682742	1	58.1801	2.76248	0.101878	0.341284	Non-significant
HDGFL2	OID31136	Q7Z4V5	Neurology_II	progression_status	2.80589	2.80589	1	65.403	2.75103	0.101981	0.341498	Non-significant
FETUB	OID20404	Q9UGM5	Cardiometabolic	progression_status	0.716162	0.716162	1	62.0214	2.75357	0.102087	0.341723	Non-significant
ZHX2	OID31140	Q9Y6X8	Neurology_II	progression_status	0.965916	0.965916	1	61.8001	2.7497	0.102341	0.342347	Non-significant
CCNE1	OID30456	P24864	Inflammation_II	progression_status	0.412369	0.412369	1	70.2243	2.73934	0.102368	0.342347	Non-significant
HDGFL2	OID31136	Q7Z4V5	Neurology_II	Timepoint:progression_status	6.49431	2.16477	3	96.1507	2.12244	0.102404	0.342347	Non-significant
ASGR2	OID30679	P07307	Inflammation_II	progression_status	0.545429	0.545429	1	56.9259	2.75477	0.102464	0.342347	Non-significant
GNAS	OID31008	O95467	Neurology_II	Timepoint:progression_status	0.360841	0.12028	3	100.742	2.11922	0.102479	0.342347	Non-significant
SHD	OID30098	Q96IW2	Cardiometabolic_II	Timepoint	1.27692	0.425639	3	95.7319	2.12189	0.102506	0.342347	Non-significant
STOML2	OID31183	Q9UJZ1	Oncology_II	Timepoint:progression_status	7.16478	2.38826	3	98.1256	2.11893	0.102702	0.342591	Non-significant
PMCH	OID30172	P20382	Cardiometabolic_II	Timepoint:progression_status	0.455739	0.151913	3	92.2387	2.12235	0.102725	0.342591	Non-significant
KCTD5	OID31148	Q9NXV2	Neurology_II	progression_status	1.52858	1.52858	1	57.9075	2.74884	0.102733	0.342591	Non-significant
OSM	OID20574	P13725	Inflammation	Timepoint:progression_status	4.08338	1.36113	3	93.363	2.12156	0.102735	0.342591	Non-significant
MNAT1	OID31327	P51948	Oncology_II	Timepoint:progression_status	1.0054	0.335135	3	95.5076	2.11973	0.102798	0.342671	Non-significant
TBCC	OID20942	Q15814	Neurology	progression_status	2.89138	2.89138	1	67.453	2.73332	0.102922	0.342856	Non-significant
FURIN	OID21514	P09958	Oncology	progression_status	0.449404	0.449404	1	61.5172	2.74045	0.102931	0.342856	Non-significant
IGSF8	OID20167	Q969P0	Cardiometabolic	progression_status	0.410737	0.410737	1	56.8055	2.74644	0.102985	0.342899	Non-significant
TPT1	OID20476	P13693	Inflammation	Timepoint:progression_status	41.486	13.8287	3	97.4134	2.11684	0.103021	0.342899	Non-significant
BACH1	OID20505	O14867	Inflammation	progression_status	0.631461	0.631461	1	66.4886	2.73144	0.103105	0.343049	Non-significant
IST1	OID31497	P53990	Oncology_II	Timepoint	2.77121	0.923736	3	103.386	2.11229	0.103186	0.343189	Non-significant
SIRT2	OID21375	Q8IXJ6	Oncology	Timepoint	3.40731	1.13577	3	96.4631	2.11448	0.103394	0.343749	Non-significant
SPESP1	OID30298	Q6UW49	Cardiometabolic_II	Timepoint	0.81008	0.270027	3	91.4947	2.1171	0.103455	0.343822	Non-significant
RASGRF1	OID31213	Q13972	Oncology_II	Timepoint:progression_status	6.24796	2.08265	3	99.9362	2.11151	0.103522	0.343914	Non-significant
ALDH1A1	OID21128	P00352	Neurology	Timepoint:progression_status	4.70568	1.56856	3	97.3596	2.11078	0.103801	0.3445	Non-significant
FKBP5	OID20937	Q13451	Neurology	Timepoint	5.03802	1.67934	3	94.1002	2.11253	0.103827	0.3445	Non-significant
PAG1	OID20108	Q9NWQ8	Cardiometabolic	Timepoint	2.92765	0.975882	3	94.6597	2.11189	0.103865	0.3445	Non-significant
CELA2A	OID30411	P08217	Cardiometabolic_II	progression_status	1.98941	1.98941	1	58.0753	2.72994	0.10388	0.3445	Non-significant
SCRIB	OID31046	Q14160	Neurology_II	Timepoint	2.46197	0.820656	3	94.6373	2.11111	0.103967	0.3445	Non-significant
KYAT1	OID20232	Q16773	Cardiometabolic	progression_status	1.41889	1.41889	1	64.1194	2.72016	0.103979	0.3445	Non-significant
PTPRN2	OID20912	Q92932	Neurology	progression_status	0.479604	0.479604	1	53.3437	2.73571	0.104002	0.3445	Non-significant
CEACAM6	OID30362	P40199	Cardiometabolic_II	Timepoint	2.87838	0.95946	3	93.3946	2.11154	0.10401	0.3445	Non-significant
CBLIF	OID20179	P27352	Cardiometabolic	progression_status	2.6143	2.6143	1	51.4657	2.73792	0.104079	0.344599	Non-significant
NTRK3	OID21057	Q16288	Neurology	Timepoint:progression_status	1.25623	0.418742	3	95.2086	2.10787	0.104339	0.345306	Non-significant
MTDH	OID30538	Q86UE4	Inflammation_II	progression_status	2.74005	2.74005	1	71.9115	2.70544	0.104371	0.345306	Non-significant
DDX53	OID30944	Q86TM3	Neurology_II	Timepoint:progression_status	1.18239	0.394131	3	95.2614	2.10651	0.104511	0.345638	Non-significant
ACADM	OID31277	P11310	Oncology_II	Timepoint:progression_status	2.635	0.878334	3	132	2.08941	0.104674	0.346049	Non-significant
CDC123	OID31242	O75794	Oncology_II	Timepoint:progression_status	2.14049	0.713496	3	95.4505	2.1042	0.104796	0.34632	Non-significant
SERPINB5	OID20064	P36952	Cardiometabolic	progression_status	16.4149	16.4149	1	73.0065	2.69673	0.104855	0.346387	Non-significant
ENPEP	OID30135	Q07075	Cardiometabolic_II	Timepoint:progression_status	1.06121	0.353738	3	132	2.08733	0.104947	0.346452	Non-significant
FNTA	OID31381	P49354	Oncology_II	Timepoint:progression_status	1.1795	0.393168	3	97.6358	2.10137	0.104997	0.346452	Non-significant
OGA	OID31465	O60502	Oncology_II	progression_status	0.455909	0.455909	1	63.4296	2.7043	0.105026	0.346452	Non-significant
YOD1	OID30181	Q5VVQ6	Cardiometabolic_II	Timepoint	2.3703	0.7901	3	96.1612	2.10195	0.105032	0.346452	Non-significant
GIPC2	OID31153	Q8TF65	Neurology_II	progression_status	1.20592	1.20592	1	63.814	2.70183	0.105151	0.346716	Non-significant
TST	OID20868	Q16762	Neurology	Timepoint:progression_status	5.09756	1.69919	3	97.2359	2.09968	0.105246	0.346899	Non-significant
EIF4G1	OID20625	Q04637	Inflammation	Timepoint:progression_status	7.94739	2.64913	3	94.193	2.10054	0.10537	0.347176	Non-significant
ITPA	OID30082	Q9BY32	Cardiometabolic_II	Timepoint:progression_status	1.90498	0.634995	3	95.2408	2.09851	0.105552	0.347401	Non-significant
APP	OID21070	P05067	Neurology	Timepoint:progression_status	1.19936	0.399785	3	95.533	2.09808	0.105585	0.347401	Non-significant
MOCS2	OID30638	O96007	Inflammation_II	Timepoint:progression_status	2.68667	0.895558	3	95.8985	2.09781	0.105592	0.347401	Non-significant
TRAF3	OID30479	Q13114-2	Inflammation_II	Timepoint:progression_status	0.498975	0.166325	3	132	2.08229	0.105615	0.347401	Non-significant
NEDD4L	OID30521	Q96PU5	Inflammation_II	Timepoint	1.08188	0.360628	3	94.0096	2.09837	0.105666	0.347401	Non-significant
RRM2B	OID21174	Q7LG56	Oncology	progression_status	4.65153	4.65153	1	76.9985	2.68035	0.105674	0.347401	Non-significant
CDC37	OID21470	Q16543	Oncology	Timepoint:progression_status	2.44173	0.813911	3	95.4976	2.09702	0.105726	0.347443	Non-significant
RNASE10	OID30238	Q5GAN6	Cardiometabolic_II	Timepoint:progression_status	1.74251	0.580837	3	92.5945	2.09836	0.105782	0.347497	Non-significant
UBXN1	OID30654	Q04323	Inflammation_II	Timepoint	1.82159	0.607196	3	95.0431	2.09536	0.105978	0.348011	Non-significant
STC2	OID21157	O76061	Neurology	Timepoint	2.18055	0.72685	3	93.8342	2.09534	0.106077	0.348205	Non-significant
PCDH9	OID31516	Q9HC56	Oncology_II	Timepoint:progression_status	2.79008	0.930025	3	96.4607	2.09311	0.106165	0.34825	Non-significant
LILRB4	OID20429	Q8NHJ6	Inflammation	progression_status	0.905287	0.905287	1	57.5402	2.6942	0.106169	0.34825	Non-significant
CTSF	OID21500	Q9UBX1	Oncology	progression_status	0.753435	0.753435	1	61.7912	2.67644	0.106927	0.350437	Non-significant
ENOPH1	OID31349	Q9UHY7	Oncology_II	Timepoint	1.22154	0.407181	3	99.7463	2.08532	0.10695	0.350437	Non-significant
CLU	OID30732	P10909	Inflammation_II	Timepoint	0.625971	0.208657	3	94.8826	2.08803	0.106955	0.350437	Non-significant
NECTIN2	OID20222	Q92692	Cardiometabolic	progression_status	0.505781	0.505781	1	55.5555	2.68342	0.10705	0.350528	Non-significant
TOP1MT	OID31233	Q969P6	Oncology_II	Timepoint	1.27693	0.425644	3	93.1714	2.08825	0.107063	0.350528	Non-significant
PRSS22	OID30483	Q9GZN4	Inflammation_II	Timepoint:progression_status	4.0388	1.34627	3	93.94	2.08748	0.107103	0.350529	Non-significant
PSIP1	OID20534	O75475	Inflammation	Timepoint:progression_status	7.47862	2.49287	3	94.5107	2.08683	0.107143	0.350532	Non-significant
NRN1	OID30983	Q9NPD7	Neurology_II	Timepoint:progression_status	0.455999	0.152	3	99.7332	2.08336	0.107211	0.350623	Non-significant
GALNT10	OID21371	Q86SR1	Oncology	progression_status	0.489651	0.489651	1	67.0077	2.6649	0.107275	0.350704	Non-significant
CC2D1A	OID20958	Q6P1N0	Neurology	progression_status	1.2357	1.2357	1	64.6552	2.66667	0.107331	0.350756	Non-significant
LRTM1	OID30906	Q9HBL6	Neurology_II	Timepoint	1.05396	0.351322	3	132	2.06908	0.107381	0.35079	Non-significant
SHISA5	OID30387	Q8N114	Cardiometabolic_II	Timepoint	0.77387	0.257957	3	93.0217	2.08499	0.107506	0.351068	Non-significant
FCRLB	OID21193	Q6BAA4	Oncology	progression_status	3.84929	3.84929	1	61.4105	2.66694	0.10757	0.351122	Non-significant
GPIHBP1	OID31469	Q8IV16	Oncology_II	Timepoint	2.44855	0.816184	3	100.749	2.07963	0.107636	0.351122	Non-significant
HDGF	OID21455	P51858	Oncology	Timepoint:progression_status	8.70156	2.90052	3	94.5325	2.08246	0.107721	0.351122	Non-significant
MPIG6B	OID20779	O95866	Inflammation	Timepoint	4.10162	1.36721	3	97.9205	2.08051	0.107722	0.351122	Non-significant
CHGA	OID30403	P10645	Cardiometabolic_II	Timepoint:progression_status	3.43991	1.14664	3	92.3884	2.08349	0.107758	0.351122	Non-significant
APBB1IP	OID21359	Q7Z5R6	Oncology	progression_status	1.84896	1.84896	1	66.7484	2.65767	0.107762	0.351122	Non-significant
GABARAPL1	OID31253	Q9H0R8	Oncology_II	Timepoint	0.736088	0.245363	3	132	2.06532	0.10789	0.351198	Non-significant
SERPINF1	OID30757	P36955	Inflammation_II	progression_status	0.0515312	0.0515312	1	62.3028	2.65993	0.107951	0.351198	Non-significant
TPR	OID30143	P12270	Cardiometabolic_II	Timepoint:progression_status	4.63124	1.54375	3	93.2526	2.08107	0.108009	0.351198	Non-significant
CRIP2	OID20901	P52943	Neurology	Timepoint	0.92588	0.308627	3	94.9266	2.07999	0.108019	0.351198	Non-significant
CST5	OID20995	P28325	Neurology	progression_status	0.609499	0.609499	1	53.5853	2.67143	0.108026	0.351198	Non-significant
MMP13	OID20807	P45452	Neurology	Timepoint	8.45837	2.81946	3	98.5681	2.07768	0.108053	0.351198	Non-significant
STAMBP	OID20955	O95630	Neurology	Timepoint:progression_status	2.15546	0.718487	3	98.1176	2.07784	0.108064	0.351198	Non-significant
PTPRZ1	OID30343	P23471	Cardiometabolic_II	Timepoint:progression_status	1.99043	0.663478	3	92.458	2.07996	0.108223	0.351585	Non-significant
RGMA	OID21065	Q96B86	Neurology	Timepoint:progression_status	1.092	0.363999	3	95.2333	2.07784	0.108282	0.351646	Non-significant
FUOM	OID30626	A2VDF0	Inflammation_II	Timepoint	7.12512	2.37504	3	93.775	2.07717	0.108488	0.351955	Non-significant
LPO	OID20963	P22079	Neurology	Timepoint:progression_status	1.40636	0.468787	3	91.8547	2.07823	0.108504	0.351955	Non-significant
FCRLB	OID21193	Q6BAA4	Oncology	Timepoint:progression_status	8.99193	2.99731	3	94.1471	2.07665	0.108527	0.351955	Non-significant
BCHE	OID30717	P06276	Inflammation_II	Timepoint:progression_status	0.760625	0.253542	3	93.4853	2.07698	0.108536	0.351955	Non-significant
ITGB5	OID21522	P18084	Oncology	Timepoint:progression_status	0.872839	0.290946	3	94.5968	2.07524	0.108681	0.352294	Non-significant
CNGB3	OID30805	Q9NQW8	Neurology_II	progression_status	0.391001	0.391001	1	68.9408	2.63553	0.109061	0.353369	Non-significant
MUCL3	OID31170	Q3MIW9	Oncology_II	Timepoint:progression_status	0.477124	0.159041	3	90.4693	2.07472	0.109093	0.353369	Non-significant
PLSCR3	OID31146	Q9NRY6	Neurology_II	progression_status	0.368154	0.368154	1	57.4248	2.64803	0.109154	0.353437	Non-significant
SMPD1	OID21028	P17405	Neurology	Timepoint	1.85096	0.616987	3	93.2311	2.07206	0.109218	0.353515	Non-significant
DUT	OID31457	P33316	Oncology_II	Timepoint:progression_status	2.22484	0.741613	3	94.8835	2.06984	0.109386	0.353929	Non-significant
GPRC5C	OID31340	Q9NQ84	Oncology_II	Timepoint:progression_status	5.16219	1.72073	3	93.2389	2.07026	0.109461	0.354041	Non-significant
PAGR1	OID30206	Q9BTK6	Cardiometabolic_II	Timepoint	1.14472	0.381573	3	94.1505	2.06893	0.109566	0.354251	Non-significant
SPON2	OID20221	Q9BUD6	Cardiometabolic	Timepoint	2.07372	0.691239	3	95.3381	2.06627	0.109833	0.354656	Non-significant
CLIP2	OID20559	Q9UDT6	Inflammation	Timepoint:progression_status	4.88503	1.62834	3	100.386	2.06351	0.109834	0.354656	Non-significant
SLIT2	OID20862	O94813	Neurology	Timepoint:progression_status	3.99784	1.33261	3	95.1821	2.066	0.109881	0.354656	Non-significant
ECHS1	OID30239	P30084	Cardiometabolic_II	Timepoint:progression_status	12.9566	4.31888	3	97.0168	2.06475	0.10991	0.354656	Non-significant
CLEC6A	OID21228	Q6EIG7	Oncology	Timepoint:progression_status	1.70104	0.567013	3	93.2224	2.06664	0.109952	0.354656	Non-significant
SATB1	OID31038	Q01826	Neurology_II	progression_status	0.363395	0.363395	1	67.1205	2.6238	0.109961	0.354656	Non-significant
SLITRK6	OID20094	Q9H5Y7	Cardiometabolic	Timepoint	1.2898	0.429933	3	94.1792	2.06591	0.109973	0.354656	Non-significant
PRKAB1	OID20444	Q9Y478	Inflammation	progression_status	1.93688	1.93688	1	66.6527	2.61981	0.11026	0.355391	Non-significant
NID2	OID21085	Q14112	Neurology	progression_status	0.923498	0.923498	1	71.1815	2.615	0.110281	0.355391	Non-significant
ECSCR	OID30831	Q19T08	Neurology_II	Timepoint:progression_status	1.161	0.386999	3	101.723	2.05916	0.110333	0.355428	Non-significant
USP25	OID31428	Q9UHP3	Oncology_II	Timepoint	1.60307	0.534358	3	94.3758	2.0628	0.11038	0.355432	Non-significant
GID8	OID31041	Q9NWU2	Neurology_II	Timepoint:progression_status	0.462988	0.154329	3	91.606	2.06415	0.110424	0.355432	Non-significant
EIF4E	OID30557	P06730	Inflammation_II	Timepoint:progression_status	1.33529	0.445097	3	94.7083	2.06204	0.110458	0.355432	Non-significant
VSTM2L	OID20067	Q96N03	Cardiometabolic	Timepoint:progression_status	1.74086	0.580288	3	98.2616	2.05978	0.110496	0.355432	Non-significant
RAC3	OID30958	P60763	Neurology_II	Timepoint:progression_status	0.815777	0.271926	3	91.0277	2.06366	0.11054	0.355445	Non-significant
TPSG1	OID30424	Q9NRR2	Inflammation_II	progression_status	0.435545	0.435545	1	72.0759	2.60874	0.110646	0.355655	Non-significant
EFCAB14	OID31460	O75071	Oncology_II	progression_status	0.614892	0.614892	1	60.1655	2.61832	0.110867	0.356238	Non-significant
CDHR5	OID20193	Q9HBB8	Cardiometabolic	Timepoint	0.995861	0.331954	3	95.5003	2.05801	0.110946	0.35636	Non-significant
SCLY	OID21425	Q96I15	Oncology	Timepoint:progression_status	3.99907	1.33302	3	96.8551	2.05631	0.111076	0.356648	Non-significant
FGF21	OID21402	Q9NSA1	Oncology	Timepoint	13.1769	4.39231	3	95.6252	2.05603	0.111209	0.356828	Non-significant
CDH3	OID21008	P22223	Neurology	progression_status	1.00453	1.00453	1	65.3512	2.60698	0.111213	0.356828	Non-significant
CA7	OID31265	P43166	Oncology_II	Timepoint	0.95916	0.31972	3	99.5682	2.05224	0.111436	0.35729	Non-significant
RLN1	OID30995	P04808	Neurology_II	Timepoint:progression_status	1.23431	0.411436	3	96.7142	2.05375	0.111438	0.35729	Non-significant
LGALS9	OID20781	O00182	Inflammation	Timepoint	1.16155	0.387182	3	92.5766	2.05581	0.111483	0.357306	Non-significant
TRDMT1	OID31335	O14717	Oncology_II	Timepoint	1.67022	0.556739	3	96.2962	2.05282	0.111598	0.357364	Non-significant
ADAMTS8	OID21502	Q9UP79	Oncology	Timepoint:progression_status	1.29752	0.432507	3	93.292	2.05449	0.111606	0.357364	Non-significant
IL13	OID20430	P35225	Inflammation	Timepoint	22.7542	7.58473	3	132	2.03822	0.111623	0.357364	Non-significant
MAPK13	OID31205	O15264	Oncology_II	Timepoint:progression_status	2.11098	0.703659	3	97.365	2.05155	0.111692	0.357446	Non-significant
SAT1	OID30111	P21673	Cardiometabolic_II	Timepoint	1.08442	0.361475	3	94.6718	2.05278	0.11173	0.357446	Non-significant
CCL24	OID20772	O00175	Inflammation	progression_status	1.25213	1.25213	1	60.2174	2.60148	0.111993	0.357988	Non-significant
SF3B4	OID21278	Q15427	Oncology	progression_status	1.43066	1.43066	1	65.1516	2.59512	0.112028	0.357988	Non-significant
GKN1	OID20885	Q9NS71	Neurology	Timepoint	1.23608	0.412027	3	93.5819	2.05107	0.112053	0.357988	Non-significant
KYNU	OID20669	Q16719	Inflammation	Timepoint	6.27331	2.0911	3	97.0603	2.04887	0.112086	0.357988	Non-significant
LHPP	OID20749	Q9H008	Inflammation	Timepoint	3.16995	1.05665	3	96.0875	2.04929	0.112102	0.357988	Non-significant
NECTIN4	OID21490	Q96NY8	Oncology	Timepoint:progression_status	1.80524	0.601745	3	90.5712	2.05083	0.112339	0.358456	Non-significant
DDHD2	OID31043	O94830	Neurology_II	Timepoint:progression_status	1.96237	0.654125	3	94.9322	2.04813	0.112353	0.358456	Non-significant
ERMAP	OID30539	Q96PL5	Inflammation_II	Timepoint	2.85659	0.952196	3	93.7917	2.04851	0.112391	0.358456	Non-significant
IRAK4	OID20577	Q9NWZ3	Inflammation	Timepoint:progression_status	4.31368	1.43789	3	98.6667	2.04566	0.112411	0.358456	Non-significant
MAG	OID30967	P20916	Neurology_II	Timepoint:progression_status	1.97475	0.658251	3	100.006	2.04304	0.11268	0.359183	Non-significant
CD40	OID20724	P25942	Inflammation	Timepoint:progression_status	0.969977	0.323326	3	93.479	2.04459	0.112961	0.359948	Non-significant
NAP1L4	OID31475	Q99733	Oncology_II	Timepoint:progression_status	2.87886	0.95962	3	95.1778	2.04253	0.113113	0.360302	Non-significant
EGLN1	OID20572	Q9GZT9	Inflammation	Timepoint	9.64772	3.21591	3	97.9434	2.03934	0.113347	0.360789	Non-significant
PLEKHO1	OID31088	Q53GL0	Neurology_II	Timepoint	0.517237	0.172412	3	105.901	2.03544	0.113348	0.360789	Non-significant
SIGLEC10	OID20537	Q96LC7	Inflammation	progression_status	0.422854	0.422854	1	54.1207	2.58732	0.113541	0.361268	Non-significant
PNLIPRP2	OID20775	P54317	Inflammation	Timepoint	3.30318	1.10106	3	90.1503	2.04189	0.113619	0.361268	Non-significant
OGA	OID31465	O60502	Oncology_II	Timepoint	1.03113	0.343711	3	95.393	2.03878	0.113621	0.361268	Non-significant
PTPRH	OID31433	Q9HD43	Oncology_II	Timepoint:progression_status	1.14783	0.38261	3	92.8164	2.03799	0.113938	0.361996	Non-significant
HRAS	OID31263	P01112	Oncology_II	Timepoint	0.887656	0.295885	3	91.6023	2.03835	0.113989	0.361996	Non-significant
ATF2	OID20798	P15336	Neurology	Timepoint:progression_status	1.75613	0.585375	3	91.5356	2.03803	0.11404	0.361996	Non-significant
HMGCL	OID30214	P35914	Cardiometabolic_II	Timepoint	4.74188	1.58063	3	94.3867	2.03611	0.114075	0.361996	Non-significant
STX3	OID31090	Q13277	Neurology_II	Timepoint:progression_status	0.432018	0.144006	3	94.0301	2.03621	0.114089	0.361996	Non-significant
CASP2	OID20555	P42575	Inflammation	Timepoint:progression_status	0.578213	0.192738	3	90.1859	2.03846	0.114096	0.361996	Non-significant
GGCT	OID30304	O75223	Cardiometabolic_II	Timepoint:progression_status	1.01728	0.339092	3	96.4993	2.03414	0.114188	0.362093	Non-significant
B3GAT3	OID30165	O94766	Cardiometabolic_II	progression_status	0.213118	0.213118	1	64.599	2.56388	0.114209	0.362093	Non-significant
MRPL52	OID31239	Q86TS9	Oncology_II	Timepoint	0.39589	0.131963	3	103.56	2.02907	0.114399	0.362566	Non-significant
PROCR	OID30149	Q9UNN8	Cardiometabolic_II	Timepoint	3.27573	1.09191	3	132	2.01721	0.114602	0.363078	Non-significant
MITD1	OID20959	Q8WV92	Neurology	Timepoint	3.00038	1.00013	3	93.5972	2.03173	0.114757	0.363438	Non-significant
APLP1	OID20164	P51693	Cardiometabolic	Timepoint:progression_status	2.98691	0.995638	3	95.7424	2.02963	0.114883	0.363662	Non-significant
PLEKHO1	OID31088	Q53GL0	Neurology_II	Timepoint:progression_status	0.514429	0.171476	3	105.94	2.02439	0.11491	0.363662	Non-significant
SEPTIN9	OID21279	Q9UHD8	Oncology	progression_status	0.425205	0.425205	1	65.3449	2.55142	0.11502	0.36388	Non-significant
FKBP1B	OID20618	P68106	Inflammation	Timepoint	1.44019	0.480065	3	98.2818	2.02531	0.115304	0.364505	Non-significant
NDUFA5	OID30520	Q16718	Inflammation_II	Timepoint:progression_status	1.05789	0.35263	3	95.5436	2.02656	0.115335	0.364505	Non-significant
DAND5	OID30420	Q8N907	Inflammation_II	Timepoint:progression_status	13.9113	4.63711	3	132	2.01199	0.115356	0.364505	Non-significant
CCN2	OID20709	P29279	Inflammation	Timepoint	1.25664	0.418882	3	94.993	2.02653	0.115383	0.364505	Non-significant
CC2D1A	OID20958	Q6P1N0	Neurology	Timepoint:progression_status	2.81626	0.938755	3	95.6268	2.02586	0.115429	0.364519	Non-significant
UBXN1	OID30654	Q04323	Inflammation_II	progression_status	0.737669	0.737669	1	63.4885	2.54561	0.115568	0.364826	Non-significant
EDAR	OID20525	Q9UNE0	Inflammation	progression_status	0.690455	0.690455	1	65.6424	2.54103	0.115726	0.365196	Non-significant
MRPL58	OID31036	Q14197	Neurology_II	progression_status	0.189481	0.189481	1	60.2039	2.5458	0.115824	0.365263	Non-significant
KLK8	OID21517	O60259	Oncology	Timepoint:progression_status	0.985125	0.328375	3	91.8204	2.02497	0.115864	0.365263	Non-significant
IL10RA	OID20420	Q13651	Inflammation	progression_status	0.951364	0.951364	1	55.0835	2.55206	0.115872	0.365263	Non-significant
SYAP1	OID30636	Q96A49	Inflammation_II	progression_status	0.258397	0.258397	1	64.8262	2.53898	0.115931	0.365265	Non-significant
ANGPTL1	OID20211	O95841	Cardiometabolic	progression_status	0.409299	0.409299	1	63.0552	2.54058	0.115955	0.365265	Non-significant
ACY1	OID20137	Q03154	Cardiometabolic	Timepoint	5.97222	1.99074	3	95.2745	2.0219	0.116021	0.365341	Non-significant
KLK6	OID21526	Q92876	Oncology	progression_status	0.426784	0.426784	1	50.1421	2.55683	0.116102	0.365403	Non-significant
HEPH	OID30337	Q9BQS7	Cardiometabolic_II	Timepoint:progression_status	0.815852	0.271951	3	94.0992	2.02179	0.11613	0.365403	Non-significant
TNFAIP8	OID20433	O95379	Inflammation	Timepoint	34.2875	11.4292	3	132	2.00606	0.116215	0.365403	Non-significant
TXNDC9	OID31121	O14530	Neurology_II	Timepoint	0.214558	0.0715193	3	97.6694	2.01865	0.116304	0.365403	Non-significant
MANSC4	OID30141	A6NHS7	Cardiometabolic_II	Timepoint:progression_status	1.74487	0.581622	3	96.4359	2.01915	0.116325	0.365403	Non-significant
CTNNA1	OID30800	P35221	Neurology_II	Timepoint:progression_status	0.382644	0.127548	3	96.7003	2.01892	0.116338	0.365403	Non-significant
FH	OID30839	P07954	Neurology_II	progression_status	0.590343	0.590343	1	59.5012	2.53913	0.116355	0.365403	Non-significant
GPI	OID30680	P06744	Inflammation_II	Timepoint:progression_status	3.46984	1.15661	3	95.2661	2.01946	0.116372	0.365403	Non-significant
C1QL2	OID30515	Q7Z5L3	Inflammation_II	Timepoint:progression_status	0.569068	0.189689	3	95.4116	2.01871	0.116469	0.365577	Non-significant
DAAM1	OID30664	Q9Y4D1	Inflammation_II	Timepoint	1.25304	0.417679	3	100.272	2.01474	0.116677	0.366099	Non-significant
BLVRB	OID21141	P30043	Neurology	Timepoint	1.71558	0.571861	3	98.5729	2.01421	0.116876	0.366595	Non-significant
EPS8L2	OID21397	Q9H6S3	Oncology	progression_status	1.39126	1.39126	1	62.407	2.52605	0.117034	0.366678	Non-significant
ENTPD2	OID21260	Q9Y5L3	Oncology	Timepoint:progression_status	3.54513	1.18171	3	94.5944	2.01491	0.11708	0.366678	Non-significant
NDUFS6	OID21224	O75380	Oncology	Timepoint	40.6255	13.5418	3	98.893	2.01255	0.117092	0.366678	Non-significant
TNFAIP2	OID31446	Q03169	Oncology_II	Timepoint	1.38659	0.462196	3	98.2338	2.01266	0.117124	0.366678	Non-significant
IGHMBP2	OID30123	P38935	Cardiometabolic_II	Timepoint	1.07608	0.358693	3	94.1977	2.01467	0.117146	0.366678	Non-significant
CDKN2D	OID21295	P55273	Oncology	Timepoint:progression_status	10.093	3.36432	3	99.9182	2.0114	0.117185	0.366678	Non-significant
ID4	OID31284	P47928	Oncology_II	Timepoint	0.627901	0.2093	3	98.8624	2.01179	0.117205	0.366678	Non-significant
CXCL13	OID21024	O43927	Neurology	progression_status	1.27825	1.27825	1	54.613	2.53335	0.117236	0.366678	Non-significant
PDAP1	OID30323	Q13442	Cardiometabolic_II	progression_status	1.12182	1.12182	1	67.1932	2.51677	0.117336	0.366863	Non-significant
REPS1	OID30496	Q96D71	Inflammation_II	Timepoint	1.66296	0.554321	3	93.1739	2.01314	0.117451	0.367076	Non-significant
ADH4	OID20117	P08319	Cardiometabolic	Timepoint	7.45356	2.48452	3	95.1025	2.01181	0.117488	0.367076	Non-significant
UBAC1	OID21336	Q9BSL1	Oncology	Timepoint:progression_status	0.917491	0.30583	3	94.8912	2.0112	0.117593	0.367268	Non-significant
PPT1	OID30947	P50897	Neurology_II	Timepoint:progression_status	0.723461	0.241154	3	90.1793	2.01365	0.117632	0.367268	Non-significant
GUSB	OID20296	P08236	Cardiometabolic	Timepoint:progression_status	1.11282	0.370939	3	97.0209	2.00947	0.117679	0.367283	Non-significant
RTN4R	OID21424	Q9BZR6	Oncology	Timepoint	0.609769	0.203256	3	91.9136	2.01174	0.117758	0.367357	Non-significant
RAB33A	OID30122	Q14088	Cardiometabolic_II	Timepoint	0.610797	0.203599	3	132	1.99535	0.117786	0.367357	Non-significant
IL6R	OID20385	P08887	Cardiometabolic	Timepoint	0.599825	0.199942	3	93.8686	2.00985	0.117871	0.367367	Non-significant
COMT	OID20086	P21964	Cardiometabolic	Timepoint:progression_status	4.37102	1.45701	3	97.2099	2.00776	0.117913	0.367367	Non-significant
KHK	OID30241	P50053	Cardiometabolic_II	Timepoint	7.58843	2.52948	3	97.1971	2.00776	0.117914	0.367367	Non-significant
TXK	OID31262	P42681	Oncology_II	Timepoint:progression_status	0.697921	0.23264	3	90.7094	2.0106	0.118027	0.367588	Non-significant
TIGAR	OID20894	Q9NQ88	Neurology	progression_status	5.893	5.893	1	132	2.47349	0.118174	0.367887	Non-significant
TXNDC9	OID31121	O14530	Neurology_II	Timepoint:progression_status	0.21316	0.0710534	3	97.7013	2.0055	0.118206	0.367887	Non-significant
CRYGD	OID31144	P07320	Neurology_II	Timepoint	2.92025	0.973417	3	97.2763	2.00519	0.118283	0.367998	Non-significant
MAP4K5	OID20899	Q9Y4K4	Neurology	progression_status	1.20726	1.20726	1	66.3612	2.50335	0.118359	0.368103	Non-significant
RASSF2	OID21194	P50749	Oncology	Timepoint:progression_status	9.30627	3.10209	3	106.319	2.00002	0.118414	0.368124	Non-significant
CA11	OID21195	O75493	Oncology	Timepoint:progression_status	0.264357	0.0881191	3	100.896	2.00213	0.118466	0.368124	Non-significant
REN	OID20201	P00797	Cardiometabolic	progression_status	1.75717	1.75717	1	60.6068	2.50735	0.118521	0.368124	Non-significant
CCNE1	OID30456	P24864	Inflammation_II	Timepoint	0.904096	0.301365	3	99.8101	2.00195	0.11857	0.368124	Non-significant
PHLDB1	OID31467	Q86UU1	Oncology_II	Timepoint	3.36935	1.12312	3	98.3751	2.00263	0.118575	0.368124	Non-significant
SFTPA2	OID21218	Q8IWL1	Oncology	Timepoint:progression_status	2.15835	0.719451	3	94.5273	2.00422	0.118639	0.368193	Non-significant
LRG1	OID30751	P02750	Inflammation_II	progression_status	0.574921	0.574921	1	61.4571	2.50273	0.118783	0.36851	Non-significant
BNIP3L	OID30525	O60238	Inflammation_II	Timepoint:progression_status	2.45896	0.819655	3	96.3359	2.00172	0.118863	0.36863	Non-significant
SBSN	OID30398	Q6UWP8	Cardiometabolic_II	Timepoint	0.817533	0.272511	3	96.2633	2.00091	0.118986	0.368883	Non-significant
COQ7	OID30217	Q99807	Cardiometabolic_II	progression_status	1.08955	1.08955	1	59.6513	2.49782	0.119293	0.369684	Non-significant
MBL2	OID30759	P11226	Inflammation_II	Timepoint:progression_status	1.2821	0.427367	3	91.0448	2.00148	0.119329	0.369684	Non-significant
CRYBB2	OID31081	P43320	Neurology_II	progression_status	0.0904638	0.0904638	1	46.5938	2.51691	0.119395	0.369759	Non-significant
ADAMTS4	OID30471	O75173	Inflammation_II	Timepoint	1.56414	0.521381	3	98.1726	1.99581	0.119593	0.37015	Non-significant
TNFRSF1B	OID21145	P20333	Neurology	progression_status	0.616375	0.616375	1	57.1467	2.4967	0.119605	0.37015	Non-significant
LONP1	OID30219	P36776	Cardiometabolic_II	Timepoint	4.83973	1.61324	3	95.112	1.99566	0.11985	0.370777	Non-significant
WASF3	OID20882	Q9UPY6	Neurology	progression_status	25.4915	25.4915	1	69.3881	2.47858	0.119956	0.370836	Non-significant
CEP170	OID30240	Q5SW79	Cardiometabolic_II	progression_status	1.03202	1.03202	1	66.167	2.4812	0.119984	0.370836	Non-significant
CADPS	OID30915	Q9ULU8	Neurology_II	Timepoint	0.757549	0.252516	3	100.813	1.9918	0.119995	0.370836	Non-significant
DNAJC9	OID31472	Q8WXX5	Oncology_II	progression_status	1.18874	1.18874	1	67.1079	2.4778	0.120166	0.371236	Non-significant
CPE	OID21392	P16870	Oncology	progression_status	0.99163	0.99163	1	66.7027	2.47752	0.120216	0.371259	Non-significant
SCP2	OID21161	P22307	Oncology	Timepoint	5.09456	1.69819	3	90.5124	1.99495	0.120337	0.371415	Non-significant
MRC1	OID30694	P22897	Inflammation_II	progression_status	0.563297	0.563297	1	58.2794	2.48499	0.120351	0.371415	Non-significant
SETMAR	OID20948	Q53H47	Neurology	Timepoint:progression_status	1.70136	0.567119	3	94.3253	1.99139	0.120546	0.371745	Non-significant
CCL7	OID20523	P80098	Inflammation	Timepoint:progression_status	2.94817	0.982722	3	92.947	1.99192	0.12058	0.371745	Non-significant
ST8SIA1	OID30442	Q92185	Inflammation_II	Timepoint:progression_status	0.991206	0.330402	3	132	1.9766	0.120584	0.371745	Non-significant
THPO	OID20098	P40225	Cardiometabolic	Timepoint:progression_status	2.5565	0.852166	3	95.659	1.98944	0.12073	0.371968	Non-significant
MAGED1	OID21181	Q9Y5V3	Oncology	progression_status	9.66541	9.66541	1	71.3967	2.46619	0.120741	0.371968	Non-significant
BCL2L11	OID20513	O43521-2	Inflammation	Timepoint:progression_status	5.33588	1.77863	3	94.6989	1.98955	0.120789	0.37197	Non-significant
FKBP4	OID20960	Q02790	Neurology	Timepoint:progression_status	2.54816	0.849386	3	93.0308	1.99021	0.120826	0.37197	Non-significant
PLG	OID30785	P00747	Inflammation_II	progression_status	0.326004	0.326004	1	61.5404	2.4703	0.121144	0.37254	Non-significant
VSTM1	OID20851	Q6UX27	Neurology	Timepoint:progression_status	2.60344	0.867814	3	93.4232	1.98754	0.121192	0.37254	Non-significant
AMOT	OID30572	Q4VCS5	Inflammation_II	progression_status	0.80837	0.80837	1	67.0188	2.46369	0.121214	0.37254	Non-significant
OLFM4	OID30665	Q6UX06	Inflammation_II	progression_status	1.58261	1.58261	1	50.5298	2.48411	0.121242	0.37254	Non-significant
CAPS	OID31126	Q13938	Neurology_II	Timepoint	2.02805	0.676017	3	95.2992	1.98607	0.121261	0.37254	Non-significant
CD300LF	OID21469	Q8TDQ1	Oncology	progression_status	0.430236	0.430236	1	46.9115	2.49025	0.121273	0.37254	Non-significant
CLTA	OID20118	P09496	Cardiometabolic	Timepoint:progression_status	1.68416	0.561388	3	93.7414	1.98632	0.121348	0.37254	Non-significant
NFATC3	OID20470	Q12968	Inflammation	progression_status	2.2903	2.2903	1	69.7844	2.45937	0.121349	0.37254	Non-significant
IGFBP4	OID21158	P22692	Neurology	progression_status	1.04455	1.04455	1	61.0216	2.4667	0.121453	0.37273	Non-significant
HDDC2	OID31447	Q7Z4H3	Oncology_II	progression_status	0.218912	0.218912	1	62.7749	2.46405	0.121506	0.372761	Non-significant
DFFA	OID20620	O00273	Inflammation	Timepoint:progression_status	3.79967	1.26656	3	95.1647	1.98311	0.121713	0.373172	Non-significant
RET	OID21346	P07949	Oncology	Timepoint	2.0361	0.6787	3	94.0869	1.98362	0.121724	0.373172	Non-significant
RLN2	OID30601	P04090	Inflammation_II	Timepoint	6.85292	2.28431	3	102.635	1.9783	0.121888	0.373518	Non-significant
ARG2	OID31339	P78540	Oncology_II	Timepoint:progression_status	1.34398	0.447993	3	100.458	1.97908	0.121922	0.373518	Non-significant
ADAMTSL2	OID30370	Q86TH1	Cardiometabolic_II	progression_status	0.521041	0.521041	1	60.0273	2.45905	0.122106	0.373952	Non-significant
PPY	OID21516	P01298	Oncology	Timepoint:progression_status	4.22457	1.40819	3	93.3473	1.98059	0.122239	0.37423	Non-significant
MAPKAPK2	OID31293	P49137	Oncology_II	Timepoint:progression_status	1.1184	0.3728	3	94.7964	1.97859	0.122423	0.374662	Non-significant
TYMP	OID20234	P19971	Cardiometabolic	Timepoint:progression_status	4.76827	1.58942	3	93.4578	1.97838	0.122564	0.374878	Non-significant
REST	OID31248	Q13127	Oncology_II	progression_status	0.33652	0.33652	1	63.8227	2.44855	0.122578	0.374878	Non-significant
GDF2	OID20202	Q9UK05	Cardiometabolic	Timepoint:progression_status	4.15747	1.38582	3	94.9669	1.97719	0.122621	0.37488	Non-significant
TCOF1	OID30316	Q13428	Cardiometabolic_II	Timepoint:progression_status	4.48365	1.49455	3	93.0675	1.97756	0.122719	0.375016	Non-significant
MTSS1	OID31492	O43312	Oncology_II	Timepoint	3.20279	1.0676	3	96.223	1.97568	0.122751	0.375016	Non-significant
SARG	OID30331	Q9BW04	Cardiometabolic_II	Timepoint:progression_status	2.30899	0.769665	3	93.5597	1.97604	0.122908	0.375366	Non-significant
MGMT	OID20588	P16455	Inflammation	Timepoint:progression_status	8.85652	2.95217	3	96.3853	1.97398	0.122996	0.375505	Non-significant
MLN	OID20541	P12872	Inflammation	progression_status	1.5472	1.5472	1	52.511	2.45626	0.123065	0.375583	Non-significant
KRT17	OID30092	Q04695	Cardiometabolic_II	Timepoint	0.604814	0.201605	3	132	1.9599	0.12313	0.375653	Non-significant
PPME1	OID21347	Q9Y570	Oncology	Timepoint	4.79567	1.59856	3	98.0342	1.97189	0.123187	0.375698	Non-significant
SNED1	OID30205	Q8TER0	Cardiometabolic_II	Timepoint	1.32874	0.442912	3	101.43	1.96549	0.123918	0.377795	Non-significant
CRKL	OID20742	P46109	Inflammation	Timepoint:progression_status	4.62825	1.54275	3	95.5195	1.9678	0.124004	0.377927	Non-significant
DHODH	OID30137	Q02127	Cardiometabolic_II	progression_status	0.475181	0.475181	1	64.0367	2.42832	0.124089	0.378057	Non-significant
PODXL	OID21358	O00592	Oncology	Timepoint:progression_status	0.437316	0.145772	3	93.4869	1.96684	0.124314	0.378609	Non-significant
ASGR1	OID20990	P07306	Neurology	Timepoint	1.56963	0.523208	3	95.3814	1.96461	0.124503	0.378822	Non-significant
RASSF2	OID21194	P50749	Oncology	progression_status	3.74627	3.74627	1	71.5295	2.41534	0.124566	0.378822	Non-significant
SFTPA2	OID21218	Q8IWL1	Oncology	progression_status	0.87144	0.87144	1	58.9256	2.42763	0.124568	0.378822	Non-significant
PDZD2	OID30151	O15018	Cardiometabolic_II	progression_status	0.29069	0.29069	1	71.427	2.41533	0.124573	0.378822	Non-significant
PDZD2	OID30151	O15018	Cardiometabolic_II	Timepoint:progression_status	0.708108	0.236036	3	100.787	1.96121	0.124621	0.378822	Non-significant
GFER	OID21259	P55789	Oncology	Timepoint	5.08914	1.69638	3	95.5152	1.96327	0.124698	0.378822	Non-significant
GKN1	OID20885	Q9NS71	Neurology	Timepoint:progression_status	1.18371	0.394569	3	93.6031	1.96417	0.124714	0.378822	Non-significant
EDIL3	OID20081	O43854	Cardiometabolic	progression_status	0.354741	0.354741	1	57.8866	2.4268	0.124727	0.378822	Non-significant
BHLHE40	OID30873	O14503	Neurology_II	Timepoint:progression_status	20.3474	6.78248	3	99.4205	1.96083	0.124777	0.378843	Non-significant
SNU13	OID30052	P55769	Cardiometabolic_II	progression_status	0.190266	0.190266	1	52.5695	2.43142	0.124925	0.379152	Non-significant
GHRL	OID20175	Q9UBU3	Cardiometabolic	Timepoint	3.69744	1.23248	3	92.8531	1.96294	0.124965	0.379152	Non-significant
PPY	OID21516	P01298	Oncology	progression_status	1.72507	1.72507	1	55.0207	2.42628	0.12505	0.379218	Non-significant
PLAT	OID20247	P00750	Cardiometabolic	progression_status	1.59872	1.59872	1	65.9926	2.41335	0.125087	0.379218	Non-significant
IGF1R	OID21274	P08069	Oncology	progression_status	0.221299	0.221299	1	56.914	2.42292	0.125116	0.379218	Non-significant
FZD8	OID30818	Q9H461	Neurology_II	Timepoint:progression_status	1.13056	0.376852	3	96.2654	1.95875	0.125335	0.379586	Non-significant
SLK	OID31282	Q9H2G2	Oncology_II	Timepoint	0.716189	0.23873	3	88.5984	1.96293	0.125337	0.379586	Non-significant
ITIH4	OID30762	Q14624	Inflammation_II	Timepoint	1.36973	0.456577	3	96.5277	1.95842	0.125366	0.379586	Non-significant
PHLDB2	OID31167	Q86SQ0	Oncology_II	progression_status	1.01633	1.01633	1	66.3172	2.40845	0.125441	0.379683	Non-significant
UBE2Z	OID30427	Q9H832	Inflammation_II	Timepoint	1.06673	0.355578	3	93.8121	1.95899	0.125494	0.379713	Non-significant
ELOA	OID21337	Q14241	Oncology	progression_status	1.86302	1.86302	1	60.5092	2.41253	0.125583	0.37985	Non-significant
TMED4	OID30154	Q7Z7H5	Cardiometabolic_II	Timepoint	3.57009	1.19003	3	97.8898	1.95462	0.125851	0.38053	Non-significant
MRPL52	OID31239	Q86TS9	Oncology_II	Timepoint:progression_status	0.380664	0.126888	3	103.603	1.95103	0.126003	0.38067	Non-significant
EFCAB2	OID31313	Q5VUJ9	Oncology_II	Timepoint	0.625177	0.208392	3	132	1.94146	0.126003	0.38067	Non-significant
PRKAR1A	OID20146	P10644	Cardiometabolic	Timepoint	3.15938	1.05313	3	92.7256	1.95613	0.126027	0.38067	Non-significant
CINP	OID31328	Q9BW66	Oncology_II	Timepoint	1.21993	0.406643	3	99.9476	1.95172	0.126151	0.380914	Non-significant
PCOLCE	OID20384	Q15113	Cardiometabolic	progression_status	0.432633	0.432633	1	57.201	2.40677	0.126327	0.381317	Non-significant
LTBP3	OID21191	Q9NS15	Oncology	progression_status	0.568691	0.568691	1	58.303	2.40194	0.126596	0.381999	Non-significant
EIF2AK3	OID30060	Q9NZJ5	Cardiometabolic_II	Timepoint	0.956141	0.318714	3	106.971	1.94504	0.126721	0.382125	Non-significant
NT5E	OID21498	P21589	Oncology	Timepoint	6.63165	2.21055	3	93.1903	1.95138	0.126725	0.382125	Non-significant
MEP1B	OID20168	Q16820	Cardiometabolic	Timepoint:progression_status	1.1332	0.377732	3	91.4416	1.95157	0.126843	0.382247	Non-significant
USP47	OID30119	Q96K76	Cardiometabolic_II	Timepoint:progression_status	1.02356	0.341188	3	92.246	1.95103	0.126858	0.382247	Non-significant
CD3G	OID30448	P09693	Inflammation_II	Timepoint	0.567306	0.189102	3	90.9603	1.9515	0.126895	0.382247	Non-significant
DBI	OID21143	P07108	Neurology	Timepoint:progression_status	4.33311	1.44437	3	96.0663	1.94782	0.12705	0.38257	Non-significant
CD200R1	OID20595	Q8TD46	Inflammation	Timepoint:progression_status	0.734076	0.244692	3	91.6834	1.94948	0.127148	0.38257	Non-significant
CAPG	OID21431	P40121	Oncology	progression_status	1.79467	1.79467	1	60.0524	2.3926	0.127165	0.38257	Non-significant
PTPRH	OID31433	Q9HD43	Oncology_II	progression_status	0.450654	0.450654	1	53.6963	2.40043	0.127176	0.38257	Non-significant
CNTN1	OID20307	Q12860	Cardiometabolic	Timepoint:progression_status	1.03598	0.345327	3	96.2039	1.94652	0.127243	0.382641	Non-significant
SCRG1	OID30333	O75711	Cardiometabolic_II	Timepoint:progression_status	0.821116	0.273705	3	94.6834	1.94617	0.127419	0.383038	Non-significant
CTRC	OID20752	Q99895	Inflammation	Timepoint	4.21181	1.40394	3	93.2065	1.94439	0.127818	0.384106	Non-significant
OSM	OID20574	P13725	Inflammation	progression_status	1.52947	1.52947	1	59.8097	2.38396	0.127862	0.384108	Non-significant
IGFBP7	OID20236	Q16270	Cardiometabolic	progression_status	0.410852	0.410852	1	52.2984	2.39021	0.128128	0.384557	Non-significant
DIPK1C	OID30932	Q0P6D2	Neurology_II	Timepoint	1.24481	0.414938	3	96.4376	1.94055	0.128164	0.384557	Non-significant
PLA2G10	OID21002	O15496	Neurology	Timepoint	2.37513	0.791709	3	91.924	1.94286	0.128166	0.384557	Non-significant
FGF3	OID30544	P11487	Inflammation_II	Timepoint:progression_status	0.820941	0.273647	3	99.7367	1.93885	0.128186	0.384557	Non-significant
UBE2L6	OID30321	O14933	Cardiometabolic_II	progression_status	0.642471	0.642471	1	64.4104	2.3744	0.128238	0.384584	Non-significant
F10	OID30684	P00742	Inflammation_II	Timepoint	0.788976	0.262992	3	96.3089	1.93948	0.128343	0.384766	Non-significant
ACY1	OID20137	Q03154	Cardiometabolic	progression_status	2.33603	2.33603	1	63.1857	2.37261	0.128474	0.38503	Non-significant
HPSE	OID30409	Q9Y251	Cardiometabolic_II	Timepoint:progression_status	5.98186	1.99395	3	94.5417	1.939	0.128559	0.385153	Non-significant
ENPP6	OID30273	Q6UWR7	Cardiometabolic_II	Timepoint:progression_status	0.566661	0.188887	3	92.0702	1.93933	0.128711	0.385476	Non-significant
VGF	OID31067	O15240	Neurology_II	progression_status	0.325149	0.325149	1	67.1318	2.36525	0.128764	0.385506	Non-significant
CNTNAP2	OID20556	Q9UHC6	Inflammation	Timepoint:progression_status	0.936159	0.312053	3	91.6639	1.93841	0.128892	0.385756	Non-significant
APCS	OID30778	P02743	Inflammation_II	Timepoint:progression_status	1.65968	0.553227	3	95.6684	1.93582	0.128972	0.385818	Non-significant
RAC3	OID30958	P60763	Neurology_II	Timepoint	0.766132	0.255377	3	91.0228	1.93807	0.129	0.385818	Non-significant
ATP5F1D	OID30079	P30049	Cardiometabolic_II	Timepoint	1.21535	0.405115	3	97.5356	1.93408	0.129104	0.385837	Non-significant
BIRC2	OID21217	Q13490	Oncology	Timepoint	7.13059	2.37686	3	132	1.92198	0.129107	0.385837	Non-significant
CDH15	OID21005	P55291	Neurology	Timepoint:progression_status	1.75264	0.584213	3	91.2823	1.93706	0.129137	0.385837	Non-significant
STAB2	OID30401	Q8WWQ8	Cardiometabolic_II	Timepoint	0.842167	0.280722	3	94.6143	1.93386	0.129368	0.386396	Non-significant
NTF3	OID20591	P20783	Inflammation	Timepoint:progression_status	1.68973	0.563244	3	94.487	1.93136	0.129777	0.387414	Non-significant
IGF2BP3	OID30112	O00425	Cardiometabolic_II	progression_status	0.197232	0.197232	1	72.5777	2.34793	0.129797	0.387414	Non-significant
BECN1	OID30220	Q14457	Cardiometabolic_II	Timepoint	1.25779	0.419262	3	100.792	1.92673	0.130041	0.388011	Non-significant
TALDO1	OID30414	P37837	Cardiometabolic_II	Timepoint:progression_status	2.4044	0.801466	3	94.6049	1.92862	0.130206	0.38837	Non-significant
PROCR	OID30149	Q9UNN8	Cardiometabolic_II	progression_status	1.25052	1.25052	1	132	2.31023	0.130917	0.39036	Non-significant
SMNDC1	OID31471	O75940	Oncology_II	progression_status	2.87584	2.87584	1	65.8782	2.33468	0.131309	0.391321	Non-significant
INPP1	OID21345	P49441	Oncology	Timepoint:progression_status	3.88963	1.29654	3	95.8509	1.92103	0.131328	0.391321	Non-significant
OPLAH	OID30201	O14841	Cardiometabolic_II	progression_status	1.12681	1.12681	1	68.7984	2.33101	0.131404	0.391414	Non-significant
SERPINB8	OID20630	P50452	Inflammation	progression_status	1.74513	1.74513	1	59.2582	2.33896	0.131495	0.391554	Non-significant
ENTR1	OID30231	Q96C92	Cardiometabolic_II	progression_status	1.02545	1.02545	1	60.4334	2.33596	0.131635	0.39178	Non-significant
AOC1	OID20452	P19801	Inflammation	progression_status	1.55189	1.55189	1	66.8202	2.32953	0.13166	0.39178	Non-significant
TMED8	OID31462	Q6PL24	Oncology_II	Timepoint:progression_status	0.508899	0.169633	3	90.919	1.92118	0.13171	0.391798	Non-significant
TNFRSF10B	OID20981	O14763	Neurology	Timepoint:progression_status	2.12308	0.707693	3	92.1093	1.92022	0.131764	0.391825	Non-significant
BRDT	OID30179	Q58F21	Cardiometabolic_II	progression_status	0.331356	0.331356	1	66.099	2.32625	0.131979	0.392046	Non-significant
SMS	OID30853	P52788	Neurology_II	Timepoint:progression_status	0.81309	0.27103	3	132	1.9043	0.131991	0.392046	Non-significant
CIRBP	OID31503	Q14011	Oncology_II	Timepoint	3.42954	1.14318	3	132	1.90415	0.132014	0.392046	Non-significant
CACNB1	OID30820	Q02641	Neurology_II	Timepoint:progression_status	1.45403	0.484677	3	98.5066	1.91553	0.132016	0.392046	Non-significant
BLOC1S3	OID31106	Q6QNY0	Neurology_II	progression_status	0.192273	0.192273	1	132	2.2964	0.132065	0.39206	Non-significant
BAX	OID20856	Q07812	Neurology	Timepoint:progression_status	31.4246	10.4749	3	100.036	1.91331	0.132265	0.392522	Non-significant
GFRA2	OID21330	O00451	Oncology	Timepoint:progression_status	0.314555	0.104852	3	95.9479	1.91417	0.132432	0.39278	Non-significant
CALB2	OID20801	P22676	Neurology	Timepoint:progression_status	3.94885	1.31628	3	97.3435	1.91346	0.132441	0.39278	Non-significant
CELSR2	OID30593	Q9HCU4	Inflammation_II	Timepoint:progression_status	1.97191	0.657303	3	95.2941	1.91285	0.1327	0.393336	Non-significant
STIP1	OID21077	P31948	Neurology	Timepoint	1.40381	0.467936	3	99.3986	1.91082	0.132718	0.393336	Non-significant
MZB1	OID20732	Q8WU39	Inflammation	progression_status	0.755514	0.755514	1	53.4939	2.32878	0.132893	0.393584	Non-significant
CNPY4	OID21317	Q8N129	Oncology	Timepoint	1.14284	0.380948	3	95.696	1.91118	0.132941	0.393584	Non-significant
BRD1	OID31259	O95696	Oncology_II	progression_status	0.290321	0.290321	1	74.68	2.30755	0.13297	0.393584	Non-significant
AMPD3	OID31139	Q01432	Neurology_II	Timepoint	3.45701	1.15234	3	96.0725	1.9105	0.133022	0.393584	Non-significant
LRRN1	OID20438	Q6UXK5	Inflammation	Timepoint:progression_status	1.28804	0.429345	3	93.4982	1.91154	0.133059	0.393584	Non-significant
LRP2	OID30960	P98164	Neurology_II	progression_status	0.726407	0.726407	1	72.4449	2.30791	0.13307	0.393584	Non-significant
ITGAV	OID21416	P06756	Oncology	Timepoint:progression_status	0.625357	0.208452	3	94.3869	1.91028	0.133193	0.393687	Non-significant
HSPA1A	OID20718	P0DMV8	Inflammation	progression_status	1.35786	1.35786	1	65.9235	2.31127	0.133221	0.393687	Non-significant
TNFAIP8	OID20433	O95379	Inflammation	progression_status	13.0012	13.0012	1	132	2.28199	0.133274	0.393687	Non-significant
KIR2DS4	OID31432	P43632	Oncology_II	Timepoint	0.800979	0.266993	3	90.2601	1.91178	0.133296	0.393687	Non-significant
SRPX	OID30310	P78539	Cardiometabolic_II	progression_status	0.7391	0.7391	1	59.331	2.31641	0.133327	0.393687	Non-significant
VEGFD	OID20662	O43915	Inflammation	progression_status	0.870397	0.870397	1	64.206	2.30764	0.133648	0.39445	Non-significant
PTPRM	OID20598	P28827	Inflammation	progression_status	0.325222	0.325222	1	58.4559	2.31314	0.133676	0.39445	Non-significant
CGN	OID30894	Q9P2M7	Neurology_II	Timepoint:progression_status	4.49117	1.49706	3	95.1893	1.90653	0.133743	0.394518	Non-significant
HGS	OID21175	O14964	Oncology	Timepoint:progression_status	2.27256	0.757521	3	94.3738	1.90645	0.133822	0.394618	Non-significant
PLA2G2A	OID20274	P14555	Cardiometabolic	Timepoint	5.56789	1.85596	3	95.6162	1.90488	0.133982	0.394957	Non-significant
DXO	OID31080	O77932	Neurology_II	progression_status	1.06231	1.06231	1	66.5147	2.29899	0.134197	0.395459	Non-significant
AP1G2	OID31348	O75843	Oncology_II	progression_status	1.03288	1.03288	1	68.5088	2.29661	0.134258	0.395506	Non-significant
NENF	OID31354	Q9UMX5	Oncology_II	Timepoint:progression_status	0.733953	0.244651	3	96.1655	1.9026	0.134314	0.39554	Non-significant
B4GAT1	OID21127	O43505	Neurology	Timepoint	1.26641	0.422137	3	94.7706	1.90129	0.134642	0.396373	Non-significant
CRLF1	OID20699	O75462	Inflammation	Timepoint	1.4195	0.473166	3	95.9838	1.90021	0.134724	0.396483	Non-significant
COL24A1	OID31464	Q17RW2	Oncology_II	Timepoint	4.8352	1.61173	3	96.0834	1.8985	0.134999	0.397159	Non-significant
CTAG1A_CTAG1B	OID31299	P78358	Oncology_II	progression_status	1.05139	1.05139	1	132	2.26023	0.135123	0.397271	Non-significant
CX3CL1	OID20976	P78423	Neurology	Timepoint	2.71357	0.904522	3	98.4343	1.89665	0.135127	0.397271	Non-significant
GPC1	OID21438	P35052	Oncology	progression_status	0.625011	0.625011	1	65.0019	2.2876	0.135258	0.397419	Non-significant
TSPAN1	OID20078	O60635	Cardiometabolic	progression_status	0.509177	0.509177	1	53.3833	2.29955	0.135311	0.397419	Non-significant
PSMD1	OID31058	Q99460	Neurology_II	Timepoint	4.77512	1.59171	3	99.8061	1.89493	0.135313	0.397419	Non-significant
FLI1	OID21239	Q01543	Oncology	Timepoint:progression_status	3.51599	1.172	3	86.7939	1.90114	0.135364	0.397439	Non-significant
MUC16	OID21378	Q8WXI7	Oncology	Timepoint	21.9919	7.33063	3	99.3683	1.89421	0.135466	0.397604	Non-significant
HEG1	OID30579	Q9ULI3	Inflammation_II	Timepoint:progression_status	0.843046	0.281015	3	93.7061	1.89656	0.135513	0.397609	Non-significant
KLK13	OID21291	Q9UKR3	Oncology	Timepoint	0.989668	0.329889	3	92.6329	1.8944	0.135961	0.398617	Non-significant
TOP2B	OID30559	Q02880	Inflammation_II	progression_status	2.76119	2.76119	1	65.8523	2.27807	0.135998	0.398617	Non-significant
EIF5A	OID20423	P63241	Inflammation	Timepoint	1.3759	0.458633	3	100.926	1.89017	0.136028	0.398617	Non-significant
LYN	OID21350	P07948	Oncology	Timepoint	4.76435	1.58812	3	96.7618	1.89196	0.136037	0.398617	Non-significant
PTPN1	OID20908	P18031	Neurology	progression_status	1.44105	1.44105	1	63.0323	2.27733	0.136274	0.399179	Non-significant
BHLHE40	OID30873	O14503	Neurology_II	progression_status	7.8501	7.8501	1	69.6589	2.26948	0.136466	0.399491	Non-significant
CRACR2A	OID21249	Q9BSW2	Oncology	Timepoint	5.64998	1.88333	3	98.6337	1.88852	0.136471	0.399491	Non-significant
CPA4	OID30606	Q9UI42	Inflammation_II	Timepoint	1.12544	0.375148	3	93.3814	1.89064	0.136529	0.399527	Non-significant
IL20RB	OID30461	Q6UXL0	Inflammation_II	Timepoint	0.999909	0.333303	3	132	1.87687	0.136586	0.39956	Non-significant
SPOCK1	OID20924	Q08629	Neurology	Timepoint	1.18686	0.39562	3	94.946	1.88892	0.136689	0.399718	Non-significant
COL1A1	OID20335	P02452	Cardiometabolic	Timepoint:progression_status	1.19989	0.399964	3	91.5641	1.89035	0.13673	0.399718	Non-significant
MMP12	OID21439	P39900	Oncology	progression_status	1.19221	1.19221	1	53.925	2.28031	0.136863	0.399975	Non-significant
CACNB3	OID31039	P54284	Neurology_II	progression_status	1.15808	1.15808	1	132	2.23642	0.137179	0.40049	Non-significant
ARG1	OID21445	P05089	Oncology	progression_status	1.46378	1.46378	1	67.6332	2.26254	0.137192	0.40049	Non-significant
CEND1	OID30821	Q8N111	Neurology_II	progression_status	0.354663	0.354663	1	67.9915	2.26181	0.13723	0.40049	Non-significant
TP53	OID21232	P04637	Oncology	progression_status	14.4337	14.4337	1	68.7396	2.26079	0.137267	0.40049	Non-significant
ANXA5	OID20810	P08758	Neurology	Timepoint	11.2919	3.76396	3	107.119	1.88037	0.137267	0.40049	Non-significant
ARMCX2	OID30792	Q7L311	Neurology_II	progression_status	0.741935	0.741935	1	52.482	2.27406	0.137552	0.401188	Non-significant
FGL1	OID30702	Q08830	Inflammation_II	progression_status	1.43819	1.43819	1	62.4951	2.2622	0.137603	0.401206	Non-significant
ASRGL1	OID30283	Q7L266	Cardiometabolic_II	progression_status	2.4874	2.4874	1	68.4339	2.25634	0.137669	0.401265	Non-significant
LAMTOR5	OID31396	O43504	Oncology_II	progression_status	0.317821	0.317821	1	70.0376	2.25307	0.137845	0.401587	Non-significant
ACRBP	OID31385	Q8NEB7	Oncology_II	Timepoint:progression_status	0.45511	0.151703	3	101.628	1.87897	0.13787	0.401587	Non-significant
RPE	OID31324	Q96AT9	Oncology_II	Timepoint	1.09605	0.365351	3	93.6202	1.88155	0.13804	0.401948	Non-significant
NOS2	OID30087	P35228	Cardiometabolic_II	Timepoint	2.26021	0.753402	3	97.8573	1.8792	0.138104	0.402003	Non-significant
TREML2	OID21120	Q5T2D2	Neurology	Timepoint	0.73152	0.24384	3	93.4939	1.88073	0.13819	0.402074	Non-significant
TP53	OID21232	P04637	Oncology	Timepoint	35.9642	11.9881	3	99.5265	1.87773	0.138231	0.402074	Non-significant
DRAXIN	OID20917	Q8NBI3	Neurology	Timepoint	3.9041	1.30137	3	94.339	1.87955	0.138321	0.402074	Non-significant
ZHX2	OID31140	Q9Y6X8	Neurology_II	Timepoint	1.9809	0.660299	3	93.9435	1.87969	0.138329	0.402074	Non-significant
GP5	OID30611	P40197	Inflammation_II	Timepoint	2.06334	0.687779	3	96.0701	1.8785	0.138361	0.402074	Non-significant
CLEC1B	OID21061	Q9P126	Neurology	Timepoint:progression_status	2.14694	0.715645	3	95.4061	1.87856	0.138403	0.402074	Non-significant
HTR1B	OID30866	P28222	Neurology_II	Timepoint	1.62515	0.541718	3	132	1.866	0.138448	0.402074	Non-significant
CD40LG	OID20616	P29965	Inflammation	progression_status	1.36684	1.36684	1	70.8751	2.24344	0.138623	0.402448	Non-significant
LCN15	OID31032	Q6UWW0	Neurology_II	progression_status	0.462478	0.462478	1	61.2553	2.25063	0.138697	0.402531	Non-significant
HCLS1	OID20648	P14317	Inflammation	Timepoint	9.871	3.29033	3	100.118	1.87377	0.138863	0.402879	Non-significant
ARHGEF12	OID20554	Q9NZN5	Inflammation	progression_status	0.728902	0.728902	1	71.5225	2.23626	0.139206	0.403694	Non-significant
RARRES2	OID20373	Q99969	Cardiometabolic	Timepoint	2.99982	0.99994	3	97.2583	1.87284	0.139235	0.403694	Non-significant
HADH	OID30132	Q16836	Cardiometabolic_II	progression_status	0.404359	0.404359	1	56.2328	2.24909	0.139287	0.403702	Non-significant
TGFA	OID20600	P01135	Inflammation	Timepoint	1.5477	0.515898	3	94.4673	1.87357	0.139329	0.403702	Non-significant
CD300E	OID21418	Q496F6	Oncology	Timepoint:progression_status	1.23043	0.410142	3	92.8173	1.87327	0.139516	0.404111	Non-significant
EFHD1	OID31044	Q9BUP0	Neurology_II	progression_status	0.670096	0.670096	1	61.08	2.24072	0.139568	0.404128	Non-significant
CTSZ	OID20365	Q9UBR2	Cardiometabolic	Timepoint:progression_status	0.792847	0.264282	3	94.7607	1.87145	0.139668	0.404286	Non-significant
LEPR	OID20128	P48357	Cardiometabolic	Timepoint:progression_status	1.30437	0.434789	3	95.1114	1.87005	0.13988	0.404647	Non-significant
SHPK	OID31292	Q9UHJ6	Oncology_II	Timepoint	0.584798	0.194933	3	92.4656	1.87129	0.139885	0.404647	Non-significant
SLURP1	OID30404	P55000	Cardiometabolic_II	progression_status	0.175886	0.175886	1	54.4508	2.2423	0.140056	0.405008	Non-significant
PPP1R14D	OID30997	Q9NXH3	Neurology_II	Timepoint	2.69008	0.896693	3	92.6148	1.86996	0.140101	0.405008	Non-significant
COL5A1	OID30587	P20908	Inflammation_II	progression_status	1.14783	1.14783	1	58.0967	2.23586	0.140254	0.405316	Non-significant
ENO3	OID30209	P13929	Cardiometabolic_II	Timepoint:progression_status	2.80709	0.935696	3	96.7872	1.86623	0.140407	0.40551	Non-significant
LSP1	OID20530	P33241	Inflammation	Timepoint	4.34809	1.44936	3	97.6508	1.86547	0.140473	0.40551	Non-significant
SNX18	OID31476	Q96RF0	Oncology_II	Timepoint	0.328287	0.109429	3	93.5914	1.86719	0.140496	0.40551	Non-significant
KIF1C	OID30163	O43896	Cardiometabolic_II	progression_status	0.331858	0.331858	1	63.5417	2.22769	0.140505	0.40551	Non-significant
IL1R2	OID20757	P27930	Inflammation	progression_status	0.240909	0.240909	1	51.2548	2.23921	0.140682	0.405791	Non-significant
DBI	OID21143	P07108	Neurology	Timepoint	4.14865	1.38288	3	96.0369	1.8649	0.140695	0.405791	Non-significant
MAD1L1	OID20904	Q9Y6D9	Neurology	Timepoint:progression_status	4.81248	1.60416	3	93.1467	1.86527	0.140865	0.405956	Non-significant
CSTB	OID20294	P04080	Cardiometabolic	progression_status	0.641918	0.641918	1	57.2648	2.22965	0.140874	0.405956	Non-significant
TNN	OID30412	Q9UQP3	Cardiometabolic_II	Timepoint	0.513837	0.171279	3	93.8581	1.86445	0.140947	0.405956	Non-significant
VEGFB	OID30554	P49765	Inflammation_II	Timepoint	0.976505	0.325502	3	96.9797	1.86286	0.140975	0.405956	Non-significant
UPK3BL1	OID31281	B0FP48	Oncology_II	Timepoint:progression_status	0.433694	0.144565	3	99.945	1.86154	0.140982	0.405956	Non-significant
PAIP2B	OID31228	Q9ULR5	Oncology_II	Timepoint	1.17877	0.392924	3	104.809	1.85864	0.141151	0.40631	Non-significant
ANKRA2	OID31173	Q9H9E1	Oncology_II	Timepoint	3.3305	1.11017	3	132	1.84903	0.141407	0.406915	Non-significant
S100A12	OID21374	P80511	Oncology	progression_status	3.63575	3.63575	1	62.7283	2.21634	0.141567	0.407242	Non-significant
EFNA1	OID21125	P20827	Neurology	progression_status	0.542649	0.542649	1	58.7922	2.21885	0.14168	0.407433	Non-significant
PLXNB3	OID20160	Q9ULL4	Cardiometabolic	Timepoint	0.705361	0.23512	3	96.0932	1.85874	0.14176	0.407479	Non-significant
PCDH9	OID31516	Q9HC56	Oncology_II	progression_status	0.982441	0.982441	1	65.6344	2.21107	0.141812	0.407479	Non-significant
AGRP	OID20658	O00253	Inflammation	progression_status	1.204	1.204	1	61.912	2.21406	0.141834	0.407479	Non-significant
KLRD1	OID20632	Q13241	Inflammation	Timepoint:progression_status	0.750764	0.250255	3	92.3584	1.85901	0.142016	0.407869	Non-significant
FLT4	OID21491	P35916	Oncology	progression_status	0.49144	0.49144	1	59.6267	2.21273	0.142146	0.408108	Non-significant
CEP152	OID31249	O94986	Oncology_II	Timepoint:progression_status	3.25374	1.08458	3	100.632	1.85411	0.142228	0.408212	Non-significant
STAT5B	OID21277	P51692	Oncology	Timepoint	5.06644	1.68881	3	96.2602	1.8547	0.142451	0.408632	Non-significant
RNF4	OID31321	P78317	Oncology_II	Timepoint:progression_status	2.77948	0.926493	3	90.2615	1.85735	0.142486	0.408632	Non-significant
DIPK1C	OID30932	Q0P6D2	Neurology_II	Timepoint:progression_status	1.18946	0.396485	3	96.4674	1.85425	0.142514	0.408632	Non-significant
YWHAQ	OID30605	P27348	Inflammation_II	progression_status	0.660441	0.660441	1	64.2441	2.20254	0.142674	0.408958	Non-significant
AOC1	OID20452	P19801	Inflammation	Timepoint:progression_status	3.70269	1.23423	3	97.2818	1.85269	0.142725	0.40897	Non-significant
NFATC3	OID20470	Q12968	Inflammation	Timepoint:progression_status	5.16968	1.72323	3	99.5166	1.85044	0.142953	0.409492	Non-significant
SLC39A14	OID20852	Q15043	Neurology	progression_status	0.965329	0.965329	1	65.4638	2.19778	0.143008	0.409516	Non-significant
ADAMTSL5	OID30355	Q6ZMM2	Cardiometabolic_II	progression_status	0.347501	0.347501	1	59.3759	2.20202	0.14312	0.409704	Non-significant
CFC1	OID21261	P0CG37	Oncology	progression_status	1.06203	1.06203	1	65.5611	2.19526	0.143227	0.409876	Non-significant
CMC1	OID30360	Q7Z7K0	Cardiometabolic_II	Timepoint	0.425754	0.141918	3	132	1.83818	0.14333	0.410039	Non-significant
SPOCK1	OID20924	Q08629	Neurology	Timepoint:progression_status	1.16222	0.387408	3	94.9693	1.84971	0.143428	0.410133	Non-significant
IMMT	OID31397	Q16891	Oncology_II	Timepoint:progression_status	3.20998	1.06999	3	95.1738	1.84934	0.143478	0.410133	Non-significant
SCRIB	OID30225	Q14160	Cardiometabolic_II	Timepoint	2.04093	0.680308	3	95.5751	1.84902	0.143502	0.410133	Non-significant
SMNDC1	OID31471	O75940	Oncology_II	Timepoint:progression_status	6.82319	2.2744	3	96.5679	1.84641	0.143885	0.411025	Non-significant
EPHA1	OID20677	P21709	Inflammation	Timepoint	1.00806	0.336022	3	93.1007	1.84786	0.143908	0.411025	Non-significant
ARFIP1	OID31024	P53367	Neurology_II	Timepoint	1.22835	0.409448	3	95.4048	1.84619	0.144015	0.411193	Non-significant
CDH1	OID20353	P12830	Cardiometabolic	Timepoint	1.65267	0.550889	3	94.3363	1.84642	0.14406	0.411193	Non-significant
SAP18	OID31323	O00422	Oncology_II	Timepoint	1.51673	0.505578	3	132	1.83255	0.144338	0.411434	Non-significant
MEP1B	OID20168	Q16820	Cardiometabolic	Timepoint	1.07192	0.357305	3	91.4361	1.84604	0.14437	0.411434	Non-significant
DGCR6	OID30859	Q14129	Neurology_II	progression_status	0.382563	0.382563	1	51.6574	2.19681	0.144371	0.411434	Non-significant
FCGR2B	OID21215	P31994	Oncology	Timepoint:progression_status	8.31585	2.77195	3	93.9985	1.84479	0.144375	0.411434	Non-significant
PECAM1	OID21131	P16284	Neurology	Timepoint:progression_status	0.51933	0.17311	3	92.8961	1.8453	0.144377	0.411434	Non-significant
SORD	OID21453	Q00796	Oncology	Timepoint:progression_status	8.17906	2.72635	3	98.0344	1.84198	0.144558	0.411711	Non-significant
CDC25A	OID31189	P30304	Oncology_II	Timepoint:progression_status	0.928601	0.309534	3	107.455	1.83823	0.144577	0.411711	Non-significant
ITM2A	OID20504	O43736	Inflammation	progression_status	3.16692	3.16692	1	66.0672	2.17868	0.144685	0.411711	Non-significant
MYBPC2	OID30199	Q14324	Cardiometabolic_II	Timepoint	0.850292	0.283431	3	98.1195	1.84115	0.144698	0.411711	Non-significant
DTX2	OID30882	Q86UW9	Neurology_II	Timepoint	1.36397	0.454655	3	92.4641	1.84337	0.144754	0.411711	Non-significant
NAPRT	OID31114	Q6XQN6	Neurology_II	Timepoint:progression_status	2.53148	0.843826	3	97.4994	1.84088	0.144793	0.411711	Non-significant
RECK	OID30234	O95980	Cardiometabolic_II	progression_status	0.0989673	0.0989673	1	68.3625	2.17522	0.14484	0.411711	Non-significant
ENTPD2	OID21260	Q9Y5L3	Oncology	progression_status	1.27978	1.27978	1	60.0392	2.18212	0.144848	0.411711	Non-significant
CRYBB2	OID31081	P43320	Neurology_II	Timepoint	0.198723	0.0662411	3	91.1079	1.84298	0.14494	0.411838	Non-significant
DNAJB6	OID30613	O75190	Inflammation_II	progression_status	0.750637	0.750637	1	66.8411	2.17411	0.145045	0.412004	Non-significant
NAGA	OID30509	P17050	Inflammation_II	Timepoint	0.778603	0.259534	3	102.807	1.83668	0.145158	0.412194	Non-significant
SCARA5	OID21058	Q6ZMJ2	Neurology	progression_status	1.0724	1.0724	1	65.896	2.17309	0.145205	0.412195	Non-significant
IGFL4	OID30500	Q6B9Z1	Inflammation_II	Timepoint:progression_status	0.722356	0.240785	3	90.8178	1.84112	0.145295	0.412316	Non-significant
IL12RB1	OID20486	P42701	Inflammation	Timepoint	1.26027	0.42009	3	93.0504	1.83937	0.145417	0.412459	Non-significant
NOS1	OID20863	P29475	Neurology	Timepoint	1.5629	0.520968	3	93.2904	1.83893	0.145475	0.412459	Non-significant
SELE	OID20290	P16581	Cardiometabolic	Timepoint:progression_status	1.56689	0.522296	3	91.6534	1.83965	0.145486	0.412459	Non-significant
PPBP	OID30761	P02775	Inflammation_II	progression_status	1.84406	1.84406	1	60.9851	2.17364	0.145537	0.412473	Non-significant
CD80	OID30291	P33681	Cardiometabolic_II	Timepoint:progression_status	0.927521	0.309174	3	91.4968	1.83856	0.145692	0.412481	Non-significant
PPP1R14D	OID30997	Q9NXH3	Neurology_II	Timepoint:progression_status	2.644	0.881334	3	92.6327	1.83793	0.145709	0.412481	Non-significant
BTD	OID30754	P43251	Inflammation_II	progression_status	0.0760258	0.0760258	1	61.4809	2.17102	0.145735	0.412481	Non-significant
PRR4	OID30607	Q16378	Inflammation_II	progression_status	0.960629	0.960629	1	54.9174	2.17643	0.145849	0.412481	Non-significant
APOA1	OID30769	P02647	Inflammation_II	progression_status	0.340793	0.340793	1	63.9552	2.16755	0.145855	0.412481	Non-significant
PPP1R2	OID20176	P41236	Cardiometabolic	progression_status	1.22092	1.22092	1	65.3819	2.16621	0.145871	0.412481	Non-significant
TMEM25	OID31015	Q86YD3	Neurology_II	Timepoint	1.14202	0.380672	3	98.013	1.83433	0.145923	0.412481	Non-significant
TNFSF14	OID20953	O43557	Neurology	Timepoint:progression_status	2.3179	0.772633	3	95.9262	1.83515	0.145938	0.412481	Non-significant
PHOSPHO1	OID20922	Q8TCT1	Neurology	progression_status	0.464492	0.464492	1	63.6835	2.16613	0.146006	0.412481	Non-significant
STXBP1	OID31054	P61764	Neurology_II	Timepoint:progression_status	2.78417	0.928056	3	101.06	1.83262	0.146008	0.412481	Non-significant
MSRA	OID21513	Q9UJ68	Oncology	Timepoint:progression_status	4.1169	1.3723	3	99.7412	1.8328	0.14607	0.412525	Non-significant
AK2	OID31142	P54819	Neurology_II	progression_status	5.39795	5.39795	1	60.9302	2.16312	0.146503	0.413568	Non-significant
LEG1	OID30608	Q6P5S2	Inflammation_II	progression_status	0.530201	0.530201	1	51.9364	2.1725	0.146534	0.413568	Non-significant
MAN1A2	OID30262	O60476	Cardiometabolic_II	progression_status	0.492516	0.492516	1	71.1856	2.15319	0.146678	0.413844	Non-significant
UBE2Z	OID30427	Q9H832	Inflammation_II	progression_status	0.39226	0.39226	1	57.5201	2.16108	0.146994	0.414603	Non-significant
EEF1D	OID30335	P29692	Cardiometabolic_II	Timepoint	7.01622	2.33874	3	96.9635	1.82739	0.147253	0.414921	Non-significant
ATP5PO	OID20811	P48047	Neurology	Timepoint	2.70146	0.900485	3	97.0417	1.82732	0.147259	0.414921	Non-significant
CNTN3	OID21092	Q9P232	Neurology	progression_status	0.314632	0.314632	1	51.2035	2.16537	0.147271	0.414921	Non-significant
HCLS1	OID20648	P14317	Inflammation	progression_status	3.77021	3.77021	1	69.7533	2.14706	0.147337	0.414921	Non-significant
SLC16A1	OID20799	P53985	Neurology	progression_status	1.205	1.205	1	56.5336	2.15832	0.147342	0.414921	Non-significant
HDAC9	OID30832	Q9UKV0	Neurology_II	Timepoint:progression_status	0.87928	0.293093	3	90.7066	1.82901	0.147475	0.415162	Non-significant
LMOD1	OID31416	P29536	Oncology_II	Timepoint:progression_status	1.51439	0.504796	3	94.1455	1.82703	0.147541	0.415215	Non-significant
TGFB1	OID20621	P01137	Inflammation	progression_status	0.398786	0.398786	1	55.963	2.15268	0.147919	0.416147	Non-significant
CPM	OID21054	P14384	Neurology	progression_status	0.472471	0.472471	1	58.5951	2.14854	0.148052	0.416192	Non-significant
NAPRT	OID31114	Q6XQN6	Neurology_II	progression_status	0.98166	0.98166	1	66.6393	2.14158	0.148056	0.416192	Non-significant
MITD1	OID20959	Q8WV92	Neurology	Timepoint:progression_status	2.69406	0.898021	3	93.6317	1.8243	0.148077	0.416192	Non-significant
LGMN	OID20773	Q99538	Inflammation	Timepoint:progression_status	1.02777	0.342589	3	95.6086	1.82283	0.148185	0.416363	Non-significant
CLEC3B	OID30756	P05452	Inflammation_II	Timepoint:progression_status	0.627963	0.209321	3	94.6649	1.82289	0.148249	0.416409	Non-significant
DCTPP1	OID20148	Q9H773	Cardiometabolic	progression_status	1.1053	1.1053	1	54.8445	2.14706	0.148553	0.416955	Non-significant
SNAPIN	OID31019	O95295	Neurology_II	progression_status	1.3446	1.3446	1	66.9262	2.13581	0.148574	0.416955	Non-significant
YTHDF3	OID20478	Q7Z739	Inflammation	progression_status	18.0853	18.0853	1	69.7711	2.13366	0.148585	0.416955	Non-significant
CTSD	OID20358	P07339	Cardiometabolic	progression_status	0.350291	0.350291	1	57.234	2.14276	0.148715	0.417116	Non-significant
MPRIP	OID31420	Q6WCQ1	Oncology_II	progression_status	0.747245	0.747245	1	69.8523	2.13199	0.148737	0.417116	Non-significant
APOBR	OID30246	Q0VD83	Cardiometabolic_II	Timepoint:progression_status	0.211095	0.070365	3	94.2115	1.81915	0.148966	0.417626	Non-significant
IL4	OID20426	P05112	Inflammation	progression_status	16.234	16.234	1	66.4013	2.13109	0.149053	0.417669	Non-significant
TCL1A	OID20987	P56279	Neurology	Timepoint:progression_status	2.73047	0.910157	3	91.5755	1.81976	0.149076	0.417669	Non-significant
GNPDA1	OID30197	P46926	Cardiometabolic_II	Timepoint	0.796461	0.265487	3	94.3532	1.818	0.149165	0.417785	Non-significant
DNAJC9	OID31472	Q8WXX5	Oncology_II	Timepoint:progression_status	2.614	0.871332	3	97.5328	1.8162	0.149245	0.417848	Non-significant
CNDP1	OID20347	Q96KN2	Cardiometabolic	Timepoint	1.6901	0.563368	3	93.2015	1.81788	0.149282	0.417848	Non-significant
RABGAP1L	OID20447	Q5R372	Inflammation	Timepoint	1.67746	0.559152	3	95.6853	1.81592	0.149439	0.418038	Non-significant
PLCB2	OID31155	Q00722	Neurology_II	progression_status	10.028	10.028	1	132	2.10235	0.149445	0.418038	Non-significant
ECM1	OID30736	Q16610	Inflammation_II	progression_status	0.512035	0.512035	1	68.8592	2.12267	0.149679	0.418516	Non-significant
TNFSF13B	OID20272	Q9Y275	Cardiometabolic	Timepoint:progression_status	1.25532	0.41844	3	93.9855	1.81518	0.149711	0.418516	Non-significant
MIA	OID21531	Q16674	Oncology	progression_status	0.58118	0.58118	1	54.7273	2.13341	0.149837	0.418737	Non-significant
NUDT16	OID31484	Q96DE0	Oncology_II	Timepoint:progression_status	3.41529	1.13843	3	96.9272	1.81268	0.149938	0.418885	Non-significant
ATP6V1D	OID21341	Q9Y5K8	Oncology	progression_status	0.0868456	0.0868456	1	68.576	2.11869	0.150074	0.419132	Non-significant
ACE	OID30696	P12821	Inflammation_II	progression_status	0.300555	0.300555	1	67.5588	2.11842	0.150168	0.419263	Non-significant
SNAP29	OID21506	O95721	Oncology	Timepoint	3.59668	1.19889	3	97.7856	1.80982	0.150399	0.419569	Non-significant
PKD1	OID30328	P98161	Cardiometabolic_II	Timepoint:progression_status	0.867899	0.2893	3	93.3614	1.81163	0.150415	0.419569	Non-significant
JAM2	OID21064	P57087	Neurology	Timepoint:progression_status	0.606341	0.202114	3	92.7567	1.81168	0.150457	0.419569	Non-significant
CD63	OID20988	P08962	Neurology	progression_status	0.503315	0.503315	1	55.8997	2.12543	0.150468	0.419569	Non-significant
HNRNPUL1	OID31037	Q9BUJ2	Neurology_II	Timepoint:progression_status	1.73136	0.577119	3	95.0136	1.80965	0.150646	0.419933	Non-significant
CCND2	OID31316	P30279	Oncology_II	Timepoint	17.1094	5.70314	3	132	1.79752	0.150765	0.419953	Non-significant
F13B	OID30781	P05160	Inflammation_II	progression_status	0.241369	0.241369	1	55.4357	2.12248	0.150792	0.419953	Non-significant
WARS	OID21084	P23381	Neurology	Timepoint:progression_status	2.27338	0.757792	3	93.7362	1.8094	0.150796	0.419953	Non-significant
CRACR2A	OID21249	Q9BSW2	Oncology	progression_status	2.10452	2.10452	1	67.8257	2.11033	0.150919	0.420162	Non-significant
EBI3_IL27	OID21389	Q14213_Q8NEV9	Oncology	Timepoint:progression_status	0.871297	0.290432	3	94.2967	1.80689	0.151214	0.420852	Non-significant
DNAJA4	OID31130	Q8WW22	Neurology_II	Timepoint:progression_status	1.80102	0.600339	3	95.4897	1.8061	0.151265	0.42086	Non-significant
CD2	OID30097	P06729	Cardiometabolic_II	Timepoint:progression_status	0.963991	0.32133	3	132	1.79434	0.151361	0.420939	Non-significant
TFF1	OID21154	P04155	Neurology	progression_status	1.46376	1.46376	1	55.3193	2.11539	0.151476	0.420939	Non-significant
AP3B1	OID31478	O00203	Oncology_II	progression_status	1.3029	1.3029	1	60.1025	2.11053	0.15149	0.420939	Non-significant
STX5	OID30432	Q13190	Inflammation_II	Timepoint	0.474515	0.158172	3	99.4362	1.80285	0.151568	0.420939	Non-significant
CFHR4	OID30758	Q92496	Inflammation_II	progression_status	0.190294	0.190294	1	50.5072	2.11997	0.151578	0.420939	Non-significant
EPHB4	OID20242	P54760	Cardiometabolic	progression_status	0.301821	0.301821	1	56.5541	2.113	0.15158	0.420939	Non-significant
C19orf12	OID20804	Q9NSK7	Neurology	Timepoint	10.6629	3.55431	3	97.1709	1.80311	0.151688	0.421071	Non-significant
RTN4R	OID21424	Q9BZR6	Oncology	Timepoint:progression_status	0.547166	0.182389	3	91.9258	1.80521	0.151723	0.421071	Non-significant
HEG1	OID30579	Q9ULI3	Inflammation_II	progression_status	0.312461	0.312461	1	58.3536	2.10879	0.151811	0.421095	Non-significant
FDX2	OID30147	Q6P4F2	Cardiometabolic_II	progression_status	0.697791	0.697791	1	69.1745	2.0999	0.151827	0.421095	Non-significant
BTC	OID21199	P35070	Oncology	Timepoint:progression_status	5.34253	1.78084	3	103.408	1.79929	0.151953	0.421305	Non-significant
EZR	OID21017	P15311	Neurology	progression_status	0.399721	0.399721	1	60.7782	2.10456	0.152002	0.421305	Non-significant
CEBPA	OID30458	P49715	Inflammation_II	Timepoint	0.435821	0.145274	3	95.463	1.8019	0.152046	0.421305	Non-significant
DTX3	OID21349	Q8N9I9	Oncology	progression_status	0.295545	0.295545	1	59.1923	2.10234	0.152352	0.422018	Non-significant
VSIG10L	OID30189	Q86VR7	Cardiometabolic_II	Timepoint:progression_status	0.780434	0.260145	3	132	1.78816	0.152529	0.422362	Non-significant
RABEPK	OID21163	Q7Z6M1	Oncology	Timepoint:progression_status	3.08122	1.02707	3	95.5907	1.79904	0.152571	0.422362	Non-significant
GNPDA1	OID30197	P46926	Cardiometabolic_II	Timepoint:progression_status	0.787932	0.262644	3	94.3685	1.79853	0.152763	0.422748	Non-significant
KLK6	OID21526	Q92876	Oncology	Timepoint:progression_status	0.90164	0.300547	3	89.4451	1.80055	0.152807	0.422748	Non-significant
SEPTIN7	OID31288	Q16181	Oncology_II	Timepoint	1.44482	0.481606	3	90.7931	1.79929	0.152922	0.42281	Non-significant
GTF2IRD1	OID31264	Q9UHL9	Oncology_II	Timepoint	2.17645	0.725482	3	94.3254	1.79769	0.152925	0.42281	Non-significant
PRKAR1A	OID20146	P10644	Cardiometabolic	progression_status	1.13165	1.13165	1	51.7124	2.10197	0.153147	0.423236	Non-significant
LGALS3	OID20284	P17931	Cardiometabolic	Timepoint	0.772383	0.257461	3	93.8946	1.79632	0.153216	0.423236	Non-significant
B4GALT1	OID20780	P15291	Inflammation	Timepoint:progression_status	2.14712	0.715707	3	94.5997	1.79581	0.153254	0.423236	Non-significant
IL1RN	OID20700	P18510	Inflammation	progression_status	1.07971	1.07971	1	59.7815	2.09145	0.153348	0.423236	Non-significant
CD74	OID21040	P04233	Neurology	Timepoint	1.71279	0.570929	3	94.2579	1.79545	0.153349	0.423236	Non-significant
GMPR2	OID30623	Q9P2T1	Inflammation_II	Timepoint	2.26636	0.755453	3	96.6978	1.79433	0.153367	0.423236	Non-significant
LYAR	OID21264	Q9NX58	Oncology	progression_status	0.938919	0.938919	1	61.7074	2.08782	0.153537	0.423571	Non-significant
NDUFS6	OID21224	O75380	Oncology	progression_status	13.9972	13.9972	1	68.7412	2.08023	0.153759	0.423968	Non-significant
PGLYRP4	OID30101	Q96LB8	Cardiometabolic_II	progression_status	0.387026	0.387026	1	62.1791	2.08495	0.153777	0.423968	Non-significant
CENPJ	OID31314	Q9HC77	Oncology_II	Timepoint	2.19536	0.731786	3	132	1.78035	0.154014	0.424489	Non-significant
IL19	OID20158	Q9UHD0	Cardiometabolic	Timepoint:progression_status	1.99886	0.666288	3	92.0982	1.79247	0.15409	0.424543	Non-significant
MCAM	OID20343	P43121	Cardiometabolic	Timepoint:progression_status	1.25968	0.419892	3	95.3606	1.79083	0.15413	0.424543	Non-significant
RRM2	OID21187	P31350	Oncology	progression_status	3.12086	3.12086	1	59.2053	2.08306	0.154212	0.424636	Non-significant
AKR1B1	OID21244	P15121	Oncology	progression_status	2.97853	2.97853	1	61.2387	2.07959	0.154375	0.424764	Non-significant
CAMKK1	OID21182	Q8N5S9	Oncology	Timepoint	6.00622	2.00207	3	102.246	1.78683	0.154378	0.424764	Non-significant
SERPINC1	OID30789	P01008	Inflammation_II	Timepoint	0.309388	0.103129	3	94.875	1.7896	0.154403	0.424764	Non-significant
CDKN2D	OID21295	P55273	Oncology	Timepoint	8.9599	2.98663	3	99.884	1.78559	0.154779	0.425667	Non-significant
SELP	OID20379	P16109	Cardiometabolic	progression_status	0.365531	0.365531	1	55.3396	2.07956	0.154919	0.425792	Non-significant
DAPK2	OID30505	Q9UIK4	Inflammation_II	progression_status	2.62907	2.62907	1	71.7156	2.06589	0.154976	0.425792	Non-significant
FES	OID21207	P07332	Oncology	Timepoint:progression_status	1.6626	0.554201	3	97.923	1.78524	0.154991	0.425792	Non-significant
ARHGEF5	OID30871	Q12774	Neurology_II	progression_status	1.21863	1.21863	1	64.5082	2.06978	0.155077	0.425792	Non-significant
CSH1	OID30667	P0DML2	Inflammation_II	progression_status	0.258259	0.258259	1	132	2.04476	0.155094	0.425792	Non-significant
OPLAH	OID30201	O14841	Cardiometabolic_II	Timepoint:progression_status	2.5868	0.862267	3	100.072	1.78376	0.155115	0.425792	Non-significant
MATN2	OID20767	O00339	Inflammation	progression_status	0.49214	0.49214	1	61.9689	2.07041	0.155213	0.425929	Non-significant
MEGF9	OID20285	Q9H1U4	Cardiometabolic	Timepoint	0.64301	0.214337	3	94.4979	1.78485	0.155333	0.426121	Non-significant
BACH1	OID20505	O14867	Inflammation	Timepoint:progression_status	1.23699	0.412329	3	97.0028	1.78357	0.155379	0.426121	Non-significant
USP28	OID31084	Q96RU2	Neurology_II	progression_status	0.835513	0.835513	1	56.9775	2.07266	0.155432	0.426132	Non-significant
SPINT1	OID21109	O43278	Neurology	Timepoint:progression_status	1.88625	0.628751	3	93.3269	1.78427	0.155539	0.426294	Non-significant
ABCA2	OID30146	Q9BZC7	Cardiometabolic_II	Timepoint	0.834758	0.278253	3	132	1.77212	0.155597	0.426319	Non-significant
CLSTN1	OID20874	O94985	Neurology	Timepoint:progression_status	3.73795	1.24598	3	96.4142	1.78225	0.155676	0.426404	Non-significant
POLR2A	OID30440	P24928	Inflammation_II	progression_status	0.215931	0.215931	1	69.1609	2.05941	0.155776	0.426545	Non-significant
PSMC3	OID31200	P17980	Oncology_II	progression_status	0.245218	0.245218	1	50.6676	2.07518	0.155863	0.426639	Non-significant
HMGCS1	OID30157	Q01581	Cardiometabolic_II	Timepoint:progression_status	0.69794	0.232647	3	98.0512	1.78038	0.155907	0.426639	Non-significant
NXPE4	OID30076	Q6UWF7	Cardiometabolic_II	Timepoint	0.316741	0.10558	3	88.0114	1.78442	0.155975	0.426694	Non-significant
PI3	OID20326	P19957	Cardiometabolic	Timepoint:progression_status	3.2674	1.08913	3	95.8229	1.78009	0.156135	0.426795	Non-significant
HRC	OID30211	P23327	Cardiometabolic_II	Timepoint:progression_status	0.48176	0.160587	3	92.3117	1.78155	0.156141	0.426795	Non-significant
YAP1	OID31113	P46937	Neurology_II	Timepoint:progression_status	1.4517	0.483899	3	93.5499	1.78093	0.156158	0.426795	Non-significant
EIF4G1	OID20625	Q04637	Inflammation	progression_status	2.59277	2.59277	1	61.2226	2.05585	0.156711	0.428175	Non-significant
NCAN	OID21055	O14594	Neurology	Timepoint:progression_status	2.97219	0.990729	3	94.7931	1.77663	0.156878	0.4285	Non-significant
GUK1	OID30148	Q16774	Cardiometabolic_II	Timepoint:progression_status	1.35617	0.452056	3	104.193	1.77269	0.156949	0.428531	Non-significant
IKZF2	OID21213	Q9UKS7	Oncology	progression_status	13.015	13.015	1	73.2062	2.04474	0.156987	0.428531	Non-significant
APOE	OID30727	P02649	Inflammation_II	Timepoint	1.31111	0.437037	3	92.4394	1.77636	0.157124	0.428672	Non-significant
DNAJB14	OID31434	Q8TBM8	Oncology_II	progression_status	1.20457	1.20457	1	66.0131	2.04745	0.157179	0.428672	Non-significant
ASPSCR1	OID31055	Q9BZE9	Neurology_II	Timepoint	3.81888	1.27296	3	100.937	1.7724	0.157229	0.428672	Non-significant
RBP1	OID30913	P09455	Neurology_II	Timepoint	0.787019	0.26234	3	93.7961	1.77508	0.157257	0.428672	Non-significant
PPIE	OID31279	Q9UNP9	Oncology_II	Timepoint:progression_status	1.72904	0.576348	3	96.6877	1.77337	0.157357	0.428672	Non-significant
PRDX6	OID21404	P30041	Oncology	Timepoint	3.7991	1.26637	3	100.049	1.77154	0.15746	0.428672	Non-significant
NELL1	OID21494	Q92832	Oncology	Timepoint	1.05681	0.352271	3	95.5446	1.77323	0.157473	0.428672	Non-significant
CHIT1	OID20312	Q13231	Cardiometabolic	Timepoint:progression_status	1.1125	0.370834	3	90.0619	1.7756	0.157476	0.428672	Non-significant
PRND	OID31124	Q9UKY0	Neurology_II	progression_status	0.763611	0.763611	1	55.5183	2.05338	0.157476	0.428672	Non-significant
MAP2K1	OID31468	Q02750	Oncology_II	progression_status	1.71936	1.71936	1	66.3046	2.04346	0.157556	0.428758	Non-significant
C1QTNF6	OID31049	Q9BXI9	Neurology_II	progression_status	0.837938	0.837938	1	67.5145	2.04053	0.157767	0.428873	Non-significant
COMMD9	OID31390	Q9P000	Oncology_II	progression_status	0.338372	0.338372	1	67.6535	2.04015	0.157795	0.428873	Non-significant
LY6D	OID20708	Q14210	Inflammation	Timepoint	1.09333	0.364444	3	94.214	1.77196	0.157824	0.428873	Non-significant
WFIKKN2	OID20785	Q8TEU8	Inflammation	Timepoint	1.05947	0.353157	3	93.3282	1.77229	0.157834	0.428873	Non-significant
NIT1	OID30252	Q86X76	Cardiometabolic_II	Timepoint:progression_status	4.24656	1.41552	3	97.7034	1.77045	0.157842	0.428873	Non-significant
RTN4IP1	OID31030	Q8WWV3	Neurology_II	progression_status	1.38566	1.38566	1	65.5954	2.04061	0.157893	0.42888	Non-significant
UPK3A	OID30794	O75631	Neurology_II	Timepoint	21.5946	7.1982	3	132	1.75984	0.157984	0.428994	Non-significant
PRG2	OID30381	P13727	Cardiometabolic_II	Timepoint:progression_status	2.57317	0.857723	3	94.5178	1.76964	0.158248	0.429579	Non-significant
PKD2	OID30184	Q13563	Cardiometabolic_II	progression_status	0.725119	0.725119	1	60.6142	2.0394	0.158403	0.429866	Non-significant
EGFLAM	OID31496	Q63HQ2	Oncology_II	progression_status	0.504072	0.504072	1	59.947	2.03587	0.158814	0.430638	Non-significant
CASQ2	OID30063	O14958	Cardiometabolic_II	progression_status	0.172688	0.172688	1	58.6286	2.03692	0.158825	0.430638	Non-significant
CSF1	OID20719	P09603	Inflammation	progression_status	0.539327	0.539327	1	61.6111	2.03429	0.158833	0.430638	Non-significant
CALCA	OID20983	P01258	Neurology	Timepoint:progression_status	4.17061	1.3902	3	93.3452	1.76655	0.158944	0.430805	Non-significant
CLASP1	OID31192	Q7Z460	Oncology_II	progression_status	1.07615	1.07615	1	132	2.00619	0.159014	0.430862	Non-significant
NACC1	OID31393	Q96RE7	Oncology_II	Timepoint:progression_status	2.19619	0.732064	3	94.1852	1.765	0.159176	0.431169	Non-significant
LMOD1	OID30547	P29536	Inflammation_II	Timepoint:progression_status	2.37978	0.793259	3	95.7935	1.76299	0.159439	0.431748	Non-significant
CXCL5	OID20207	P42830	Cardiometabolic	Timepoint:progression_status	5.47158	1.82386	3	94.147	1.76283	0.159602	0.432059	Non-significant
CLMP	OID21419	Q9H6B4	Oncology	Timepoint	0.833357	0.277786	3	93.0118	1.76198	0.15986	0.432617	Non-significant
LRRC59	OID30361	Q96AG4	Cardiometabolic_II	Timepoint:progression_status	0.544349	0.18145	3	99.4162	1.75919	0.159907	0.432617	Non-significant
RILP	OID21436	Q96NA2	Oncology	Timepoint:progression_status	1.73252	0.577507	3	95.4481	1.76026	0.16	0.43263	Non-significant
ISM1	OID20538	B1AKI9	Inflammation	Timepoint:progression_status	6.2104	2.07013	3	97.1627	1.75953	0.16001	0.43263	Non-significant
MSMB	OID20275	P08118	Cardiometabolic	Timepoint	0.734507	0.244836	3	91.2779	1.76129	0.160143	0.432859	Non-significant
UBE2B	OID31368	P63146	Oncology_II	progression_status	0.385226	0.385226	1	65.0232	2.01532	0.160496	0.433677	Non-significant
SIRT1	OID30439	Q96EB6	Inflammation_II	Timepoint:progression_status	0.884873	0.294958	3	100.338	1.75455	0.160753	0.434239	Non-significant
SCRN1	OID20542	Q12765	Inflammation	progression_status	2.08907	2.08907	1	65.5571	2.01131	0.160867	0.434415	Non-significant
KLF4	OID30808	O43474	Neurology_II	Timepoint:progression_status	1.95658	0.652194	3	101.036	1.75321	0.160968	0.434553	Non-significant
RGCC	OID31060	Q9H4X1	Neurology_II	Timepoint	0.613039	0.204346	3	97.7668	1.75386	0.161077	0.434594	Non-significant
ENOPH1	OID31349	Q9UHY7	Oncology_II	Timepoint:progression_status	1.02678	0.34226	3	99.7745	1.75284	0.161131	0.434594	Non-significant
MSLN	OID21380	Q13421	Oncology	progression_status	0.313806	0.313806	1	53.1437	2.01921	0.161162	0.434594	Non-significant
LYN	OID21350	P07948	Oncology	progression_status	1.68815	1.68815	1	61.5543	2.01113	0.161192	0.434594	Non-significant
ATP5F1D	OID30079	P30049	Cardiometabolic_II	Timepoint:progression_status	1.10165	0.367216	3	97.5851	1.75315	0.161232	0.434594	Non-significant
FGFBP3	OID31108	Q8TAT2	Neurology_II	progression_status	0.393927	0.393927	1	59.6293	2.01187	0.161278	0.434594	Non-significant
CGA	OID21069	P01215	Neurology	Timepoint:progression_status	2.26214	0.754048	3	93.5069	1.75386	0.161412	0.434822	Non-significant
CTSL	OID20228	P07711	Cardiometabolic	progression_status	0.298821	0.298821	1	56.167	2.01267	0.161516	0.434968	Non-significant
HPCAL1	OID20615	P37235	Inflammation	Timepoint:progression_status	4.62334	1.54111	3	96.462	1.75175	0.161594	0.435045	Non-significant
RAD51	OID31254	Q06609	Oncology_II	progression_status	0.454947	0.454947	1	67.5412	2.00119	0.16177	0.435385	Non-significant
SPINK5	OID21148	Q9NQ38	Neurology	progression_status	0.0979388	0.0979388	1	53.651	2.01002	0.162045	0.435994	Non-significant
DEFB116	OID30823	Q30KQ4	Neurology_II	progression_status	0.251351	0.251351	1	71.8165	1.99253	0.162395	0.436788	Non-significant
TPSD1	OID30982	Q9BZJ3	Neurology_II	progression_status	0.272374	0.272374	1	62.1427	1.99855	0.162439	0.436788	Non-significant
BTN3A2	OID20540	P78410	Inflammation	progression_status	0.360671	0.360671	1	59.2853	1.99988	0.162542	0.436932	Non-significant
HMCN2	OID30592	Q8NDA2	Inflammation_II	Timepoint:progression_status	2.24242	0.747473	3	94.1394	1.74755	0.162611	0.436984	Non-significant
C19orf12	OID20804	Q9NSK7	Neurology	Timepoint:progression_status	10.3241	3.44136	3	97.1989	1.74582	0.162714	0.436987	Non-significant
OSMR	OID20356	Q99650	Cardiometabolic	Timepoint	0.290797	0.0969324	3	93.7939	1.74673	0.162801	0.436987	Non-significant
CXCL17	OID20622	Q6UXB2	Inflammation	Timepoint:progression_status	5.10527	1.70176	3	93.4248	1.74673	0.162832	0.436987	Non-significant
PCOLCE	OID20384	Q15113	Cardiometabolic	Timepoint:progression_status	0.941593	0.313864	3	94.2231	1.74605	0.162902	0.436987	Non-significant
DIABLO	OID20184	Q9NR28	Cardiometabolic	Timepoint:progression_status	6.20647	2.06882	3	95.7884	1.74526	0.162935	0.436987	Non-significant
PPP1R14A	OID31011	Q96A00	Neurology_II	Timepoint:progression_status	0.82387	0.274623	3	101.211	1.74321	0.162941	0.436987	Non-significant
CREG1	OID21515	O75629	Oncology	Timepoint:progression_status	1.22156	0.407186	3	95.8282	1.74512	0.162959	0.436987	Non-significant
DBH	OID30703	P09172	Inflammation_II	progression_status	0.681487	0.681487	1	45.8948	2.00976	0.163044	0.43708	Non-significant
CD109	OID21108	Q6YHK3	Neurology	Timepoint:progression_status	0.887031	0.295677	3	94.8519	1.74442	0.163175	0.437218	Non-significant
PEPD	OID30688	P12955	Inflammation_II	Timepoint	1.05553	0.351845	3	94.4665	1.74448	0.163194	0.437218	Non-significant
LRIG1	OID21429	Q96JA1	Oncology	progression_status	0.524626	0.524626	1	54.0073	1.99757	0.16329	0.437302	Non-significant
HSPA2	OID31424	P54652	Oncology_II	Timepoint	0.796946	0.265649	3	93.3645	1.74428	0.163325	0.437302	Non-significant
SPART	OID30656	Q8N0X7	Inflammation_II	progression_status	0.792582	0.792582	1	69.9432	1.98356	0.163446	0.437493	Non-significant
IGF2R	OID21146	P11717	Neurology	progression_status	0.319381	0.319381	1	61.5837	1.9877	0.163612	0.437805	Non-significant
ARG2	OID31339	P78540	Oncology_II	Timepoint	1.18126	0.393754	3	100.418	1.73947	0.163745	0.438027	Non-significant
RAB37	OID20425	Q96AX2	Inflammation	Timepoint	8.13032	2.71011	3	101.666	1.73799	0.163954	0.438223	Non-significant
PLA2G7	OID21105	Q13093	Neurology	progression_status	0.20954	0.20954	1	50.998	1.99436	0.163959	0.438223	Non-significant
CALCOCO1	OID21387	Q9P1Z2	Oncology	progression_status	1.40334	1.40334	1	65.2207	1.9806	0.164075	0.438223	Non-significant
IL1RL2	OID20487	Q9HB29	Inflammation	progression_status	0.399914	0.399914	1	55.7979	1.98799	0.164101	0.438223	Non-significant
CLUL1	OID20198	Q15846	Cardiometabolic	Timepoint:progression_status	1.17305	0.391015	3	92.0603	1.74092	0.164105	0.438223	Non-significant
BSND	OID31184	Q8WZ55	Oncology_II	Timepoint:progression_status	1.32569	0.441898	3	101.43	1.73727	0.164116	0.438223	Non-significant
VIM	OID20053	P08670	Cardiometabolic	Timepoint:progression_status	1.79215	0.597384	3	96.3524	1.7387	0.164202	0.438319	Non-significant
THAP12	OID31238	O43422	Oncology_II	Timepoint	1.66004	0.553346	3	92.5349	1.73927	0.164395	0.438699	Non-significant
SNAP29	OID21506	O95721	Oncology	progression_status	1.30869	1.30869	1	67.5127	1.97556	0.164444	0.438699	Non-significant
CRNN	OID21427	Q9UBG3	Oncology	Timepoint	2.79565	0.931883	3	95.0861	1.73686	0.164672	0.439091	Non-significant
MRC1	OID30694	P22897	Inflammation_II	Timepoint	1.18137	0.39379	3	93.5963	1.73721	0.164722	0.439091	Non-significant
GLYR1	OID31364	Q49A26	Oncology_II	Timepoint:progression_status	1.65591	0.551971	3	92.6852	1.73749	0.164741	0.439091	Non-significant
DNAJB1	OID21363	P25685	Oncology	Timepoint	6.80888	2.26963	3	95.1201	1.73601	0.164839	0.439091	Non-significant
SEPTIN3	OID31025	Q9UH03	Neurology_II	progression_status	0.490318	0.490318	1	48.6264	1.98872	0.16484	0.439091	Non-significant
NOTCH1	OID20311	P46531	Cardiometabolic	progression_status	0.298473	0.298473	1	66.5429	1.97056	0.165038	0.439488	Non-significant
CTSD	OID20358	P07339	Cardiometabolic	Timepoint:progression_status	0.850573	0.283524	3	93.3079	1.73435	0.165322	0.439969	Non-significant
OGA	OID31465	O60502	Oncology_II	Timepoint:progression_status	0.876545	0.292182	3	95.4352	1.73312	0.165397	0.439969	Non-significant
TXN	OID30670	P10599	Inflammation_II	Timepoint	0.704794	0.234931	3	98.7715	1.73183	0.165403	0.439969	Non-significant
BCL2L1	OID31152	Q07817	Neurology_II	Timepoint:progression_status	3.46873	1.15624	3	102.698	1.73038	0.165419	0.439969	Non-significant
FZD10	OID30931	Q9ULW2	Neurology_II	progression_status	0.277412	0.277412	1	60.8382	1.96876	0.165662	0.440484	Non-significant
OLR1	OID20183	P78380	Cardiometabolic	Timepoint	2.05883	0.686275	3	94.1406	1.73185	0.165757	0.440603	Non-significant
SIGLEC1	OID20690	Q9BZZ2	Inflammation	progression_status	0.554529	0.554529	1	57.4134	1.96968	0.165867	0.440669	Non-significant
PVR	OID21011	P15151	Neurology	progression_status	0.62271	0.62271	1	62.2526	1.9655	0.165893	0.440669	Non-significant
PPP2R5A	OID31502	Q15172	Oncology_II	progression_status	0.849911	0.849911	1	132	1.94049	0.165957	0.440669	Non-significant
CEP43	OID20084	O95684	Cardiometabolic	progression_status	5.1255	5.1255	1	70.0291	1.95949	0.165982	0.440669	Non-significant
PEBP1	OID21087	P30086	Neurology	Timepoint:progression_status	3.06007	1.02002	3	98.9645	1.72857	0.166051	0.440719	Non-significant
LAMB1	OID30280	P07942	Cardiometabolic_II	progression_status	0.377372	0.377372	1	65.3232	1.95636	0.166633	0.442131	Non-significant
RASSF2	OID21194	P50749	Oncology	Timepoint	8.0156	2.67187	3	106.278	1.72264	0.16676	0.442303	Non-significant
IL17C	OID20477	Q9P0M4	Inflammation	Timepoint	8.21639	2.7388	3	94.3992	1.72662	0.166798	0.442303	Non-significant
SCRIB	OID31455	Q14160	Oncology_II	progression_status	0.614262	0.614262	1	58.7171	1.95854	0.16693	0.442338	Non-significant
NXPE4	OID30076	Q6UWF7	Cardiometabolic_II	progression_status	0.116368	0.116368	1	50.2654	1.96674	0.16694	0.442338	Non-significant
CKMT1A_CKMT1B	OID20721	P12532	Inflammation	Timepoint:progression_status	5.29863	1.76621	3	92.8099	1.72633	0.166988	0.442338	Non-significant
LPL	OID20188	P06858	Cardiometabolic	Timepoint:progression_status	6.11921	2.03974	3	95.5024	1.72499	0.167042	0.442338	Non-significant
RAB11FIP3	OID30325	O75154	Cardiometabolic_II	Timepoint:progression_status	0.964406	0.321469	3	96.7365	1.72443	0.167062	0.442338	Non-significant
PIK3AP1	OID20587	Q6ZUJ8	Inflammation	Timepoint	2.30262	0.76754	3	96.3711	1.72395	0.167188	0.44254	Non-significant
SCRIB	OID31046	Q14160	Neurology_II	Timepoint:progression_status	2.01069	0.67023	3	94.6602	1.72415	0.167282	0.442654	Non-significant
STAT2	OID30536	P52630	Inflammation_II	progression_status	0.38377	0.38377	1	65.5666	1.9469	0.167629	0.44344	Non-significant
DGKA	OID30546	P23743	Inflammation_II	Timepoint	0.681898	0.227299	3	132	1.70983	0.168081	0.444358	Non-significant
DCXR	OID21480	Q7Z4W1	Oncology	Timepoint	5.32159	1.77386	3	96.7628	1.71929	0.168111	0.444358	Non-significant
SNX2	OID31374	O60749	Oncology_II	progression_status	0.218387	0.218387	1	58.7254	1.94735	0.168127	0.444358	Non-significant
NPC2	OID30418	P61916	Cardiometabolic_II	Timepoint	0.977006	0.325669	3	93.3052	1.71988	0.168266	0.444537	Non-significant
KITLG	OID20196	P21583	Cardiometabolic	Timepoint:progression_status	1.16937	0.38979	3	93.5553	1.71963	0.168296	0.444537	Non-significant
SNED1	OID30205	Q8TER0	Cardiometabolic_II	progression_status	0.436298	0.436298	1	71.9907	1.93614	0.168373	0.444608	Non-significant
SCRIB	OID30558	Q14160	Inflammation_II	Timepoint:progression_status	2.02744	0.675812	3	94.5442	1.7181	0.168531	0.444891	Non-significant
IL5	OID20472	P05113	Inflammation	Timepoint	38.3318	12.7773	3	100.056	1.71564	0.168618	0.444926	Non-significant
CALCOCO2	OID30249	Q13137	Cardiometabolic_II	Timepoint:progression_status	1.61855	0.539518	3	95.518	1.71714	0.168652	0.444926	Non-significant
IL31RA	OID30475	Q8NI17	Inflammation_II	Timepoint	0.791317	0.263772	3	96.0015	1.71674	0.168695	0.444926	Non-significant
TPRKB	OID31234	Q9Y3C4	Oncology_II	progression_status	0.381889	0.381889	1	68.4289	1.93356	0.168876	0.444978	Non-significant
IL15RA	OID20498	Q13261	Inflammation	Timepoint	1.8331	0.611035	3	94.7616	1.71619	0.168906	0.444978	Non-significant
PNPT1	OID20445	Q8TCS8	Inflammation	Timepoint	1.74151	0.580503	3	91.2974	1.71699	0.169029	0.444978	Non-significant
COQ7	OID30217	Q99807	Cardiometabolic_II	Timepoint	2.24587	0.748623	3	92.4786	1.71624	0.169083	0.444978	Non-significant
NECAP2	OID30089	Q9NVZ3	Cardiometabolic_II	Timepoint	0.991429	0.330476	3	92.7595	1.71611	0.169086	0.444978	Non-significant
CXCL17	OID20622	Q6UXB2	Inflammation	Timepoint	5.01485	1.67162	3	93.4036	1.71579	0.169099	0.444978	Non-significant
CES3	OID21340	Q6UWW8	Oncology	Timepoint	15.8876	5.29588	3	103.143	1.7122	0.169115	0.444978	Non-significant
ZCCHC8	OID30117	Q6NZY4	Cardiometabolic_II	Timepoint:progression_status	2.23857	0.746192	3	96.1106	1.71444	0.169161	0.444978	Non-significant
LAG3	OID21315	P18627	Oncology	Timepoint	1.39982	0.466606	3	94.3759	1.71506	0.169169	0.444978	Non-significant
PCARE	OID30838	A6NGG8	Neurology_II	progression_status	0.748524	0.748524	1	55.5025	1.93983	0.169241	0.444985	Non-significant
F11	OID30773	P03951	Inflammation_II	progression_status	0.186625	0.186625	1	58.3372	1.93568	0.169421	0.444985	Non-significant
IFNL2	OID30791	Q8IZJ0	Neurology_II	Timepoint:progression_status	1.31419	0.438065	3	98.1913	1.71214	0.169479	0.444985	Non-significant
TJP3	OID30798	O95049	Neurology_II	Timepoint	1.83698	0.612327	3	102.43	1.71066	0.169482	0.444985	Non-significant
CDH2	OID20170	P19022	Cardiometabolic	Timepoint:progression_status	4.32908	1.44303	3	93.9827	1.71352	0.169521	0.444985	Non-significant
CLIC5	OID30890	Q9NZA1	Neurology_II	Timepoint	0.418172	0.139391	3	90.7331	1.71444	0.169603	0.444985	Non-significant
NENF	OID31354	Q9UMX5	Oncology_II	Timepoint	0.660537	0.220179	3	96.1476	1.71229	0.169604	0.444985	Non-significant
NFIC	OID30988	P08651	Neurology_II	progression_status	0.19248	0.19248	1	64.8294	1.92912	0.169608	0.444985	Non-significant
MORC3	OID31073	Q14149	Neurology_II	progression_status	0.352938	0.352938	1	67.3113	1.92735	0.169626	0.444985	Non-significant
CCL3	OID20610	P10147	Inflammation	Timepoint:progression_status	1.10496	0.36832	3	91.6935	1.71277	0.169866	0.445481	Non-significant
CNTN4	OID21117	Q8IWV2	Neurology	progression_status	0.248567	0.248567	1	62.4982	1.92742	0.169969	0.44562	Non-significant
SDK2	OID30662	Q58EX2	Inflammation_II	progression_status	0.311885	0.311885	1	57.4107	1.93067	0.170051	0.445701	Non-significant
TBC1D23	OID21286	Q9NUY8	Oncology	Timepoint:progression_status	0.554189	0.18473	3	97.2444	1.70927	0.170146	0.445817	Non-significant
DDX1	OID31518	Q92499	Oncology_II	progression_status	0.364601	0.364601	1	65.2528	1.92345	0.170197	0.445819	Non-significant
ANGPT2	OID21463	O15123	Oncology	Timepoint:progression_status	1.23508	0.411692	3	93.496	1.71012	0.170265	0.445864	Non-significant
GOLM2	OID21044	Q6P4E1	Neurology	Timepoint:progression_status	3.03894	1.01298	3	95.0731	1.70872	0.170429	0.446162	Non-significant
PPP1R2	OID20176	P41236	Cardiometabolic	Timepoint:progression_status	2.88639	0.962131	3	97.9951	1.70705	0.17055	0.446346	Non-significant
STX1B	OID30934	P61266	Neurology_II	Timepoint:progression_status	0.829011	0.276337	3	99.4815	1.70607	0.170646	0.446382	Non-significant
MYOM3	OID30633	Q5VTT5	Inflammation_II	Timepoint:progression_status	2.5086	0.8362	3	92.9581	1.70827	0.170692	0.446382	Non-significant
TIE1	OID20303	P35590	Cardiometabolic	Timepoint	1.86961	0.623202	3	97.8692	1.70604	0.17077	0.446382	Non-significant
TPD52L2	OID30609	O43399	Inflammation_II	Timepoint:progression_status	3.40916	1.13639	3	96.6143	1.70635	0.170802	0.446382	Non-significant
ITGAV	OID21416	P06756	Oncology	progression_status	0.209686	0.209686	1	59.9453	1.92158	0.170817	0.446382	Non-significant
CD58	OID20716	P19256	Inflammation	Timepoint:progression_status	0.556163	0.185388	3	93.9394	1.70694	0.170889	0.446437	Non-significant
OSMR	OID20356	Q99650	Cardiometabolic	progression_status	0.106609	0.106609	1	58.6425	1.9211	0.170984	0.446553	Non-significant
DHODH	OID30137	Q02127	Cardiometabolic_II	Timepoint	1.00097	0.333657	3	95.6505	1.70509	0.171139	0.446667	Non-significant
HADH	OID30132	Q16836	Cardiometabolic_II	Timepoint	0.919913	0.306638	3	93.539	1.70555	0.171212	0.446667	Non-significant
EVPL	OID31309	Q92817	Oncology_II	progression_status	0.468847	0.468847	1	65.7585	1.91309	0.171298	0.446667	Non-significant
KRT8	OID30865	P05787	Neurology_II	progression_status	1.76739	1.76739	1	52.895	1.92251	0.171397	0.446667	Non-significant
RNASEH2A	OID31027	O75792	Neurology_II	Timepoint	0.666038	0.222013	3	87.4967	1.7071	0.171417	0.446667	Non-significant
PRSS8	OID20763	Q16651	Inflammation	Timepoint	1.83872	0.612907	3	92.7567	1.70485	0.171423	0.446667	Non-significant
SMPDL3B	OID31387	Q92485	Oncology_II	Timepoint:progression_status	0.686495	0.228832	3	97.3691	1.70308	0.171427	0.446667	Non-significant
PAIP2B	OID31228	Q9ULR5	Oncology_II	Timepoint:progression_status	1.07851	0.359503	3	104.85	1.70055	0.171433	0.446667	Non-significant
DNM1	OID31458	Q05193	Oncology_II	Timepoint	0.993677	0.331226	3	95.0086	1.70362	0.171497	0.446703	Non-significant
NBN	OID20442	O60934	Inflammation	Timepoint	4.65124	1.55041	3	93.8382	1.70352	0.171613	0.446873	Non-significant
IGF1R	OID21274	P08069	Oncology	Timepoint	0.466614	0.155538	3	92.8528	1.70292	0.171817	0.447273	Non-significant
PLIN1	OID20835	O60240	Neurology	progression_status	0.196475	0.196475	1	64.0604	1.90863	0.171916	0.447397	Non-significant
YARS1	OID31494	P54577	Oncology_II	Timepoint:progression_status	2.60862	0.86954	3	98.8432	1.69965	0.172036	0.447579	Non-significant
TNF	OID20848	P01375	Neurology	Timepoint	3.33783	1.11261	3	98.7647	1.6987	0.172242	0.447879	Non-significant
MMP9	OID21103	P14780	Neurology	Timepoint:progression_status	2.93333	0.977778	3	96.005	1.69964	0.172253	0.447879	Non-significant
MESD	OID21099	Q14696	Neurology	progression_status	0.406231	0.406231	1	63.2094	1.90502	0.17238	0.448076	Non-significant
NFASC	OID20634	O94856	Inflammation	Timepoint:progression_status	0.766825	0.255608	3	93.6005	1.69908	0.172563	0.448299	Non-significant
ADH1B	OID30612	P00325	Inflammation_II	Timepoint	5.20357	1.73452	3	97.9102	1.69746	0.172567	0.448299	Non-significant
COL18A1	OID20332	P39060	Cardiometabolic	Timepoint	0.848098	0.282699	3	95.9645	1.69726	0.172758	0.448519	Non-significant
LCN15	OID31032	Q6UWW0	Neurology_II	Timepoint:progression_status	1.04626	0.348752	3	95.9856	1.69719	0.172771	0.448519	Non-significant
CEP112	OID30115	Q8N8E3	Cardiometabolic_II	Timepoint	0.61234	0.204113	3	91.1601	1.69875	0.172836	0.448519	Non-significant
SMS	OID30853	P52788	Neurology_II	Timepoint	0.720385	0.240128	3	132	1.68717	0.172855	0.448519	Non-significant
HARS1	OID21086	P12081	Neurology	Timepoint:progression_status	1.40608	0.468693	3	96.7152	1.69362	0.173469	0.449927	Non-significant
MTHFD2	OID31078	P13995	Neurology_II	progression_status	0.115736	0.115736	1	65.3089	1.89357	0.1735	0.449927	Non-significant
CD200	OID20603	P41217	Inflammation	Timepoint	0.629627	0.209876	3	94.6386	1.6936	0.173636	0.450053	Non-significant
KIR2DL3	OID21196	P43628	Oncology	progression_status	1.44566	1.44566	1	53.4711	1.90145	0.173658	0.450053	Non-significant
BCR	OID20558	P11274	Inflammation	Timepoint	2.19314	0.731047	3	95.2909	1.69297	0.173717	0.450053	Non-significant
CSPG5	OID30843	O95196	Neurology_II	progression_status	0.334478	0.334478	1	68.126	1.88959	0.173753	0.450053	Non-significant
VAT1	OID21382	Q99536	Oncology	Timepoint	1.03969	0.346562	3	99.5823	1.68928	0.174177	0.450977	Non-significant
ITGAL	OID30537	P20701	Inflammation_II	Timepoint:progression_status	4.04643	1.34881	3	100.004	1.68897	0.174212	0.450977	Non-significant
PDLIM7	OID20729	Q9NR12	Inflammation	progression_status	0.703249	0.703249	1	67.1517	1.88421	0.174423	0.451381	Non-significant
RAB2B	OID31362	Q8WUD1	Oncology_II	Timepoint	0.653008	0.217669	3	94.1121	1.68963	0.17452	0.451381	Non-significant
SPINT2	OID20720	O43291	Inflammation	progression_status	1.52451	1.52451	1	59.4504	1.88857	0.174522	0.451381	Non-significant
PALLD	OID30444	Q8WX93	Inflammation_II	Timepoint:progression_status	1.46374	0.487913	3	97.6837	1.68639	0.174933	0.452311	Non-significant
PQBP1	OID21172	O60828	Oncology	Timepoint:progression_status	2.63835	0.879451	3	94.6092	1.68726	0.174984	0.452312	Non-significant
MFAP3	OID20057	P55082	Cardiometabolic	progression_status	0.63511	0.63511	1	66.87	1.87642	0.175324	0.453031	Non-significant
MPHOSPH8	OID20092	Q99549	Cardiometabolic	progression_status	1.32815	1.32815	1	61.2337	1.87973	0.175369	0.453031	Non-significant
GFRA1	OID21457	P56159	Oncology	Timepoint	1.17492	0.391639	3	93.4948	1.68566	0.175417	0.453031	Non-significant
ARF6	OID31523	P62330	Oncology_II	Timepoint	3.20193	1.06731	3	98.1217	1.68365	0.175485	0.453074	Non-significant
ENO1	OID21037	P06733	Neurology	Timepoint:progression_status	9.03409	3.01136	3	96.7479	1.68373	0.175572	0.45312	Non-significant
GRAP2	OID20192	O75791	Cardiometabolic	Timepoint:progression_status	2.61029	0.870096	3	132	1.6744	0.175605	0.45312	Non-significant
FCER1A	OID30992	P12319	Neurology_II	Timepoint	1.12503	0.375011	3	99.2314	1.68194	0.17577	0.453373	Non-significant
PRDX1	OID20962	Q06830	Neurology	Timepoint:progression_status	4.85877	1.61959	3	99.7228	1.68161	0.175806	0.453373	Non-significant
IKBKG	OID20544	Q9Y6K9	Inflammation	progression_status	1.02879	1.02879	1	66.0002	1.87205	0.175881	0.453433	Non-significant
DKKL1	OID21313	Q9UK85	Oncology	progression_status	0.409156	0.409156	1	46.8455	1.88569	0.176226	0.453783	Non-significant
EDN1	OID30224	P05305	Cardiometabolic_II	Timepoint:progression_status	1.0691	0.356368	3	94.8749	1.68122	0.176255	0.453783	Non-significant
MMP9	OID21103	P14780	Neurology	progression_status	1.07557	1.07557	1	64.248	1.86962	0.176283	0.453783	Non-significant
RPL14	OID30284	P50914	Cardiometabolic_II	progression_status	1.37447	1.37447	1	68.3274	1.86692	0.176308	0.453783	Non-significant
DGCR6	OID30859	Q14129	Neurology_II	Timepoint:progression_status	0.878952	0.292984	3	91.0591	1.68242	0.176314	0.453783	Non-significant
IGFL4	OID30500	Q6B9Z1	Inflammation_II	progression_status	0.246734	0.246734	1	45.4304	1.88661	0.176325	0.453783	Non-significant
MAPKAPK2	OID31293	P49137	Oncology_II	Timepoint	0.949706	0.316569	3	94.771	1.68015	0.176493	0.454083	Non-significant
PLA2G15	OID21473	Q8NCC3	Oncology	progression_status	0.299539	0.299539	1	62.4299	1.86763	0.176648	0.454349	Non-significant
IFNL1	OID20795	Q8IU54	Neurology	progression_status	8.4025	8.4025	1	66.6281	1.8635	0.176814	0.454546	Non-significant
CRIM1	OID20701	Q9NZV1	Inflammation	progression_status	0.366492	0.366492	1	63.7896	1.86504	0.17684	0.454546	Non-significant
TBCB	OID20993	Q99426	Neurology	progression_status	2.64602	2.64602	1	69.3686	1.86006	0.177027	0.454546	Non-significant
NHLRC3	OID30614	Q5JS37	Inflammation_II	progression_status	0.465709	0.465709	1	62.0484	1.86392	0.177102	0.454546	Non-significant
FIS1	OID20722	Q9Y3D6	Inflammation	Timepoint:progression_status	3.63224	1.21075	3	96.17	1.67645	0.177182	0.454546	Non-significant
CSF1R	OID30681	P07333	Inflammation_II	Timepoint:progression_status	2.0355	0.678501	3	96.0598	1.67631	0.177221	0.454546	Non-significant
IL2RB	OID20450	P14784	Inflammation	Timepoint:progression_status	6.5016	2.1672	3	101.549	1.67444	0.177224	0.454546	Non-significant
F2R	OID20691	P25116	Inflammation	progression_status	1.34721	1.34721	1	63.578	1.86148	0.177264	0.454546	Non-significant
SUMF1	OID30486	Q8NBK3	Inflammation_II	Timepoint:progression_status	0.723336	0.241112	3	101.411	1.67428	0.177268	0.454546	Non-significant
CCDC80	OID20226	Q76M96	Cardiometabolic	progression_status	1.48431	1.48431	1	62.4909	1.86214	0.177272	0.454546	Non-significant
SPINK8	OID30153	P0C7L1	Cardiometabolic_II	Timepoint	0.710311	0.23677	3	95.3284	1.67624	0.177292	0.454546	Non-significant
PLCB2	OID31155	Q00722	Neurology_II	Timepoint	23.8403	7.94678	3	132	1.66602	0.177431	0.454754	Non-significant
LYPD8	OID21251	Q6UX82	Oncology	progression_status	11.8906	11.8906	1	64.9245	1.85836	0.177524	0.454754	Non-significant
ADGRE2	OID20755	Q9UHX3	Inflammation	progression_status	0.463238	0.463238	1	60.6144	1.86122	0.177528	0.454754	Non-significant
NAMPT	OID21227	P43490	Oncology	progression_status	3.56045	3.56045	1	66.58	1.85597	0.177681	0.455015	Non-significant
ADAM8	OID21039	P78325	Neurology	Timepoint:progression_status	0.909492	0.303164	3	92.7848	1.67489	0.17779	0.45516	Non-significant
NTRK3	OID21057	Q16288	Neurology	progression_status	0.368887	0.368887	1	61.8517	1.85691	0.177923	0.455338	Non-significant
CTRB1	OID21150	P17538	Neurology	Timepoint	3.41524	1.13841	3	95.9343	1.67281	0.177987	0.455338	Non-significant
CRISP3	OID30715	P54108	Inflammation_II	Timepoint:progression_status	0.20679	0.06893	3	91.8749	1.6742	0.178014	0.455338	Non-significant
IL1RAP	OID21126	Q9NPH3	Neurology	Timepoint:progression_status	1.02011	0.340037	3	95.3945	1.67173	0.178265	0.455679	Non-significant
INHBB	OID30625	P09529	Inflammation_II	progression_status	1.48466	1.48466	1	59.8711	1.85523	0.178279	0.455679	Non-significant
SNX18	OID31476	Q96RF0	Oncology_II	progression_status	0.108758	0.108758	1	58.5587	1.85575	0.178333	0.455679	Non-significant
PEBP1	OID21087	P30086	Neurology	Timepoint	2.95654	0.985513	3	98.9301	1.67009	0.178354	0.455679	Non-significant
IL24	OID20440	Q13007	Inflammation	Timepoint:progression_status	14.9106	4.9702	3	103.874	1.66752	0.178572	0.455982	Non-significant
RFC4	OID31376	P35249	Oncology_II	progression_status	0.135511	0.135511	1	65.8604	1.84811	0.17864	0.455982	Non-significant
HDGF	OID21455	P51858	Oncology	progression_status	2.57719	2.57719	1	62.0763	1.85032	0.178665	0.455982	Non-significant
TREML2	OID21120	Q5T2D2	Neurology	progression_status	0.240428	0.240428	1	56.4635	1.85441	0.17868	0.455982	Non-significant
FKBP5	OID20937	Q13451	Neurology	Timepoint:progression_status	3.98179	1.32726	3	94.1391	1.66964	0.178819	0.456115	Non-significant
RBM25	OID31236	P49756	Oncology_II	Timepoint	1.89675	0.632249	3	99.2758	1.66777	0.178835	0.456115	Non-significant
GP2	OID20090	P55259	Cardiometabolic	progression_status	1.54143	1.54143	1	51.0869	1.85753	0.178887	0.456116	Non-significant
SCN3B	OID30804	Q9NY72	Neurology_II	Timepoint	1.13823	0.379409	3	100.676	1.66652	0.179008	0.456164	Non-significant
IDUA	OID21468	P35475	Oncology	Timepoint:progression_status	0.909367	0.303122	3	96.1927	1.6678	0.179059	0.456164	Non-significant
NFKB2	OID31258	Q00653	Oncology_II	Timepoint:progression_status	0.32757	0.10919	3	101.275	1.66608	0.179061	0.456164	Non-significant
MECR	OID30274	Q9BV79	Cardiometabolic_II	progression_status	1.40303	1.40303	1	62.3044	1.8455	0.179206	0.456401	Non-significant
S100A11	OID20130	P31949	Cardiometabolic	progression_status	1.38004	1.38004	1	66.053	1.84229	0.179302	0.456408	Non-significant
NOMO1	OID21106	Q15155	Neurology	Timepoint	0.742607	0.247536	3	95.2544	1.66691	0.179325	0.456408	Non-significant
DNMBP	OID20956	Q6XZF7	Neurology	Timepoint	2.44109	0.813698	3	99.7715	1.66476	0.179458	0.456408	Non-significant
PXDNL	OID31405	A1KZ92	Oncology_II	Timepoint:progression_status	0.767038	0.255679	3	102.06	1.6639	0.179484	0.456408	Non-significant
EFCAB14	OID31460	O75071	Oncology_II	Timepoint:progression_status	1.17428	0.391426	3	93.6166	1.66676	0.179488	0.456408	Non-significant
FABP5	OID21043	Q01469	Neurology	Timepoint	5.42002	1.80667	3	94.9283	1.66614	0.179519	0.456408	Non-significant
TNFRSF6B	OID20964	O95407	Neurology	Timepoint:progression_status	2.14229	0.714096	3	92.6216	1.66653	0.179622	0.456457	Non-significant
ASPSCR1	OID31055	Q9BZE9	Neurology_II	Timepoint:progression_status	3.58358	1.19453	3	100.98	1.6632	0.179714	0.456457	Non-significant
GLO1	OID20107	Q04760	Cardiometabolic	Timepoint:progression_status	2.10564	0.701881	3	94.1827	1.66548	0.179723	0.456457	Non-significant
ICOSLG	OID21351	O75144	Oncology	progression_status	0.767874	0.767874	1	70.2738	1.83608	0.179751	0.456457	Non-significant
SNCG	OID20971	O76070	Neurology	progression_status	0.522636	0.522636	1	54.1816	1.84635	0.179838	0.456457	Non-significant
SRPX	OID30310	P78539	Cardiometabolic_II	Timepoint:progression_status	1.59424	0.531413	3	92.5733	1.6655	0.17985	0.456457	Non-significant
ANXA10	OID20886	Q9UJ72	Neurology	Timepoint	8.1402	2.7134	3	96.512	1.66381	0.179907	0.456472	Non-significant
VEGFC	OID21524	P49767	Oncology	Timepoint	1.39622	0.465408	3	96.9006	1.66239	0.180188	0.457023	Non-significant
HPCAL1	OID20615	P37235	Inflammation	progression_status	1.61393	1.61393	1	65.7988	1.83452	0.180228	0.457023	Non-significant
ICAM2	OID20248	P13598	Cardiometabolic	Timepoint	0.960342	0.320114	3	93.7694	1.66283	0.180337	0.457168	Non-significant
NFKB1	OID30160	P19838	Cardiometabolic_II	progression_status	0.93974	0.93974	1	67.0972	1.83208	0.180424	0.457258	Non-significant
BOLA1	OID30837	Q9Y3E2	Neurology_II	Timepoint	2.58064	0.860214	3	99.8095	1.65926	0.180663	0.457732	Non-significant
USP47	OID30119	Q96K76	Cardiometabolic_II	Timepoint	0.870572	0.290191	3	92.2217	1.65941	0.181215	0.458904	Non-significant
CIRBP	OID31503	Q14011	Oncology_II	progression_status	1.08457	1.08457	1	132	1.80654	0.18123	0.458904	Non-significant
TSHB	OID20129	P01222	Cardiometabolic	progression_status	4.87418	4.87418	1	69.081	1.82313	0.181348	0.459051	Non-significant
FYB1	OID21140	O15117	Neurology	Timepoint	3.2051	1.06837	3	99.3947	1.65609	0.181392	0.459051	Non-significant
RSPO3	OID21415	Q9BXY4	Oncology	progression_status	0.811691	0.811691	1	63.2786	1.82511	0.181517	0.459133	Non-significant
PSMD9	OID21304	O00233	Oncology	Timepoint:progression_status	1.52672	0.508905	3	95.3067	1.65686	0.181529	0.459133	Non-significant
GFRAL	OID31091	Q6UXV0	Neurology_II	Timepoint:progression_status	0.653405	0.217802	3	92.3	1.65716	0.181707	0.459451	Non-significant
RBM19	OID30090	Q9Y4C8	Cardiometabolic_II	Timepoint:progression_status	1.59333	0.531112	3	94.4427	1.65574	0.181845	0.45967	Non-significant
RBM19	OID30090	Q9Y4C8	Cardiometabolic_II	progression_status	0.585056	0.585056	1	59.8694	1.82391	0.181932	0.459757	Non-significant
CCN1	OID21368	O00622	Oncology	Timepoint	3.45724	1.15241	3	97.3253	1.65377	0.182058	0.459945	Non-significant
KAZN	OID31481	Q674X7	Oncology_II	Timepoint	1.44622	0.482074	3	132	1.64433	0.182242	0.460276	Non-significant
NAGK	OID30271	Q9UJ70	Cardiometabolic_II	Timepoint:progression_status	2.99113	0.997042	3	95.3946	1.65305	0.182365	0.460283	Non-significant
GGACT	OID30290	Q9BVM4	Cardiometabolic_II	Timepoint	1.0423	0.347434	3	98.1302	1.65208	0.182374	0.460283	Non-significant
PHYKPL	OID30634	Q8IUZ5	Inflammation_II	Timepoint	1.70108	0.567027	3	94.4506	1.65323	0.182401	0.460283	Non-significant
CFB	OID30755	P00751	Inflammation_II	Timepoint:progression_status	2.0408	0.680266	3	96.9225	1.65189	0.182505	0.46035	Non-significant
MERTK	OID20657	Q12866	Inflammation	Timepoint	1.31876	0.439587	3	93.5153	1.65298	0.182532	0.46035	Non-significant
ALPI	OID30497	P09923	Inflammation_II	Timepoint:progression_status	2.94923	0.983078	3	91.7823	1.6529	0.182692	0.460623	Non-significant
GDF2	OID20202	Q9UK05	Cardiometabolic	progression_status	1.27268	1.27268	1	60.7121	1.81576	0.182827	0.460829	Non-significant
C9orf40	OID31489	Q8IXQ3	Oncology_II	Timepoint:progression_status	2.30813	0.769376	3	97.5211	1.64956	0.18298	0.461085	Non-significant
CDH6	OID20157	P55285	Cardiometabolic	Timepoint:progression_status	1.86995	0.623316	3	92.8928	1.65061	0.183109	0.461278	Non-significant
GALNT3	OID20471	Q14435	Inflammation	progression_status	0.775318	0.775318	1	61.8933	1.81153	0.183235	0.461463	Non-significant
TTR	OID30782	P02766	Inflammation_II	Timepoint:progression_status	2.5708	0.856932	3	97.3566	1.64812	0.183313	0.46149	Non-significant
PROK1	OID20543	P58294	Inflammation	Timepoint:progression_status	1.25681	0.418936	3	94.706	1.64887	0.18335	0.46149	Non-significant
FLT3	OID21272	P36888	Oncology	progression_status	0.240522	0.240522	1	72.8286	1.80144	0.183707	0.462155	Non-significant
RGCC	OID31060	Q9H4X1	Neurology_II	Timepoint:progression_status	0.575344	0.191781	3	97.7992	1.64602	0.18375	0.462155	Non-significant
NAPRT	OID31114	Q6XQN6	Neurology_II	Timepoint	2.26249	0.754162	3	97.4608	1.64527	0.183943	0.462155	Non-significant
CERT	OID20857	Q9Y5P4	Neurology	progression_status	4.91877	4.91877	1	132	1.78405	0.183951	0.462155	Non-significant
PSMC3	OID31200	P17980	Oncology_II	Timepoint:progression_status	0.583926	0.194642	3	91.8004	1.64718	0.183965	0.462155	Non-significant
LEO1	OID30991	Q8WVC0	Neurology_II	progression_status	1.20313	1.20313	1	56.9361	1.80892	0.183971	0.462155	Non-significant
IL3RA	OID20461	P26951	Inflammation	progression_status	0.236864	0.236864	1	57.5352	1.80837	0.183981	0.462155	Non-significant
SIRT2	OID21375	Q8IXJ6	Oncology	progression_status	0.967809	0.967809	1	65.6637	1.80179	0.184119	0.462263	Non-significant
KCNIP4	OID20813	Q6PIL6	Neurology	Timepoint:progression_status	12.2591	4.08638	3	101.048	1.64293	0.184209	0.462263	Non-significant
DCN	OID20106	P07585	Cardiometabolic	Timepoint	2.46627	0.822092	3	103.416	1.64211	0.184233	0.462263	Non-significant
LGMN	OID20773	Q99538	Inflammation	Timepoint	0.927283	0.309094	3	95.5829	1.64461	0.184234	0.462263	Non-significant
FABP2	OID20200	P12104	Cardiometabolic	Timepoint	5.16363	1.72121	3	99.1592	1.64251	0.184437	0.46264	Non-significant
GMPR2	OID30623	Q9P2T1	Inflammation_II	progression_status	0.756694	0.756694	1	65.0531	1.79728	0.184705	0.463014	Non-significant
CEP43	OID20084	O95684	Cardiometabolic	Timepoint:progression_status	12.8736	4.2912	3	101.543	1.64054	0.184713	0.463014	Non-significant
PROS1	OID30737	P07225	Inflammation_II	Timepoint	0.568865	0.189622	3	94.8079	1.64261	0.184743	0.463014	Non-significant
AOC3	OID20389	Q16853	Cardiometabolic	progression_status	0.217362	0.217362	1	56.2174	1.80218	0.184845	0.463056	Non-significant
WAS	OID20479	P42768	Inflammation	Timepoint	25.1474	8.38247	3	132	1.63254	0.184909	0.463056	Non-significant
CYB5A	OID31171	P00167	Oncology_II	Timepoint:progression_status	1.11266	0.370886	3	96.0428	1.64141	0.184918	0.463056	Non-significant
ACP6	OID21432	Q9NPH0	Oncology	Timepoint:progression_status	1.62913	0.543043	3	93.176	1.64144	0.185137	0.463473	Non-significant
RANBP1	OID30258	P43487	Cardiometabolic_II	Timepoint	3.72487	1.24162	3	98.2474	1.63933	0.185219	0.463518	Non-significant
MMP13	OID20807	P45452	Neurology	progression_status	2.43041	2.43041	1	68.0584	1.79099	0.18526	0.463518	Non-significant
KIR2DL2	OID31431	P43627	Oncology_II	progression_status	0.583142	0.583142	1	49.5592	1.8029	0.185481	0.463938	Non-significant
QDPR	OID20174	P09417	Cardiometabolic	progression_status	0.674468	0.674468	1	68.4836	1.78822	0.185568	0.464011	Non-significant
NCAM1	OID20354	P13591	Cardiometabolic	Timepoint:progression_status	0.765459	0.255153	3	94.3875	1.63889	0.185615	0.464011	Non-significant
ALPP	OID21383	P05187	Oncology	progression_status	2.00138	2.00138	1	49.6578	1.80062	0.185741	0.464104	Non-significant
DDC	OID20215	P20711	Cardiometabolic	Timepoint	3.45607	1.15202	3	99.365	1.63659	0.185757	0.464104	Non-significant
CHI3L1	OID20399	P36222	Cardiometabolic	Timepoint:progression_status	2.72712	0.909039	3	92.4799	1.63736	0.186115	0.464831	Non-significant
DYNC1H1	OID31341	Q14204	Oncology_II	Timepoint:progression_status	0.235175	0.0783917	3	95.0529	1.63606	0.186201	0.464831	Non-significant
LDLRAP1	OID31068	Q5SW96	Neurology_II	progression_status	1.97142	1.97142	1	76.3029	1.77927	0.186207	0.464831	Non-significant
HEBP1	OID20063	Q9NRV9	Cardiometabolic	Timepoint	3.98696	1.32899	3	132	1.62499	0.186637	0.465773	Non-significant
HSPA2	OID31424	P54652	Oncology_II	Timepoint:progression_status	0.746744	0.248915	3	93.3842	1.6344	0.186711	0.465825	Non-significant
TFPI	OID20388	P10646	Cardiometabolic	progression_status	0.719739	0.719739	1	68.2658	1.77672	0.186984	0.466376	Non-significant
SKAP2	OID20761	O75563	Inflammation	Timepoint	5.3139	1.7713	3	103.496	1.62933	0.187124	0.466432	Non-significant
DCBLD2	OID21474	Q96PD2	Oncology	progression_status	0.776526	0.776526	1	60.7893	1.77916	0.187228	0.466432	Non-significant
ADAM12	OID30491	O43184	Inflammation_II	Timepoint	2.21021	0.736738	3	92.9962	1.63219	0.187244	0.466432	Non-significant
DBN1	OID30549	Q16643	Inflammation_II	Timepoint	0.50687	0.168957	3	96.0597	1.63106	0.187258	0.466432	Non-significant
BMP6	OID20111	P22004	Cardiometabolic	Timepoint	4.87013	1.62338	3	93.375	1.63194	0.187271	0.466432	Non-significant
LAT	OID20640	O43561	Inflammation	Timepoint:progression_status	4.60008	1.53336	3	98.2637	1.63003	0.187328	0.466443	Non-significant
EPHX2	OID20119	P34913	Cardiometabolic	Timepoint:progression_status	3.67248	1.22416	3	92.6255	1.62988	0.1878	0.467486	Non-significant
CD79B	OID20635	P40259	Inflammation	Timepoint	1.80772	0.602574	3	92.1483	1.6297	0.18788	0.467554	Non-significant
DPP4	OID20406	P27487	Cardiometabolic	progression_status	0.301323	0.301323	1	57.5952	1.77547	0.187955	0.467606	Non-significant
IFNAR1	OID31491	P17181	Oncology_II	Timepoint:progression_status	0.352578	0.117526	3	92.426	1.62896	0.188026	0.467652	Non-significant
SLURP1	OID30404	P55000	Cardiometabolic_II	Timepoint:progression_status	0.383242	0.127747	3	92.6901	1.6286	0.188088	0.46766	Non-significant
NUBP1	OID31412	P53384	Oncology_II	progression_status	0.810755	0.810755	1	132	1.75014	0.188146	0.46766	Non-significant
SRP14	OID21324	P37108	Oncology	Timepoint:progression_status	3.27073	1.09024	3	95.1196	1.6271	0.188236	0.46766	Non-significant
FUT3_FUT5	OID21013	P21217_Q11128	Neurology	Timepoint	1.89035	0.630117	3	92.1615	1.62812	0.188242	0.46766	Non-significant
FUS	OID21256	P35637	Oncology	Timepoint:progression_status	2.07479	0.691598	3	94.8559	1.62656	0.188381	0.467836	Non-significant
FGF21	OID21402	Q9NSA1	Oncology	Timepoint:progression_status	10.4204	3.47346	3	95.6496	1.62592	0.188466	0.467836	Non-significant
CPPED1	OID21053	Q9BRF8	Neurology	Timepoint	2.75719	0.919064	3	95.8639	1.62582	0.188472	0.467836	Non-significant
ATP6V1F	OID20843	Q16864	Neurology	Timepoint	12.6698	4.22326	3	104.164	1.62253	0.188638	0.468118	Non-significant
CASP2	OID20555	P42575	Inflammation	Timepoint	0.461148	0.153716	3	90.1537	1.62575	0.188953	0.468766	Non-significant
DDAH1	OID21299	O94760	Oncology	progression_status	1.66087	1.66087	1	64.9844	1.76117	0.189123	0.469044	Non-significant
DDX1	OID31518	Q92499	Oncology_II	Timepoint	0.922711	0.30757	3	96.4368	1.62258	0.189171	0.469044	Non-significant
RAB10	OID30357	P61026	Cardiometabolic_II	Timepoint	1.01293	0.337644	3	100.84	1.62057	0.189314	0.469053	Non-significant
IMPACT	OID31112	Q9P2X3	Neurology_II	Timepoint:progression_status	1.6216	0.540535	3	98.6909	1.62111	0.189342	0.469053	Non-significant
CEBPA	OID30458	P49715	Inflammation_II	progression_status	0.141866	0.141866	1	63.7824	1.75963	0.1894	0.469053	Non-significant
BRD2	OID30826	P25440	Neurology_II	Timepoint:progression_status	0.416947	0.138982	3	96.1032	1.6216	0.189422	0.469053	Non-significant
SCARF2	OID21048	Q96GP6	Neurology	Timepoint:progression_status	1.34268	0.44756	3	95.0786	1.62186	0.18944	0.469053	Non-significant
ADGRE1	OID31483	Q14246	Oncology_II	Timepoint:progression_status	1.91156	0.637186	3	94.1025	1.6217	0.189555	0.469205	Non-significant
NBL1	OID21486	P41271	Oncology	progression_status	0.271869	0.271869	1	57.2531	1.76178	0.189672	0.469362	Non-significant
IMMT	OID31397	Q16891	Oncology_II	Timepoint	2.8119	0.9373	3	95.1446	1.62	0.189866	0.46971	Non-significant
BSND	OID31184	Q8WZ55	Oncology_II	Timepoint	1.23449	0.411496	3	101.393	1.61774	0.189929	0.469734	Non-significant
CYTL1	OID30374	Q9NRR1	Cardiometabolic_II	progression_status	0.181477	0.181477	1	56.7751	1.75895	0.190067	0.469944	Non-significant
GNAS	OID31008	O95467	Neurology_II	Timepoint	0.275296	0.0917653	3	100.706	1.61682	0.190191	0.470119	Non-significant
PRKCQ	OID20468	Q04759	Inflammation	progression_status	0.682088	0.682088	1	66.3851	1.74936	0.190496	0.4707	Non-significant
TSC22D1	OID31016	Q15714	Neurology_II	progression_status	0.634995	0.634995	1	69.3363	1.74753	0.190533	0.4707	Non-significant
CBS	OID30200	P35520	Cardiometabolic_II	Timepoint:progression_status	6.41956	2.13985	3	99.5863	1.61512	0.190664	0.470789	Non-significant
MAVS	OID21204	Q7Z434	Oncology	Timepoint:progression_status	2.12875	0.709584	3	97.234	1.6158	0.190676	0.470789	Non-significant
CEACAM6	OID30362	P40199	Cardiometabolic_II	Timepoint:progression_status	2.20377	0.73459	3	93.4126	1.61666	0.190775	0.470902	Non-significant
LAYN	OID20970	Q6UX15	Neurology	progression_status	0.323287	0.323287	1	56.5165	1.75265	0.190874	0.470956	Non-significant
GIT1	OID30533	Q9Y2X7	Inflammation_II	Timepoint	5.21334	1.73778	3	104.344	1.61269	0.190904	0.470956	Non-significant
CAMKK1	OID21182	Q8N5S9	Oncology	Timepoint:progression_status	5.4194	1.80647	3	102.289	1.61225	0.191142	0.471151	Non-significant
TBCA	OID30616	O75347	Inflammation_II	Timepoint:progression_status	3.74207	1.24736	3	98.6848	1.61321	0.191173	0.471151	Non-significant
LGALS3	OID20284	P17931	Cardiometabolic	progression_status	0.250782	0.250782	1	57.2257	1.74972	0.191174	0.471151	Non-significant
THSD1	OID30476	Q9NS62	Inflammation_II	Timepoint	2.50746	0.835821	3	102.794	1.61188	0.191196	0.471151	Non-significant
RNASE3	OID20203	P12724	Cardiometabolic	Timepoint	4.32288	1.44096	3	92.6025	1.61478	0.191276	0.471216	Non-significant
REXO2	OID30075	Q9Y3B8	Cardiometabolic_II	Timepoint:progression_status	0.250884	0.0836279	3	100.992	1.61157	0.191391	0.471368	Non-significant
MUC16	OID21378	Q8WXI7	Oncology	Timepoint:progression_status	18.7077	6.23589	3	99.3997	1.61133	0.191558	0.471647	Non-significant
PFDN6	OID30938	O15212	Neurology_II	Timepoint	1.28796	0.42932	3	97.3029	1.61137	0.191703	0.471788	Non-significant
PYY	OID30150	P10082	Cardiometabolic_II	Timepoint:progression_status	0.934512	0.311504	3	103.512	1.60942	0.191722	0.471788	Non-significant
ELOB	OID30127	Q15370	Cardiometabolic_II	progression_status	0.12213	0.12213	1	67.8483	1.73704	0.191947	0.472072	Non-significant
PTGR1	OID30297	Q14914	Cardiometabolic_II	Timepoint	3.99313	1.33104	3	95.2135	1.61097	0.191953	0.472072	Non-significant
TARM1	OID30937	B6A8C7	Neurology_II	Timepoint:progression_status	1.57205	0.524015	3	95.796	1.61058	0.191998	0.472072	Non-significant
CD27	OID21527	P26842	Oncology	progression_status	0.321829	0.321829	1	51.6582	1.7468	0.192103	0.472198	Non-significant
ABRAXAS2	OID30130	Q15018	Cardiometabolic_II	Timepoint:progression_status	0.719251	0.23975	3	106.606	1.60592	0.192343	0.472422	Non-significant
GRIN2B	OID30802	Q13224	Neurology_II	Timepoint:progression_status	0.454848	0.151616	3	93.3496	1.60978	0.192378	0.472422	Non-significant
BSG	OID20626	P35613	Inflammation	Timepoint	0.409843	0.136614	3	91.5983	1.61034	0.192392	0.472422	Non-significant
NMI	OID31378	Q13287	Oncology_II	Timepoint:progression_status	4.45798	1.48599	3	97.3216	1.60834	0.192409	0.472422	Non-significant
SYTL4	OID30339	Q96C24	Cardiometabolic_II	Timepoint:progression_status	0.789086	0.263029	3	132	1.59945	0.192593	0.472742	Non-significant
HMBS	OID21385	P08397	Oncology	Timepoint:progression_status	1.87524	0.625079	3	94.0631	1.60746	0.192864	0.473276	Non-significant
OCLN	OID31069	Q16625	Neurology_II	progression_status	1.24914	1.24914	1	59.4252	1.73354	0.193015	0.473317	Non-significant
ADGRE5	OID20260	P48960	Cardiometabolic	progression_status	0.474598	0.474598	1	61.8815	1.73101	0.193135	0.473317	Non-significant
SETMAR	OID20948	Q53H47	Neurology	progression_status	0.493439	0.493439	1	59.2999	1.73267	0.193136	0.473317	Non-significant
PTPRC	OID30380	P08575	Cardiometabolic_II	progression_status	0.211283	0.211283	1	60.1805	1.7313	0.193235	0.473317	Non-significant
PMVK	OID20850	Q15126	Neurology	Timepoint	6.43161	2.14387	3	104.074	1.60255	0.193296	0.473317	Non-significant
INHBC	OID21093	P55103	Neurology	Timepoint:progression_status	1.06648	0.355494	3	97.8206	1.6043	0.193317	0.473317	Non-significant
SAMD9L	OID20536	Q8IVG5	Inflammation	progression_status	0.822208	0.822208	1	64.3908	1.72676	0.193488	0.473317	Non-significant
IL4R	OID20576	P24394	Inflammation	Timepoint	2.1243	0.7081	3	93.8306	1.60485	0.193494	0.473317	Non-significant
NCR3LG1	OID31490	Q68D85	Oncology_II	Timepoint	1.9323	0.6441	3	93.1758	1.60494	0.193525	0.473317	Non-significant
INHBB	OID30625	P09529	Inflammation_II	Timepoint	3.85074	1.28358	3	95.0734	1.60396	0.193605	0.473317	Non-significant
PLIN3	OID20143	O60664	Cardiometabolic	progression_status	0.483481	0.483481	1	59.7022	1.72842	0.19364	0.473317	Non-significant
CCL26	OID20546	Q9Y258	Inflammation	Timepoint	5.90641	1.9688	3	100.741	1.60203	0.193643	0.473317	Non-significant
NTproBNP	OID20125	NTproBNP	Cardiometabolic	progression_status	3.76128	3.76128	1	61.3812	1.7267	0.193723	0.473317	Non-significant
IL12A_IL12B	OID21327	P29459_P29460	Oncology	Timepoint:progression_status	2.57893	0.859644	3	92.4765	1.60429	0.193734	0.473317	Non-significant
ESYT2	OID31134	A0FGR8	Neurology_II	Timepoint	1.62029	0.540096	3	101.991	1.60095	0.193811	0.473317	Non-significant
DCTD	OID30657	P32321	Inflammation_II	Timepoint:progression_status	1.31914	0.439715	3	102.946	1.60061	0.193827	0.473317	Non-significant
FCRL6	OID20529	Q6DN72	Inflammation	Timepoint:progression_status	1.01894	0.339647	3	91.5264	1.60423	0.193829	0.473317	Non-significant
IL25	OID31243	Q9H293	Oncology_II	Timepoint	0.42934	0.143113	3	132	1.59417	0.193847	0.473317	Non-significant
OMG	OID21352	P23515	Oncology	Timepoint:progression_status	2.57063	0.856875	3	91.516	1.60342	0.19402	0.47361	Non-significant
PAG1	OID20108	Q9NWQ8	Cardiometabolic	progression_status	0.795584	0.795584	1	62.4981	1.72171	0.194272	0.474093	Non-significant
SORBS1	OID30978	Q9BX66	Neurology_II	Timepoint:progression_status	0.988372	0.329457	3	103.701	1.59794	0.194409	0.474249	Non-significant
ATP1B3	OID30065	P54709	Cardiometabolic_II	progression_status	0.168758	0.168758	1	66.7549	1.71789	0.194457	0.474249	Non-significant
AHCY	OID20199	P23526	Cardiometabolic	Timepoint:progression_status	4.31608	1.43869	3	98.1054	1.59921	0.194498	0.474249	Non-significant
GGCT	OID30304	O75223	Cardiometabolic_II	Timepoint	0.799349	0.26645	3	96.4662	1.59837	0.194816	0.474625	Non-significant
PLA2G4A	OID20685	P47712	Inflammation	progression_status	0.519477	0.519477	1	63.2937	1.71695	0.194821	0.474625	Non-significant
EDAR	OID20525	Q9UNE0	Inflammation	Timepoint:progression_status	1.30278	0.434261	3	96.6442	1.59818	0.194848	0.474625	Non-significant
KIF22	OID30175	Q14807	Cardiometabolic_II	progression_status	1.94545	1.94545	1	75.7629	1.71028	0.194904	0.474625	Non-significant
IGBP1	OID31059	P78318	Neurology_II	Timepoint	2.59127	0.863757	3	99.0691	1.59712	0.194921	0.474625	Non-significant
ACAA1	OID21269	P09110	Oncology	progression_status	3.76336	3.76336	1	61.322	1.71599	0.195096	0.474921	Non-significant
ARAF	OID31260	P10398	Oncology_II	progression_status	0.504973	0.504973	1	56.3013	1.71815	0.195253	0.475171	Non-significant
APPL2	OID30590	Q8NEU8	Inflammation_II	Timepoint:progression_status	2.87798	0.959326	3	107.868	1.5924	0.195465	0.475509	Non-significant
TK1	OID31294	P04183	Oncology_II	Timepoint:progression_status	1.05671	0.352236	3	94.0689	1.59617	0.195524	0.475509	Non-significant
HBQ1	OID21433	P09105	Oncology	progression_status	0.713275	0.713275	1	60.8497	1.71245	0.195589	0.475509	Non-significant
EPHA4	OID30622	P54764	Inflammation_II	progression_status	0.356495	0.356495	1	60.1285	1.71247	0.195645	0.475509	Non-significant
NECAP2	OID30089	Q9NVZ3	Cardiometabolic_II	Timepoint:progression_status	0.921958	0.307319	3	92.7974	1.59586	0.195699	0.475509	Non-significant
SNAP29	OID21506	O95721	Oncology	Timepoint:progression_status	3.16768	1.05589	3	97.8206	1.59395	0.195765	0.475509	Non-significant
ACYP1	OID30642	P07311	Inflammation_II	progression_status	0.5097	0.5097	1	65.2134	1.70851	0.195769	0.475509	Non-significant
BCAN	OID20998	Q96GW7	Neurology	Timepoint:progression_status	1.27405	0.424685	3	96.5663	1.59369	0.19592	0.475724	Non-significant
RABEPK	OID21163	Q7Z6M1	Oncology	progression_status	0.974806	0.974806	1	63.8072	1.70748	0.196002	0.475724	Non-significant
PALM2	OID31096	Q8IXS6	Neurology_II	progression_status	1.02464	1.02464	1	61.8052	1.70823	0.196057	0.475724	Non-significant
HS3ST3B1	OID21303	Q9Y662	Oncology	progression_status	1.19829	1.19829	1	61.3871	1.70836	0.196073	0.475724	Non-significant
F3	OID21440	P13726	Oncology	Timepoint	0.425444	0.141815	3	91.7827	1.59349	0.196345	0.476251	Non-significant
GP1BA	OID20381	P07359	Cardiometabolic	Timepoint	0.667916	0.222639	3	95.5826	1.59072	0.196702	0.476985	Non-significant
EPN1	OID31252	Q9Y6I3	Oncology_II	Timepoint	1.21136	0.403785	3	100.641	1.58873	0.196809	0.477114	Non-significant
PRUNE2	OID31270	Q8WUY3	Oncology_II	Timepoint:progression_status	1.32905	0.443017	3	94.7529	1.58972	0.197006	0.47746	Non-significant
LBR	OID21034	Q14739	Neurology	Timepoint	3.25847	1.08616	3	95.9202	1.58892	0.197107	0.477574	Non-significant
AFM	OID30741	P43652	Inflammation_II	Timepoint	0.16132	0.0537735	3	92.351	1.58987	0.197162	0.477575	Non-significant
LEFTY2	OID21454	O00292	Oncology	Timepoint	2.52703	0.842345	3	94.5445	1.58876	0.197251	0.477661	Non-significant
RTBDN	OID21343	Q9BSG5	Oncology	Timepoint:progression_status	2.59509	0.865031	3	92.8154	1.5887	0.197403	0.477837	Non-significant
IL18R1	OID20652	Q13478	Inflammation	progression_status	0.29549	0.29549	1	55.9373	1.70117	0.197476	0.477837	Non-significant
CRISP2	OID21456	P16562	Oncology	Timepoint	0.806864	0.268955	3	92.1989	1.58856	0.197486	0.477837	Non-significant
IL3	OID31229	P08700	Oncology_II	Timepoint	8.31246	2.77082	3	132	1.57781	0.197781	0.478297	Non-significant
CPVL	OID21435	Q9H3G5	Oncology	Timepoint:progression_status	1.7074	0.569133	3	92.8175	1.5871	0.197785	0.478297	Non-significant
UBXN1	OID30654	Q04323	Inflammation_II	Timepoint:progression_status	1.37877	0.45959	3	95.0729	1.58599	0.197873	0.478302	Non-significant
TREH	OID30388	O43280	Cardiometabolic_II	Timepoint:progression_status	0.869102	0.289701	3	91.1567	1.58686	0.197982	0.478302	Non-significant
PTGR1	OID30297	Q14914	Cardiometabolic_II	progression_status	1.39894	1.39894	1	62.0262	1.69315	0.197999	0.478302	Non-significant
ZNF75D	OID31303	P51815	Oncology_II	Timepoint	1.04057	0.346856	3	103.967	1.58279	0.198013	0.478302	Non-significant
ACYP1	OID30642	P07311	Inflammation_II	Timepoint:progression_status	1.41819	0.472731	3	96.4705	1.58459	0.198104	0.478302	Non-significant
CDKL5	OID30796	O76039	Neurology_II	progression_status	0.282328	0.282328	1	51.9939	1.69928	0.198124	0.478302	Non-significant
CLEC4G	OID20590	Q6UXB4	Inflammation	progression_status	0.339891	0.339891	1	60.9625	1.6925	0.198167	0.478302	Non-significant
ANXA10	OID20886	Q9UJ72	Neurology	Timepoint:progression_status	7.74891	2.58297	3	96.5375	1.58383	0.198281	0.478392	Non-significant
C1QTNF1	OID20367	Q9BXJ1	Cardiometabolic	Timepoint:progression_status	3.61224	1.20408	3	96.5644	1.58369	0.198313	0.478392	Non-significant
CD82	OID31256	P27701	Oncology_II	progression_status	0.516597	0.516597	1	47.6811	1.69948	0.198615	0.47899	Non-significant
PSMA1	OID21221	P25786	Oncology	progression_status	9.41362	9.41362	1	63.3476	1.6865	0.198771	0.479234	Non-significant
AARSD1	OID21311	Q9BTE6	Oncology	progression_status	0.581213	0.581213	1	64.6893	1.68497	0.198875	0.47934	Non-significant
FLI1	OID21239	Q01543	Oncology	progression_status	1.04401	1.04401	1	51.5362	1.69354	0.198923	0.47934	Non-significant
HTRA2	OID21471	O43464	Oncology	Timepoint	3.01073	1.00358	3	96.4026	1.57794	0.199713	0.481027	Non-significant
EEF1D	OID30335	P29692	Cardiometabolic_II	Timepoint:progression_status	6.0558	2.0186	3	97.0001	1.57724	0.199837	0.481027	Non-significant
MAX	OID20877	P61244	Neurology	Timepoint	16.6844	5.56147	3	98.0714	1.57682	0.199861	0.481027	Non-significant
WASHC3	OID31123	Q9Y3C0	Neurology_II	Timepoint	1.90321	0.634402	3	99.3777	1.57642	0.199864	0.481027	Non-significant
JUN	OID20424	P05412	Inflammation	Timepoint:progression_status	3.37483	1.12494	3	94.8724	1.57767	0.199896	0.481027	Non-significant
BNIP2	OID30292	Q12982	Cardiometabolic_II	progression_status	0.103055	0.103055	1	132	1.65741	0.200206	0.481641	Non-significant
MDM1	OID30945	Q8TC05	Neurology_II	Timepoint	0.502533	0.167511	3	132	1.56736	0.200334	0.481739	Non-significant
LPCAT2	OID21290	Q7L5N7	Oncology	progression_status	0.336687	0.336687	1	65.9488	1.6731	0.200356	0.481739	Non-significant
GRP	OID30264	P07492	Cardiometabolic_II	Timepoint:progression_status	1.54642	0.515472	3	91.1997	1.5766	0.20045	0.481834	Non-significant
CTRC	OID20752	Q99895	Inflammation	Timepoint:progression_status	3.41194	1.13731	3	93.2338	1.57513	0.20064	0.48216	Non-significant
KLK10	OID21523	O43240	Oncology	Timepoint	1.38236	0.460786	3	89.608	1.5759	0.200757	0.48231	Non-significant
PRR4	OID30607	Q16378	Inflammation_II	Timepoint	2.0846	0.694866	3	92.9202	1.57431	0.200865	0.482437	Non-significant
RNASE10	OID30238	Q5GAN6	Cardiometabolic_II	progression_status	0.46397	0.46397	1	53.218	1.67616	0.201024	0.482628	Non-significant
ADRA2A	OID30067	P08913	Cardiometabolic_II	Timepoint:progression_status	0.690332	0.230111	3	92.8444	1.57356	0.201054	0.482628	Non-significant
VASN	OID20345	Q6EMK4	Cardiometabolic	Timepoint	0.658833	0.219611	3	96.0811	1.5709	0.201449	0.483185	Non-significant
FGF19	OID20715	O95750	Inflammation	Timepoint	2.50976	0.836587	3	95.9482	1.57093	0.201452	0.483185	Non-significant
AHCY	OID20199	P23526	Cardiometabolic	Timepoint	4.23763	1.41254	3	98.068	1.57014	0.201488	0.483185	Non-significant
GLOD4	OID20710	Q9HC38	Inflammation	Timepoint:progression_status	1.49821	0.499404	3	98.3092	1.5699	0.20153	0.483185	Non-significant
ATP6V1G1	OID30242	O75348	Cardiometabolic_II	Timepoint	1.66038	0.553459	3	102.709	1.56853	0.20156	0.483185	Non-significant
SPINK6	OID21450	Q6UWN8	Oncology	progression_status	0.526833	0.526833	1	61.3145	1.66492	0.201785	0.483594	Non-significant
VSTM2B	OID31272	A6NLU5	Oncology_II	Timepoint	0.272597	0.0908656	3	96.5314	1.56881	0.201927	0.483737	Non-significant
BSG	OID20626	P35613	Inflammation	progression_status	0.141499	0.141499	1	54.8276	1.66792	0.201955	0.483737	Non-significant
IGFBP6	OID20413	P24592	Cardiometabolic	Timepoint:progression_status	0.657843	0.219281	3	92.9089	1.56937	0.20207	0.483882	Non-significant
HSD17B14	OID31098	Q9BPX1	Neurology_II	Timepoint:progression_status	3.97371	1.32457	3	95.741	1.56753	0.2023	0.484213	Non-significant
ACOX1	OID20124	Q15067	Cardiometabolic	Timepoint:progression_status	5.55086	1.85029	3	132	1.55912	0.202369	0.484213	Non-significant
FSHB	OID30233	P01225	Cardiometabolic_II	Timepoint:progression_status	0.309094	0.103031	3	91.2353	1.5687	0.202373	0.484213	Non-significant
HIP1R	OID31141	O75146	Neurology_II	progression_status	1.99191	1.99191	1	59.2893	1.65859	0.202797	0.485096	Non-significant
FXN	OID21442	Q16595	Oncology	progression_status	0.658797	0.658797	1	63.3223	1.65517	0.20294	0.485209	Non-significant
UBE2L6	OID30321	O14933	Cardiometabolic_II	Timepoint:progression_status	1.27014	0.423381	3	95.6157	1.5647	0.203005	0.485209	Non-significant
NFATC3	OID20470	Q12968	Inflammation	Timepoint	4.36767	1.45589	3	99.4836	1.56336	0.20305	0.485209	Non-significant
THBS4	OID20368	P35443	Cardiometabolic	Timepoint:progression_status	1.44986	0.483286	3	95.7114	1.56442	0.203065	0.485209	Non-significant
CD300LF	OID21469	Q8TDQ1	Oncology	Timepoint:progression_status	0.811329	0.270443	3	91.0367	1.56536	0.203209	0.485423	Non-significant
CD14	OID20378	P08571	Cardiometabolic	progression_status	4.90735	4.90735	1	67.9615	1.65019	0.203294	0.485494	Non-significant
APEX1	OID21434	P27695	Oncology	progression_status	2.35161	2.35161	1	64.4181	1.65149	0.203357	0.485514	Non-significant
MYH7B	OID31178	A7E2Y1	Oncology_II	Timepoint:progression_status	0.996987	0.332329	3	132	1.55467	0.203476	0.485666	Non-significant
L1CAM	OID21484	P32004	Oncology	progression_status	0.25753	0.25753	1	51.898	1.65776	0.203618	0.485873	Non-significant
GPHA2	OID31437	Q96T91	Oncology_II	progression_status	0.0410115	0.0410115	1	56.5149	1.65323	0.203763	0.48592	Non-significant
CALCB	OID31100	P10092	Neurology_II	Timepoint	0.619503	0.206501	3	91.8866	1.56276	0.203778	0.48592	Non-significant
PADI4	OID20832	Q9UM07	Neurology	progression_status	1.67378	1.67378	1	71.5819	1.64482	0.203803	0.48592	Non-significant
IGSF21	OID30210	Q96ID5	Cardiometabolic_II	progression_status	0.347477	0.347477	1	53.3642	1.65471	0.203872	0.485952	Non-significant
FOLH1	OID30430	Q04609	Inflammation_II	Timepoint:progression_status	1.16284	0.387614	3	92.416	1.56189	0.203948	0.486002	Non-significant
TP53	OID21232	P04637	Oncology	Timepoint:progression_status	29.8669	9.95564	3	99.5657	1.55938	0.204028	0.486016	Non-significant
DNAJB2	OID30661	P25686	Inflammation_II	Timepoint:progression_status	1.03918	0.346393	3	95.2974	1.56011	0.204161	0.486016	Non-significant
GPR37	OID20095	O15354	Cardiometabolic	Timepoint	4.27364	1.42455	3	95.6528	1.55988	0.204192	0.486016	Non-significant
PHYKPL	OID30634	Q8IUZ5	Inflammation_II	Timepoint:progression_status	1.60537	0.535122	3	94.4771	1.56021	0.2042	0.486016	Non-significant
CPXM2	OID30322	Q8N436	Cardiometabolic_II	Timepoint:progression_status	0.55593	0.18531	3	94.9446	1.55992	0.204235	0.486016	Non-significant
RNF5	OID30218	Q99942	Cardiometabolic_II	progression_status	0.285245	0.285245	1	132	1.62738	0.204307	0.486016	Non-significant
CYTL1	OID30374	Q9NRR1	Cardiometabolic_II	Timepoint:progression_status	0.482853	0.160951	3	93.3611	1.56	0.20434	0.486016	Non-significant
ERMAP	OID30539	Q96PL5	Inflammation_II	progression_status	0.763791	0.763791	1	61.2122	1.64318	0.204723	0.486797	Non-significant
GPD1	OID31358	P21695	Oncology_II	Timepoint	3.12341	1.04114	3	98.8718	1.55616	0.204875	0.486897	Non-significant
CACYBP	OID30649	Q9HB71	Inflammation_II	Timepoint:progression_status	3.43853	1.14618	3	96.5909	1.55683	0.204875	0.486897	Non-significant
CDH22	OID31332	Q9UJ99	Oncology_II	progression_status	0.281999	0.281999	1	71.8699	1.63632	0.204946	0.486933	Non-significant
BECN1	OID30220	Q14457	Cardiometabolic_II	Timepoint:progression_status	1.01472	0.338239	3	100.828	1.55438	0.205181	0.487312	Non-significant
PITHD1	OID31215	Q9GZP4	Oncology_II	progression_status	0.323526	0.323526	1	61.1359	1.63922	0.20527	0.487312	Non-significant
FMR1	OID21233	Q06787	Oncology	Timepoint	43.7022	14.5674	3	98.9145	1.55454	0.205275	0.487312	Non-significant
CEP164	OID20441	Q9UPV0	Inflammation	progression_status	0.627902	0.627902	1	132	1.61924	0.205435	0.487312	Non-significant
PPP1R12B	OID31304	O60237	Oncology_II	progression_status	0.833282	0.833282	1	55.3903	1.64159	0.205446	0.487312	Non-significant
GC	OID30780	P02774	Inflammation_II	Timepoint	0.260841	0.0869469	3	93.87	1.55536	0.205448	0.487312	Non-significant
CRLF1	OID20699	O75462	Inflammation	Timepoint:progression_status	1.16121	0.387071	3	96.0136	1.55446	0.205509	0.487312	Non-significant
SLK	OID31282	Q9H2G2	Oncology_II	progression_status	0.199737	0.199737	1	53.3715	1.64232	0.205548	0.487312	Non-significant
PCNA	OID31161	P12004	Oncology_II	Timepoint:progression_status	0.390329	0.13011	3	95.8782	1.55318	0.205838	0.487769	Non-significant
TMSB10	OID21118	P63313	Neurology	progression_status	4.13444	4.13444	1	65.2644	1.63274	0.205851	0.487769	Non-significant
NME1	OID30451	P15531	Inflammation_II	progression_status	0.125469	0.125469	1	68.2005	1.63015	0.206013	0.488021	Non-significant
ARHGEF10	OID30994	O15013	Neurology_II	Timepoint:progression_status	0.650767	0.216922	3	95.55	1.55186	0.206191	0.488312	Non-significant
BMPER	OID30615	Q8N8U9	Inflammation_II	progression_status	0.168076	0.168076	1	65.282	1.62898	0.206366	0.488595	Non-significant
TGFBR3	OID20255	Q03167	Cardiometabolic	Timepoint	2.80693	0.935643	3	93.9851	1.55079	0.20658	0.488972	Non-significant
OGFR	OID21360	Q9NZT2	Oncology	Timepoint	8.82536	2.94179	3	98.0045	1.54927	0.206657	0.488995	Non-significant
PCDH1	OID20614	Q08174	Inflammation	Timepoint:progression_status	0.249252	0.083084	3	93.786	1.55036	0.206701	0.488995	Non-significant
DDX25	OID30892	Q9UHL0	Neurology_II	Timepoint	0.490512	0.163504	3	102.283	1.54734	0.206845	0.489204	Non-significant
ITGB1	OID20376	P05556	Cardiometabolic	progression_status	0.16002	0.16002	1	65.1787	1.62411	0.207045	0.489408	Non-significant
CHMP6	OID30327	Q96FZ7	Cardiometabolic_II	Timepoint:progression_status	1.03479	0.344931	3	97.7118	1.54749	0.207124	0.489408	Non-significant
SERPINB1	OID21088	P30740	Neurology	Timepoint	5.55333	1.85111	3	96.651	1.54751	0.207196	0.489408	Non-significant
VWF	OID20256	P04275	Cardiometabolic	Timepoint	4.87837	1.62612	3	98.8374	1.54656	0.207277	0.489408	Non-significant
IL33	OID20428	O95760	Inflammation	progression_status	0.339775	0.339775	1	69.8741	1.61987	0.207328	0.489408	Non-significant
KIAA2013	OID31392	Q8IYS2	Oncology_II	Timepoint:progression_status	0.629285	0.209762	3	98.5345	1.54642	0.207333	0.489408	Non-significant
PPP1R12B	OID31304	O60237	Oncology_II	Timepoint:progression_status	2.35698	0.785659	3	93.1134	1.54777	0.207404	0.489408	Non-significant
CSPG4	OID30397	Q6UVK1	Cardiometabolic_II	progression_status	0.349988	0.349988	1	62.3084	1.62285	0.207426	0.489408	Non-significant
FRMD4B	OID30155	Q9Y2L6	Cardiometabolic_II	Timepoint:progression_status	2.08123	0.693743	3	132	1.5388	0.207472	0.489408	Non-significant
APEX1	OID21434	P27695	Oncology	Timepoint	6.60703	2.20234	3	95.6136	1.54667	0.207486	0.489408	Non-significant
SFRP1	OID20984	Q8N474	Neurology	Timepoint:progression_status	5.15845	1.71948	3	98.336	1.54464	0.207796	0.489911	Non-significant
LAMB1	OID30280	P07942	Cardiometabolic_II	Timepoint	0.893991	0.297997	3	96.9399	1.54487	0.207839	0.489911	Non-significant
PACS2	OID30186	Q86VP3	Cardiometabolic_II	Timepoint:progression_status	2.29072	0.763574	3	94.1579	1.5456	0.207866	0.489911	Non-significant
DDX25	OID30892	Q9UHL0	Neurology_II	Timepoint:progression_status	0.489013	0.163004	3	102.324	1.54261	0.208032	0.490171	Non-significant
HNRNPK	OID20051	P61978	Cardiometabolic	Timepoint	17.2312	5.74374	3	102.362	1.54212	0.208154	0.490327	Non-significant
METAP1	OID20815	P53582	Neurology	progression_status	0.591261	0.591261	1	69.4937	1.61314	0.208287	0.490509	Non-significant
ART5	OID30828	Q96L15	Neurology_II	Timepoint	0.613329	0.204443	3	132	1.53519	0.208391	0.490623	Non-significant
ACP6	OID21432	Q9NPH0	Oncology	progression_status	0.535817	0.535817	1	55.454	1.6196	0.208457	0.490648	Non-significant
NDST1	OID31369	P52848	Oncology_II	Timepoint	0.788482	0.262827	3	93.7353	1.54223	0.208748	0.491201	Non-significant
GLB1	OID20949	P16278	Neurology	progression_status	0.207109	0.207109	1	59.3316	1.61411	0.208874	0.491247	Non-significant
IGLON5	OID31169	A6NGN9	Oncology_II	progression_status	0.434164	0.434164	1	60.6778	1.61329	0.208879	0.491247	Non-significant
TCN1	OID30687	P20061	Inflammation_II	progression_status	0.23743	0.23743	1	63.7847	1.61041	0.209045	0.491507	Non-significant
CFD	OID30738	P00746	Inflammation_II	Timepoint:progression_status	0.196473	0.065491	3	92.7372	1.53998	0.209397	0.492105	Non-significant
TAGLN3	OID31225	Q9UI15	Oncology_II	Timepoint:progression_status	1.51644	0.505479	3	105.063	1.53648	0.209411	0.492105	Non-significant
EVI2B	OID31227	P34910	Oncology_II	Timepoint	0.533416	0.177805	3	94.1491	1.53837	0.209692	0.492408	Non-significant
NCR3LG1	OID31490	Q68D85	Oncology_II	progression_status	0.646024	0.646024	1	56.5786	1.60974	0.209724	0.492408	Non-significant
CACNA1H	OID30064	O95180	Cardiometabolic_II	Timepoint:progression_status	0.598303	0.199434	3	93.1335	1.53811	0.209839	0.492408	Non-significant
LGALS7_LGALS7B	OID21406	P47929	Oncology	progression_status	0.739115	0.739115	1	68.1827	1.60244	0.209866	0.492408	Non-significant
CILP	OID30399	O75339	Cardiometabolic_II	Timepoint:progression_status	2.53076	0.843585	3	98.0738	1.53652	0.209869	0.492408	Non-significant
CD300E	OID21418	Q496F6	Oncology	progression_status	0.352387	0.352387	1	55.3186	1.60948	0.209877	0.492408	Non-significant
NID1	OID20362	P14543	Cardiometabolic	progression_status	0.37017	0.37017	1	61.7501	1.60516	0.209931	0.492408	Non-significant
STX8	OID20531	Q9UNK0	Inflammation	progression_status	0.984227	0.984227	1	63.9675	1.60214	0.210191	0.492853	Non-significant
IFNAR1	OID31491	P17181	Oncology_II	Timepoint	0.332586	0.110862	3	92.4143	1.5366	0.21028	0.492853	Non-significant
AKT1S1	OID20895	Q96B36	Neurology	progression_status	1.74949	1.74949	1	69.28	1.59896	0.210289	0.492853	Non-significant
NPTX2	OID30390	P47972	Cardiometabolic_II	progression_status	0.178986	0.178986	1	56.8669	1.60363	0.210553	0.493332	Non-significant
ENG	OID20287	P17813	Cardiometabolic	Timepoint:progression_status	0.522124	0.174041	3	96.2904	1.53402	0.210635	0.493332	Non-significant
TPD52L2	OID30609	O43399	Inflammation_II	progression_status	1.06376	1.06376	1	65.991	1.59729	0.210734	0.493332	Non-significant
MSLN	OID21380	Q13421	Oncology	Timepoint	0.715455	0.238485	3	92.7915	1.53455	0.21077	0.493332	Non-significant
BCL2	OID31454	P10415	Oncology_II	Timepoint	2.56816	0.856053	3	98.2981	1.53291	0.210773	0.493332	Non-significant
ARHGAP1	OID21202	Q07960	Oncology	Timepoint:progression_status	1.80727	0.602424	3	97.9507	1.53231	0.210951	0.493619	Non-significant
EDDM3B	OID31365	P56851	Oncology_II	Timepoint	0.932992	0.310997	3	92.6965	1.53225	0.211365	0.494456	Non-significant
SIGLEC15	OID20812	Q6ZMC9	Neurology	Timepoint	1.76062	0.586873	3	91.4601	1.53215	0.211491	0.494575	Non-significant
PTPRB	OID30324	P23467	Cardiometabolic_II	Timepoint	0.372266	0.124089	3	93.7436	1.53074	0.211666	0.494575	Non-significant
AP2B1	OID30949	P63010	Neurology_II	progression_status	0.243494	0.243494	1	132	1.57517	0.211675	0.494575	Non-significant
LCP1	OID30367	P13796	Cardiometabolic_II	Timepoint:progression_status	1.37277	0.457589	3	91.4036	1.53142	0.211681	0.494575	Non-significant
OGT	OID31300	O15294	Oncology_II	Timepoint:progression_status	1.09773	0.36591	3	105.053	1.52737	0.21174	0.494575	Non-significant
CLU	OID30732	P10909	Inflammation_II	progression_status	0.159046	0.159046	1	62.641	1.59157	0.21178	0.494575	Non-significant
ENTPD6	OID20100	O75354	Cardiometabolic	progression_status	0.332002	0.332002	1	69.6932	1.58805	0.211809	0.494575	Non-significant
ANGPT1	OID20740	Q15389	Inflammation	progression_status	0.979766	0.979766	1	59.3949	1.59163	0.212025	0.494951	Non-significant
CCL27	OID20121	Q9Y4X3	Cardiometabolic	Timepoint	1.78951	0.596503	3	95.033	1.52784	0.212311	0.495161	Non-significant
STC2	OID21157	O76061	Neurology	Timepoint:progression_status	1.59026	0.530088	3	93.8548	1.52812	0.212329	0.495161	Non-significant
CASP7	OID31135	P55210	Neurology_II	progression_status	0.992349	0.992349	1	68.16	1.58445	0.212415	0.495161	Non-significant
BIRC2	OID21217	Q13490	Oncology	progression_status	1.94158	1.94158	1	132	1.57	0.212422	0.495161	Non-significant
TET2	OID31266	Q6N021	Oncology_II	progression_status	0.384727	0.384727	1	48.801	1.59609	0.212461	0.495161	Non-significant
PILRB	OID20197	Q9UKJ0	Cardiometabolic	progression_status	0.332339	0.332339	1	49.3857	1.59534	0.212496	0.495161	Non-significant
VPS28	OID31273	Q9UK41	Oncology_II	progression_status	0.227433	0.227433	1	67.6366	1.58403	0.212509	0.495161	Non-significant
PYDC1	OID30202	Q8WXC3	Cardiometabolic_II	Timepoint	0.547118	0.182373	3	95.5667	1.52638	0.212645	0.495285	Non-significant
PDAP1	OID30323	Q13442	Cardiometabolic_II	Timepoint:progression_status	2.03842	0.679474	3	102.038	1.52437	0.212704	0.495285	Non-significant
CEACAM20	OID31308	Q6UY09	Oncology_II	progression_status	0.647164	0.647164	1	66.9207	1.5828	0.21273	0.495285	Non-significant
CEACAM6	OID30362	P40199	Cardiometabolic_II	progression_status	0.721276	0.721276	1	57.0674	1.58736	0.212832	0.495384	Non-significant
LZTFL1	OID30637	Q9NQ48	Inflammation_II	Timepoint:progression_status	1.36702	0.455673	3	132	1.51775	0.212885	0.495384	Non-significant
DNAJB1	OID21363	P25685	Oncology	Timepoint:progression_status	5.97748	1.99249	3	95.1459	1.52404	0.21328	0.495858	Non-significant
CEACAM3	OID21245	P40198	Oncology	Timepoint	14.5038	4.8346	3	101.348	1.52226	0.213295	0.495858	Non-significant
RABEP1	OID30647	Q15276	Inflammation_II	Timepoint	1.17066	0.390219	3	99.0625	1.52261	0.213361	0.495858	Non-significant
NADK	OID20178	O95544	Cardiometabolic	progression_status	1.39757	1.39757	1	63.8721	1.5798	0.213366	0.495858	Non-significant
FRMD7	OID30898	Q6ZUT3	Neurology_II	Timepoint:progression_status	2.4214	0.807135	3	105.107	1.52089	0.213407	0.495858	Non-significant
ADAM8	OID21039	P78325	Neurology	Timepoint	0.827657	0.275886	3	92.7709	1.52419	0.213426	0.495858	Non-significant
CD300C	OID21010	Q08708	Neurology	Timepoint:progression_status	0.910082	0.303361	3	92.7514	1.52389	0.213504	0.495887	Non-significant
CDH4	OID30875	P55283	Neurology_II	Timepoint:progression_status	1.21285	0.404283	3	100.031	1.52153	0.213574	0.495887	Non-significant
SCRIB	OID31046	Q14160	Neurology_II	progression_status	0.614067	0.614067	1	60.8972	1.57967	0.213608	0.495887	Non-significant
GZMA	OID20663	P12544	Inflammation	Timepoint:progression_status	0.804544	0.268181	3	92.8777	1.52287	0.213757	0.496103	Non-significant
MDGA1	OID20951	Q8NFP4	Neurology	Timepoint:progression_status	0.883354	0.294451	3	91.5856	1.52301	0.213825	0.49613	Non-significant
SLC28A1	OID31220	O00337	Oncology_II	Timepoint	0.570635	0.190212	3	92.4813	1.52245	0.213897	0.496168	Non-significant
KCNH2	OID30899	Q12809	Neurology_II	Timepoint:progression_status	3.90014	1.30005	3	94.34	1.52151	0.213993	0.496233	Non-significant
TXNDC15	OID21495	Q96J42	Oncology	progression_status	0.197355	0.197355	1	53.3114	1.58116	0.214074	0.496233	Non-significant
CLEC4D	OID20609	Q8WXI8	Inflammation	Timepoint:progression_status	1.05588	0.351961	3	91.8575	1.52188	0.214095	0.496233	Non-significant
FOLH1	OID30430	Q04609	Inflammation_II	Timepoint	1.13267	0.377557	3	92.3943	1.52137	0.214183	0.496309	Non-significant
ITGB1	OID20376	P05556	Cardiometabolic	Timepoint:progression_status	0.449155	0.149718	3	96.4621	1.51955	0.214341	0.496523	Non-significant
COL9A1	OID20550	P20849	Inflammation	Timepoint:progression_status	0.717417	0.239139	3	95.4246	1.51945	0.214443	0.496523	Non-significant
CSDE1	OID30183	O75534	Cardiometabolic_II	progression_status	1.16902	1.16902	1	132	1.55592	0.214472	0.496523	Non-significant
SMAD5	OID21353	Q99717	Oncology	progression_status	0.89836	0.89836	1	69.3831	1.56939	0.214501	0.496523	Non-significant
VSIG2	OID31371	Q96IQ7	Oncology_II	progression_status	0.41038	0.41038	1	55.5499	1.57567	0.214641	0.496717	Non-significant
PTPRB	OID30324	P23467	Cardiometabolic_II	Timepoint:progression_status	0.36934	0.123113	3	93.7616	1.51871	0.214764	0.49687	Non-significant
RAD51	OID31254	Q06609	Oncology_II	Timepoint	1.03468	0.344893	3	98.2676	1.51709	0.214848	0.496936	Non-significant
CST6	OID20293	Q15828	Cardiometabolic	progression_status	0.324131	0.324131	1	56.4673	1.57151	0.215153	0.497385	Non-significant
ARID3A	OID30861	Q99856	Neurology_II	progression_status	0.56782	0.56782	1	68.6867	1.56516	0.215156	0.497385	Non-significant
DNMBP	OID20956	Q6XZF7	Neurology	progression_status	0.764552	0.764552	1	68.4613	1.56421	0.215308	0.497607	Non-significant
FST	OID20770	P19883	Inflammation	Timepoint:progression_status	1.89609	0.632029	3	96.1712	1.51561	0.215387	0.497658	Non-significant
SERPINA7	OID30724	P05543	Inflammation_II	Timepoint:progression_status	0.328595	0.109532	3	94.6743	1.5146	0.215761	0.498393	Non-significant
RTBDN	OID21343	Q9BSG5	Oncology	Timepoint	2.47421	0.824738	3	92.7905	1.5147	0.215883	0.498544	Non-significant
KRT5	OID20860	P13647	Neurology	Timepoint:progression_status	4.64347	1.54782	3	97.3287	1.51229	0.216168	0.49898	Non-significant
NDUFS6	OID21224	O75380	Oncology	Timepoint:progression_status	30.5169	10.1723	3	98.9294	1.51178	0.216185	0.49898	Non-significant
ASAH1	OID30415	Q13510	Cardiometabolic_II	Timepoint	1.64037	0.546791	3	95.8699	1.51176	0.216412	0.499373	Non-significant
BCL2L15	OID30498	Q5TBC7	Inflammation_II	Timepoint	3.00097	1.00032	3	100.323	1.50944	0.216704	0.499916	Non-significant
CDC123	OID31242	O75794	Oncology_II	Timepoint	1.53637	0.512125	3	95.4244	1.51033	0.216821	0.500055	Non-significant
UNC5D	OID30447	Q6UXZ4	Inflammation_II	Timepoint	0.577299	0.192433	3	96.8242	1.50967	0.216888	0.50008	Non-significant
CEACAM16	OID31495	Q2WEN9	Oncology_II	Timepoint:progression_status	1.62258	0.540861	3	91.8141	1.51022	0.217129	0.500245	Non-significant
COL2A1	OID30286	P02458	Cardiometabolic_II	Timepoint:progression_status	0.835954	0.278651	3	93.4903	1.50968	0.217138	0.500245	Non-significant
ESR1	OID30434	P03372	Inflammation_II	progression_status	0.237753	0.237753	1	58.8671	1.55612	0.217174	0.500245	Non-significant
RP2	OID21302	O75695	Oncology	Timepoint	1.08742	0.362474	3	96.5813	1.5083	0.217267	0.500245	Non-significant
PTP4A3	OID30469	O75365	Inflammation_II	progression_status	0.620845	0.620845	1	69.4097	1.55013	0.217303	0.500245	Non-significant
GNPDA2	OID30597	Q8TDQ7	Inflammation_II	Timepoint	0.93894	0.31298	3	97.3296	1.50792	0.217313	0.500245	Non-significant
CUZD1	OID30914	Q86UP6	Neurology_II	progression_status	1.21951	1.21951	1	65.8173	1.55131	0.217357	0.500245	Non-significant
ARL2BP	OID30121	Q9Y2Y0	Cardiometabolic_II	Timepoint:progression_status	1.07579	0.358597	3	95.1324	1.50691	0.217741	0.500996	Non-significant
PLAUR	OID20764	Q03405	Inflammation	Timepoint	1.06689	0.355631	3	92.2113	1.50713	0.217909	0.501254	Non-significant
FARSA	OID30887	Q9Y285	Neurology_II	Timepoint:progression_status	0.527335	0.175778	3	132	1.49787	0.218119	0.501606	Non-significant
TOR1AIP1	OID30195	Q5JTV8	Cardiometabolic_II	progression_status	3.06143	3.06143	1	68.1669	1.5434	0.21837	0.501928	Non-significant
ATRAID	OID31451	Q6UW56	Oncology_II	Timepoint:progression_status	0.393988	0.131329	3	92.7566	1.5052	0.218373	0.501928	Non-significant
PLXDC1	OID21258	Q8IUK5	Oncology	Timepoint	1.03378	0.344595	3	93.4968	1.50428	0.218556	0.501991	Non-significant
CAMLG	OID30952	P49069	Neurology_II	Timepoint	0.763561	0.25452	3	95.3389	1.50329	0.218678	0.501991	Non-significant
DLGAP5	OID30976	Q15398	Neurology_II	Timepoint:progression_status	0.677335	0.225778	3	97.6705	1.50254	0.218704	0.501991	Non-significant
PSCA	OID31493	O43653	Oncology_II	progression_status	0.674354	0.674354	1	44.8116	1.55539	0.21882	0.501991	Non-significant
CPA2	OID21060	P48052	Neurology	Timepoint:progression_status	4.45034	1.48345	3	94.5489	1.50291	0.218839	0.501991	Non-significant
PRKAG3	OID30941	Q9UGI9	Neurology_II	progression_status	0.27691	0.27691	1	62.7345	1.54226	0.218905	0.501991	Non-significant
PRDX5	OID20644	P30044	Inflammation	progression_status	2.36372	2.36372	1	69.3993	1.53903	0.21894	0.501991	Non-significant
SOX9	OID30905	P48436	Neurology_II	Timepoint	2.66776	0.889254	3	97.0296	1.50179	0.218948	0.501991	Non-significant
ARFIP1	OID31024	P53367	Neurology_II	Timepoint:progression_status	0.999474	0.333158	3	95.4309	1.5022	0.218959	0.501991	Non-significant
PRKAR2A	OID31119	P13861	Neurology_II	Timepoint	3.28496	1.09499	3	97.0462	1.50171	0.21897	0.501991	Non-significant
PDCL2	OID31168	Q8N4E4	Oncology_II	Timepoint	0.910319	0.30344	3	100.206	1.50037	0.219103	0.502113	Non-significant
TSHB	OID20129	P01222	Cardiometabolic	Timepoint:progression_status	12.0352	4.01174	3	99.0261	1.50054	0.219137	0.502113	Non-significant
SERPINA5	OID30763	P05154	Inflammation_II	Timepoint:progression_status	0.859639	0.286546	3	93.5716	1.50149	0.219288	0.502328	Non-significant
PENK	OID30666	P01210	Inflammation_II	Timepoint	0.299922	0.0999741	3	93.295	1.50117	0.219395	0.502424	Non-significant
KIF22	OID30175	Q14807	Cardiometabolic_II	Timepoint	5.11045	1.70348	3	106.538	1.49756	0.219444	0.502424	Non-significant
FCRL3	OID20443	Q96P31	Inflammation	progression_status	1.00799	1.00799	1	56.7134	1.5415	0.219505	0.502433	Non-significant
LILRA5	OID20209	A6NI73	Cardiometabolic	Timepoint	0.901043	0.300348	3	93.9888	1.50027	0.219579	0.502472	Non-significant
SNCG	OID20971	O76070	Neurology	Timepoint:progression_status	1.27422	0.424741	3	92.0196	1.50051	0.21967	0.50255	Non-significant
WDR46	OID31389	O15213	Oncology_II	progression_status	0.293687	0.293687	1	61.5743	1.53607	0.219907	0.502961	Non-significant
C4BPB	OID21481	P20851	Oncology	Timepoint	1.75023	0.58341	3	94.2444	1.4984	0.220055	0.50317	Non-significant
KIF1C	OID30163	O43896	Cardiometabolic_II	Timepoint:progression_status	0.669283	0.223094	3	95.4221	1.49758	0.220183	0.503332	Non-significant
CXCL9	OID20675	Q07325	Inflammation	Timepoint:progression_status	3.09915	1.03305	3	94.7687	1.49737	0.220288	0.503441	Non-significant
SLMAP	OID31441	Q14BN4	Oncology_II	Timepoint	1.95465	0.65155	3	94.456	1.49703	0.220404	0.503501	Non-significant
CGA	OID21069	P01215	Neurology	progression_status	0.660147	0.660147	1	56.3909	1.53546	0.220428	0.503501	Non-significant
CSTB	OID20294	P04080	Cardiometabolic	Timepoint:progression_status	1.29245	0.430816	3	93.2325	1.49641	0.220663	0.503859	Non-significant
CUZD1	OID30914	Q86UP6	Neurology_II	Timepoint	3.52631	1.17544	3	96.8217	1.49525	0.220699	0.503859	Non-significant
LRCH4	OID30191	O75427	Cardiometabolic_II	Timepoint:progression_status	5.01456	1.67152	3	98.8817	1.49397	0.220895	0.504093	Non-significant
LY6D	OID20708	Q14210	Inflammation	Timepoint:progression_status	0.922544	0.307515	3	94.2328	1.49517	0.220916	0.504093	Non-significant
PHLDB2	OID31167	Q86SQ0	Oncology_II	Timepoint:progression_status	1.89098	0.630328	3	97.5454	1.49371	0.221057	0.504124	Non-significant
CEACAM19	OID31443	Q7Z692	Oncology_II	Timepoint:progression_status	0.867291	0.289097	3	103.08	1.49229	0.221064	0.504124	Non-significant
TMPRSS15	OID21364	P98073	Oncology	Timepoint:progression_status	3.16205	1.05402	3	100.901	1.49208	0.221261	0.504124	Non-significant
IL18BP	OID20348	O95998	Cardiometabolic	Timepoint:progression_status	0.774776	0.258259	3	92.6695	1.49429	0.221271	0.504124	Non-significant
CALCOCO1	OID21387	Q9P1Z2	Oncology	Timepoint	3.17393	1.05798	3	96.0718	1.49317	0.221311	0.504124	Non-significant
IL1B	OID20427	P01584	Inflammation	Timepoint	12.9428	4.31428	3	104.768	1.49081	0.221354	0.504124	Non-significant
PRRT3	OID30276	Q5FWE3	Cardiometabolic_II	Timepoint	0.891599	0.2972	3	93.6659	1.49349	0.221407	0.504124	Non-significant
ARHGEF10	OID30994	O15013	Neurology_II	Timepoint	0.62603	0.208677	3	95.529	1.49287	0.221429	0.504124	Non-significant
CSRP3	OID30176	P50461	Cardiometabolic_II	progression_status	1.28353	1.28353	1	68.2833	1.52269	0.221444	0.504124	Non-significant
CCL2	OID21004	P13500	Neurology	progression_status	0.337656	0.337656	1	63.2591	1.52433	0.221532	0.504195	Non-significant
NRP1	OID20390	O14786	Cardiometabolic	Timepoint	0.982124	0.327375	3	96.8044	1.49105	0.221823	0.504725	Non-significant
CD7	OID30543	P09564	Inflammation_II	Timepoint:progression_status	0.938199	0.312733	3	94.1652	1.49047	0.222174	0.505395	Non-significant
STAM	OID31425	Q92783	Oncology_II	Timepoint:progression_status	0.597798	0.199266	3	93.6017	1.48989	0.222374	0.505718	Non-significant
C1RL	OID30721	Q9NZP8	Inflammation_II	progression_status	0.102079	0.102079	1	68.2293	1.51586	0.222474	0.505817	Non-significant
MFAP5	OID20239	Q13361	Cardiometabolic	Timepoint	2.45707	0.819023	3	95.3729	1.48865	0.222573	0.505881	Non-significant
APOC1	OID30749	P02654	Inflammation_II	Timepoint	0.956198	0.318733	3	93.633	1.48874	0.222679	0.505881	Non-significant
CST1	OID30581	P01037	Inflammation_II	Timepoint:progression_status	5.19231	1.73077	3	92.3227	1.48897	0.22272	0.505881	Non-significant
RPGR	OID30959	Q92834	Neurology_II	Timepoint	1.65565	0.551883	3	96.0522	1.48787	0.222732	0.505881	Non-significant
FZD8	OID30818	Q9H461	Neurology_II	Timepoint	0.858604	0.286201	3	96.2471	1.48758	0.222795	0.505893	Non-significant
CSNK2A1	OID31053	P68400	Neurology_II	progression_status	0.170137	0.170137	1	72.8488	1.51068	0.222991	0.506099	Non-significant
ACADSB	OID30356	P45954	Cardiometabolic_II	Timepoint:progression_status	1.29503	0.431677	3	96.6497	1.4867	0.223001	0.506099	Non-significant
TPP1	OID20750	O14773	Inflammation	progression_status	0.519132	0.519132	1	63.2949	1.51391	0.223097	0.506188	Non-significant
CEACAM20	OID31308	Q6UY09	Oncology_II	Timepoint	1.82202	0.60734	3	97.3461	1.4854	0.223302	0.506523	Non-significant
GTPBP2	OID30946	Q9BX10	Neurology_II	Timepoint:progression_status	0.52694	0.175647	3	132	1.47833	0.223384	0.506579	Non-significant
ISLR2	OID20889	Q6UXK2	Neurology	Timepoint:progression_status	1.13326	0.377752	3	96.1241	1.48493	0.223517	0.506648	Non-significant
PGLYRP4	OID30101	Q96LB8	Cardiometabolic_II	Timepoint:progression_status	0.826867	0.275622	3	95.1971	1.48481	0.223618	0.506648	Non-significant
PTPN9	OID30437	P43378	Inflammation_II	progression_status	0.21862	0.21862	1	74.8195	1.50583	0.223623	0.506648	Non-significant
INPP5D	OID30259	Q92835	Cardiometabolic_II	progression_status	0.962053	0.962053	1	68.0539	1.50779	0.223707	0.506648	Non-significant
PSRC1	OID21169	Q6PGN9	Oncology	progression_status	0.206657	0.206657	1	132	1.49404	0.223769	0.506648	Non-significant
TFF2	OID20787	Q03403	Inflammation	Timepoint	3.37748	1.12583	3	93.0845	1.48484	0.223771	0.506648	Non-significant
IL32	OID20605	P24001	Inflammation	Timepoint:progression_status	2.15527	0.718424	3	93.3005	1.48461	0.223817	0.506648	Non-significant
SUSD1	OID20072	Q6UWL2	Cardiometabolic	progression_status	0.175592	0.175592	1	50.6729	1.51599	0.223911	0.506731	Non-significant
ERBB3	OID20705	P21860	Inflammation	Timepoint	0.698296	0.232765	3	96.4906	1.48295	0.224024	0.506855	Non-significant
BCL2	OID31454	P10415	Oncology_II	Timepoint:progression_status	2.4803	0.826765	3	98.3331	1.48046	0.224566	0.507867	Non-significant
NEDD4L	OID30521	Q96PU5	Inflammation_II	progression_status	0.258625	0.258625	1	61.7096	1.50486	0.224586	0.507867	Non-significant
CHRDL2	OID20223	Q6WN34	Cardiometabolic	Timepoint:progression_status	2.92957	0.976525	3	94.7501	1.48106	0.224665	0.50789	Non-significant
NFYA	OID30134	P23511	Cardiometabolic_II	Timepoint	0.460428	0.153476	3	99.9599	1.47951	0.224711	0.50789	Non-significant
SSB	OID20818	P05455	Neurology	Timepoint:progression_status	6.94999	2.31666	3	96.9825	1.4789	0.225085	0.508605	Non-significant
ESAM	OID20270	Q96AP7	Cardiometabolic	Timepoint	0.469119	0.156373	3	92.9996	1.4794	0.22525	0.508847	Non-significant
TRIM25	OID31482	Q14258	Oncology_II	progression_status	0.857254	0.857254	1	66.2327	1.49772	0.225359	0.508951	Non-significant
IL16	OID20633	Q14005	Inflammation	Timepoint	2.85638	0.952127	3	98.9365	1.47704	0.225455	0.508951	Non-significant
INPP5D	OID30259	Q92835	Cardiometabolic_II	Timepoint	2.82755	0.942516	3	98.1953	1.47717	0.225469	0.508951	Non-significant
MYL4	OID30245	P12829	Cardiometabolic_II	progression_status	0.374289	0.374289	1	55.2372	1.49915	0.225998	0.509888	Non-significant
TMSB10	OID21118	P63313	Neurology	Timepoint	11.2103	3.73675	3	96.4228	1.47569	0.226	0.509888	Non-significant
STAMBP	OID20955	O95630	Neurology	progression_status	0.515867	0.515867	1	67.4156	1.49187	0.226181	0.510165	Non-significant
VIT	OID30334	Q6UXI7	Cardiometabolic_II	Timepoint:progression_status	0.910661	0.303554	3	93.3326	1.47509	0.226394	0.510296	Non-significant
ALDH1A1	OID21128	P00352	Neurology	Timepoint	3.28567	1.09522	3	97.3301	1.47382	0.226443	0.510296	Non-significant
CCL11	OID20668	P51671	Inflammation	Timepoint	1.93062	0.643539	3	97.3793	1.47377	0.226454	0.510296	Non-significant
SHC1	OID31222	P29353	Oncology_II	Timepoint:progression_status	2.03079	0.676929	3	95.604	1.47418	0.22647	0.510296	Non-significant
S100A4	OID21519	P26447	Oncology	Timepoint:progression_status	1.00476	0.334918	3	94.5895	1.47401	0.226594	0.510395	Non-significant
TPMT	OID21270	P51580	Oncology	Timepoint:progression_status	1.44173	0.480578	3	90.9289	1.47493	0.22663	0.510395	Non-significant
SAA4	OID30726	P35542	Inflammation_II	Timepoint	0.346873	0.115624	3	96.638	1.47283	0.226765	0.510569	Non-significant
GNGT1	OID30920	P63211	Neurology_II	Timepoint	1.37485	0.458283	3	105.479	1.4704	0.226844	0.510617	Non-significant
LONP1	OID30219	P36776	Cardiometabolic_II	progression_status	1.20328	1.20328	1	63.3622	1.48851	0.226969	0.510664	Non-significant
F13B	OID30781	P05160	Inflammation_II	Timepoint:progression_status	0.502642	0.167547	3	91.9793	1.47333	0.226981	0.510664	Non-significant
CD177	OID21119	Q8N6Q3	Neurology	Timepoint:progression_status	0.903938	0.301313	3	91.0337	1.47324	0.227082	0.510744	Non-significant
ARNT	OID20432	P27540	Inflammation	progression_status	0.306003	0.306003	1	67.9298	1.48549	0.227133	0.510744	Non-significant
CHP1	OID30869	Q99653	Neurology_II	progression_status	0.946479	0.946479	1	132	1.47122	0.227319	0.510946	Non-significant
COPB2	OID30173	P35606	Cardiometabolic_II	Timepoint	1.41648	0.472161	3	100.561	1.46974	0.227338	0.510946	Non-significant
STX6	OID21219	O43752	Oncology	Timepoint:progression_status	3.82821	1.27607	3	94.5327	1.4708	0.227475	0.511124	Non-significant
KIFBP	OID21320	Q96EK5	Oncology	Timepoint	2.75232	0.91744	3	99.0911	1.46919	0.227588	0.511181	Non-significant
LHPP	OID20749	Q9H008	Inflammation	progression_status	0.765039	0.765039	1	63.7845	1.48373	0.227678	0.511181	Non-significant
LTBP3	OID21191	Q9NS15	Oncology	Timepoint:progression_status	1.04429	0.348098	3	93.5872	1.47024	0.227701	0.511181	Non-significant
GOLM2	OID21044	Q6P4E1	Neurology	progression_status	0.879899	0.879899	1	61.6035	1.48423	0.227759	0.511181	Non-significant
MYOM3	OID30633	Q5VTT5	Inflammation_II	progression_status	0.72825	0.72825	1	54.8011	1.48774	0.227791	0.511181	Non-significant
PPP1R2	OID20176	P41236	Cardiometabolic	Timepoint	2.48203	0.827344	3	97.9517	1.46791	0.22802	0.51147	Non-significant
GNE	OID21231	Q9Y223	Oncology	Timepoint	1.73436	0.57812	3	99.6696	1.46742	0.228036	0.51147	Non-significant
GATA3	OID31219	P23771	Oncology_II	progression_status	0.185951	0.185951	1	132	1.46596	0.228148	0.511482	Non-significant
MECR	OID30274	Q9BV79	Cardiometabolic_II	Timepoint	3.34633	1.11544	3	98.7188	1.46722	0.228157	0.511482	Non-significant
PLA2G1B	OID20252	P04054	Cardiometabolic	Timepoint	1.94058	0.646861	3	96.2826	1.46726	0.228317	0.511605	Non-significant
RNASE6	OID30689	Q93091	Inflammation_II	Timepoint:progression_status	0.399241	0.13308	3	93.1887	1.46803	0.228338	0.511605	Non-significant
LARP1	OID31372	Q6PKG0	Oncology_II	progression_status	0.624462	0.624462	1	59.1244	1.48144	0.228386	0.511605	Non-significant
CRNN	OID21427	Q9UBG3	Oncology	progression_status	0.79344	0.79344	1	60.9665	1.47882	0.228646	0.511971	Non-significant
F12	OID30739	P00748	Inflammation_II	progression_status	0.193267	0.193267	1	56.6339	1.48091	0.228679	0.511971	Non-significant
PDE1C	OID31201	Q14123	Oncology_II	progression_status	0.193864	0.193864	1	68.2519	1.47513	0.228723	0.511971	Non-significant
DMP1	OID30213	Q13316	Cardiometabolic_II	Timepoint:progression_status	14.3513	4.78376	3	97.129	1.46502	0.228874	0.512178	Non-significant
RAB39B	OID30069	Q96DA2	Cardiometabolic_II	Timepoint:progression_status	0.667891	0.22263	3	92.2489	1.46607	0.228949	0.512216	Non-significant
BRME1	OID30847	Q0VDD7	Neurology_II	Timepoint	0.700932	0.233644	3	104.804	1.46268	0.229013	0.512228	Non-significant
FMNL1	OID20884	O95466	Neurology	Timepoint	3.09516	1.03172	3	106.035	1.46184	0.229172	0.512408	Non-significant
DLK1	OID20295	P80370	Cardiometabolic	progression_status	0.237278	0.237278	1	55.4474	1.47819	0.229209	0.512408	Non-significant
REEP4	OID31028	Q9H6H4	Neurology_II	Timepoint	0.758722	0.252907	3	96.7617	1.46243	0.229616	0.513188	Non-significant
GPR15L	OID31511	Q6UWK7	Oncology_II	progression_status	0.800233	0.800233	1	60.6682	1.47169	0.229782	0.513428	Non-significant
APOF	OID30701	Q13790	Inflammation_II	Timepoint:progression_status	0.543668	0.181223	3	94.4684	1.46133	0.230088	0.513864	Non-significant
NXPH3	OID30565	O95157	Inflammation_II	progression_status	0.426287	0.426287	1	69.3164	1.46598	0.230094	0.513864	Non-significant
FSHB	OID30233	P01225	Cardiometabolic_II	progression_status	0.0970223	0.0970223	1	47.3874	1.47721	0.230232	0.514044	Non-significant
TSHB	OID20129	P01222	Cardiometabolic	Timepoint	11.7032	3.90108	3	98.9916	1.45915	0.230367	0.514075	Non-significant
TNFSF13B	OID20272	Q9Y275	Cardiometabolic	progression_status	0.338459	0.338459	1	59.9535	1.46823	0.23038	0.514075	Non-significant
ENPP6	OID30273	Q6UWR7	Cardiometabolic_II	progression_status	0.143311	0.143311	1	53.8336	1.4714	0.230421	0.514075	Non-significant
RNASE3	OID20203	P12724	Cardiometabolic	progression_status	1.31293	1.31293	1	52.7086	1.4713	0.230549	0.514158	Non-significant
SEPTIN9	OID21279	Q9UHD8	Oncology	Timepoint:progression_status	0.729356	0.243119	3	96.564	1.45882	0.230629	0.514158	Non-significant
ATP6V1G2	OID30167	O95670	Cardiometabolic_II	Timepoint	1.73394	0.57798	3	132	1.45204	0.230654	0.514158	Non-significant
MMP15	OID30299	P51511	Cardiometabolic_II	progression_status	0.0905454	0.0905454	1	46.6791	1.47484	0.230692	0.514158	Non-significant
L3HYPDH	OID30314	Q96EM0	Cardiometabolic_II	Timepoint:progression_status	4.49559	1.49853	3	96.0053	1.45804	0.230888	0.514375	Non-significant
MUC13	OID20866	Q9H3R2	Neurology	Timepoint	5.01333	1.67111	3	91.8217	1.45901	0.230937	0.514375	Non-significant
SERPINA1	OID30750	P01009	Inflammation_II	Timepoint	0.183901	0.0613004	3	100.721	1.45659	0.230964	0.514375	Non-significant
BRD3	OID30093	Q15059	Cardiometabolic_II	Timepoint	1.43212	0.477372	3	95.5837	1.45668	0.231296	0.514813	Non-significant
AXIN1	OID20582	O15169	Inflammation	progression_status	1.07418	1.07418	1	73.1967	1.45696	0.231301	0.514813	Non-significant
KLRC1	OID30855	P26715	Neurology_II	Timepoint	0.950058	0.316686	3	92.2169	1.45746	0.231336	0.514813	Non-significant
HTR1A	OID30824	P08908	Neurology_II	Timepoint:progression_status	0.837612	0.279204	3	91.7779	1.45702	0.231491	0.515027	Non-significant
MKI67	OID30455	P46013	Inflammation_II	progression_status	0.950639	0.950639	1	63.955	1.45868	0.231588	0.515115	Non-significant
JCHAIN	OID20494	P01591	Inflammation	progression_status	0.266561	0.266561	1	60.8947	1.45909	0.231746	0.515334	Non-significant
XRCC4	OID20869	Q13426	Neurology	Timepoint:progression_status	1.27164	0.423881	3	95.3783	1.45476	0.231847	0.515343	Non-significant
APPL2	OID30590	Q8NEU8	Inflammation_II	progression_status	0.875521	0.875521	1	73.5297	1.45329	0.231866	0.515343	Non-significant
PTEN	OID20794	P60484	Neurology	progression_status	13.0985	13.0985	1	70.196	1.45359	0.232001	0.515511	Non-significant
HS1BP3	OID30243	Q53T59	Cardiometabolic_II	Timepoint	1.34673	0.448911	3	97.4475	1.45343	0.232068	0.51553	Non-significant
SPINK2	OID30627	P20155	Inflammation_II	Timepoint:progression_status	2.33131	0.777102	3	94.2519	1.45286	0.232461	0.516274	Non-significant
GRHPR	OID30289	Q9UBQ7	Cardiometabolic_II	progression_status	0.966513	0.966513	1	68.3633	1.45015	0.232657	0.516491	Non-significant
SERPINA11	OID20281	Q86U17	Cardiometabolic	Timepoint:progression_status	1.93504	0.645014	3	94.9111	1.45192	0.232676	0.516491	Non-significant
TSNAX	OID30185	Q99598	Cardiometabolic_II	Timepoint	1.22138	0.407127	3	99.2513	1.45057	0.232745	0.516515	Non-significant
ITIH5	OID31430	Q86UX2	Oncology_II	Timepoint:progression_status	3.7255	1.24183	3	102.427	1.44947	0.232844	0.516603	Non-significant
MED18	OID21236	Q9BUE0	Oncology	Timepoint:progression_status	1.67028	0.556759	3	101.092	1.44943	0.232941	0.516689	Non-significant
TANK	OID20474	Q92844	Inflammation	progression_status	8.15183	8.15183	1	132	1.43524	0.233057	0.516818	Non-significant
BATF	OID30896	Q16520	Neurology_II	Timepoint:progression_status	0.353253	0.117751	3	90.4252	1.45147	0.23315	0.516892	Non-significant
MAP1LC3A	OID30868	Q9H492	Neurology_II	Timepoint:progression_status	1.14321	0.381071	3	105.318	1.44742	0.233241	0.516964	Non-significant
MITD1	OID20959	Q8WV92	Neurology	progression_status	0.713101	0.713101	1	62.2407	1.44864	0.233304	0.516974	Non-significant
EPHA10	OID20840	Q5JZY3	Neurology	Timepoint	12.5908	4.19694	3	104.676	1.44691	0.233423	0.517108	Non-significant
PODXL2	OID21487	Q9NZ53	Oncology	Timepoint:progression_status	0.868892	0.289631	3	92.5586	1.44846	0.233824	0.517866	Non-significant
PDLIM5	OID31063	Q96HC4	Neurology_II	Timepoint	1.8142	0.604734	3	90.5818	1.44803	0.2341	0.518348	Non-significant
KLRB1	OID20629	Q12918	Inflammation	Timepoint:progression_status	0.529115	0.176372	3	91.6028	1.44646	0.23446	0.519014	Non-significant
LMNB1	OID31501	P20700	Oncology_II	progression_status	2.1212	2.1212	1	68.0724	1.43662	0.234844	0.519734	Non-significant
DBH	OID30703	P09172	Inflammation_II	Timepoint:progression_status	1.46947	0.489824	3	90.6257	1.44453	0.235083	0.520132	Non-significant
CDK1	OID31164	P06493	Oncology_II	Timepoint	1.45662	0.48554	3	132	1.43568	0.235289	0.52022	Non-significant
DEFB4A_DEFB4B	OID21373	O15263	Oncology	progression_status	5.29206	5.29206	1	63.5983	1.43477	0.235433	0.52022	Non-significant
OSTN	OID30909	P61366	Neurology_II	Timepoint:progression_status	0.634574	0.211525	3	92.1441	1.44282	0.235446	0.52022	Non-significant
LY75	OID20580	O60449	Inflammation	progression_status	0.26871	0.26871	1	58.3079	1.43708	0.235462	0.52022	Non-significant
GPNMB	OID20173	Q14956	Cardiometabolic	progression_status	0.221665	0.221665	1	58.9882	1.43649	0.235501	0.52022	Non-significant
C9	OID30698	P02748	Inflammation_II	progression_status	0.868137	0.868137	1	64.7752	1.43364	0.235534	0.52022	Non-significant
AGXT	OID20139	P21549	Cardiometabolic	progression_status	1.51761	1.51761	1	63.5093	1.43403	0.235559	0.52022	Non-significant
F12	OID30739	P00748	Inflammation_II	Timepoint	0.56451	0.18817	3	93.7424	1.44186	0.235594	0.52022	Non-significant
TMED8	OID31462	Q6PL24	Oncology_II	Timepoint	0.382015	0.127338	3	90.9049	1.44217	0.235726	0.52038	Non-significant
C1RL	OID30721	Q9NZP8	Inflammation_II	Timepoint:progression_status	0.290845	0.0969483	3	99.017	1.43967	0.235836	0.520493	Non-significant
OMP	OID30835	P47874	Neurology_II	progression_status	0.165683	0.165683	1	73.7988	1.42769	0.235968	0.520541	Non-significant
TPRKB	OID31234	Q9Y3C4	Oncology_II	Timepoint	0.852622	0.284207	3	99.8371	1.43898	0.235976	0.520541	Non-significant
FCRL1	OID20172	Q96LA6	Cardiometabolic	progression_status	0.201979	0.201979	1	54.2902	1.43572	0.236038	0.520546	Non-significant
PARK7	OID21160	Q99497	Neurology	Timepoint:progression_status	1.84598	0.615327	3	97.6112	1.43883	0.236172	0.520711	Non-significant
MAMDC4	OID31342	Q6UXC1	Oncology_II	progression_status	0.376459	0.376459	1	57.0594	1.43203	0.236381	0.520779	Non-significant
SESTD1	OID20790	Q86VW0	Neurology	Timepoint:progression_status	2.34111	0.780372	3	97.1381	1.43814	0.236401	0.520779	Non-significant
IL19	OID20158	Q9UHD0	Cardiometabolic	progression_status	0.532472	0.532472	1	56.0009	1.43247	0.236404	0.520779	Non-significant
F2R	OID20691	P25116	Inflammation	Timepoint	3.12335	1.04112	3	95.0561	1.43853	0.236438	0.520779	Non-significant
UBE2Z	OID30427	Q9H832	Inflammation_II	Timepoint:progression_status	0.782947	0.260982	3	93.8299	1.43783	0.23673	0.521245	Non-significant
SORCS2	OID21262	Q96PQ0	Oncology	Timepoint:progression_status	4.47	1.49	3	97.1851	1.43667	0.236815	0.521245	Non-significant
AHSG	OID30706	P02765	Inflammation_II	progression_status	0.274517	0.274517	1	67.2841	1.42467	0.236827	0.521245	Non-significant
MANEAL	OID31244	Q5VSG8	Oncology_II	Timepoint:progression_status	0.999743	0.333248	3	96.877	1.43515	0.237271	0.521918	Non-significant
NFX1	OID30158	Q12986	Cardiometabolic_II	Timepoint:progression_status	0.962538	0.320846	3	99.0649	1.43456	0.237288	0.521918	Non-significant
VTA1	OID21016	Q9NP79	Neurology	Timepoint:progression_status	2.05087	0.683624	3	101.883	1.43383	0.237311	0.521918	Non-significant
MATN2	OID20767	O00339	Inflammation	Timepoint:progression_status	1.02301	0.341004	3	95.0032	1.43459	0.237565	0.522346	Non-significant
HMMR	OID31175	O75330	Oncology_II	Timepoint:progression_status	0.345586	0.115195	3	99.2337	1.43303	0.237714	0.522489	Non-significant
ZBTB17	OID20082	Q13105	Cardiometabolic	progression_status	0.809648	0.809648	1	60.9536	1.42144	0.237788	0.522489	Non-significant
EPN1	OID31252	Q9Y6I3	Oncology_II	Timepoint:progression_status	1.09213	0.364044	3	100.685	1.43237	0.237808	0.522489	Non-significant
DPP7	OID20142	Q9UHL4	Cardiometabolic	progression_status	0.295187	0.295187	1	53.1243	1.42492	0.237899	0.52256	Non-significant
ATRN	OID30735	O75882-2	Inflammation_II	Timepoint:progression_status	0.148276	0.0494253	3	96.5289	1.43281	0.237964	0.522573	Non-significant
PLCB2	OID31155	Q00722	Neurology_II	Timepoint:progression_status	20.4071	6.80236	3	132	1.42609	0.238045	0.522621	Non-significant
OPTC	OID21362	Q9UBM4	Oncology	Timepoint	0.735971	0.245324	3	96.036	1.43233	0.238136	0.522685	Non-significant
GHRHR	OID20841	Q02643	Neurology	Timepoint:progression_status	3.83601	1.27867	3	99.8974	1.43091	0.238276	0.522685	Non-significant
TARM1	OID30937	B6A8C7	Neurology_II	Timepoint	1.39757	0.465857	3	95.7677	1.43183	0.238298	0.522685	Non-significant
RABGAP1L	OID20447	Q5R372	Inflammation	Timepoint:progression_status	1.32262	0.440874	3	95.7178	1.4318	0.238312	0.522685	Non-significant
CXCL6	OID20613	P80162	Inflammation	progression_status	0.542102	0.542102	1	59.7614	1.4162	0.238736	0.523363	Non-significant
SIGLEC15	OID20812	Q6ZMC9	Neurology	Timepoint:progression_status	1.64488	0.548294	3	91.4664	1.43143	0.23874	0.523363	Non-significant
BTN1A1	OID31363	Q13410	Oncology_II	Timepoint:progression_status	0.47842	0.159473	3	96.0448	1.42535	0.240143	0.525828	Non-significant
TEX33	OID31280	O43247	Oncology_II	progression_status	0.161115	0.161115	1	59.4482	1.40766	0.240166	0.525828	Non-significant
PCDH17	OID20132	O14917	Cardiometabolic	Timepoint:progression_status	3.61033	1.20344	3	94.3624	1.42548	0.240226	0.525828	Non-significant
NCAN	OID21055	O14594	Neurology	progression_status	0.784391	0.784391	1	60.8731	1.40661	0.240228	0.525828	Non-significant
PRSS8	OID20763	Q16651	Inflammation	Timepoint:progression_status	1.53756	0.512521	3	92.7699	1.42562	0.240307	0.525828	Non-significant
NCAM1	OID20354	P13591	Cardiometabolic	progression_status	0.218911	0.218911	1	60.7332	1.4061	0.240323	0.525828	Non-significant
SAP18	OID31323	O00422	Oncology_II	Timepoint:progression_status	1.1738	0.391268	3	132	1.41821	0.240334	0.525828	Non-significant
CCN4	OID21444	O95388	Oncology	Timepoint:progression_status	1.00445	0.334818	3	92.4355	1.42559	0.240341	0.525828	Non-significant
PNMA1	OID30194	Q8ND90	Cardiometabolic_II	Timepoint:progression_status	0.463862	0.154621	3	99.4895	1.42349	0.24044	0.525883	Non-significant
MAN1A2	OID30262	O60476	Cardiometabolic_II	Timepoint:progression_status	0.976299	0.325433	3	100.568	1.42273	0.240588	0.525883	Non-significant
KCNIP4	OID20813	Q6PIL6	Neurology	Timepoint	10.6135	3.53785	3	101.004	1.4224	0.240658	0.525883	Non-significant
CA4	OID20241	P22748	Cardiometabolic	Timepoint:progression_status	0.417855	0.139285	3	92.8213	1.42437	0.240663	0.525883	Non-significant
NUP50	OID30100	Q9UKX7	Cardiometabolic_II	Timepoint	0.30759	0.10253	3	97.7082	1.42294	0.24072	0.525883	Non-significant
HNMT	OID20975	P50135	Neurology	Timepoint	3.20004	1.06668	3	95.7214	1.42332	0.240751	0.525883	Non-significant
LBP	OID20355	P18428	Cardiometabolic	Timepoint:progression_status	2.91127	0.970424	3	96.6016	1.42287	0.240819	0.525883	Non-significant
CCL4	OID20695	P13236	Inflammation	Timepoint	1.5169	0.505634	3	93.9659	1.42345	0.240843	0.525883	Non-significant
GIP	OID30288	P09681	Cardiometabolic_II	progression_status	0.289872	0.289872	1	57.7365	1.40295	0.241083	0.526277	Non-significant
C1GALT1C1	OID30180	Q96EU7	Cardiometabolic_II	Timepoint:progression_status	0.557468	0.185823	3	102.501	1.42016	0.241209	0.526421	Non-significant
NUDT2	OID21308	P50583	Oncology	Timepoint	2.16476	0.721586	3	94.9114	1.42168	0.241285	0.526457	Non-significant
FOS	OID31221	P01100	Oncology_II	progression_status	0.257757	0.257757	1	132	1.38487	0.241391	0.526498	Non-significant
ACOT13	OID31522	Q9NPJ3	Oncology_II	Timepoint	6.82315	2.27438	3	100.168	1.41988	0.241443	0.526498	Non-significant
EXTL1	OID30114	Q92935	Cardiometabolic_II	Timepoint:progression_status	0.32853	0.10951	3	93.3087	1.42122	0.241536	0.526498	Non-significant
PBXIP1	OID31435	Q96AQ6	Oncology_II	Timepoint:progression_status	1.12858	0.376193	3	96.0911	1.42022	0.241623	0.526498	Non-significant
MSR1	OID21063	P21757	Neurology	progression_status	0.309127	0.309127	1	51.066	1.40328	0.241659	0.526498	Non-significant
PKD2	OID30184	Q13563	Cardiometabolic_II	Timepoint	1.51536	0.50512	3	93.8259	1.42065	0.241663	0.526498	Non-significant
NPR1	OID30116	P16066	Cardiometabolic_II	progression_status	0.157186	0.157186	1	63.1668	1.39566	0.24188	0.526731	Non-significant
IL1RN	OID20700	P18510	Inflammation	Timepoint:progression_status	2.19886	0.732952	3	93.8009	1.41976	0.241923	0.526731	Non-significant
SMAD3	OID31418	P84022	Oncology_II	Timepoint:progression_status	1.08293	0.360978	3	132	1.41264	0.241965	0.526731	Non-significant
CKMT1A_CKMT1B	OID20721	P12532	Inflammation	progression_status	1.42802	1.42802	1	61.1279	1.39578	0.242008	0.526731	Non-significant
IL10RA	OID20420	Q13651	Inflammation	Timepoint	1.587	0.529001	3	92.8434	1.41906	0.242198	0.526857	Non-significant
TNR	OID20957	Q92752	Neurology	Timepoint:progression_status	0.689048	0.229683	3	92.5104	1.41909	0.242215	0.526857	Non-significant
PCDH1	OID20614	Q08174	Inflammation	progression_status	0.0746892	0.0746892	1	61.8071	1.39372	0.242302	0.526857	Non-significant
GOLGA3	OID31026	Q08378	Neurology_II	Timepoint	1.25887	0.419622	3	104.541	1.41597	0.242305	0.526857	Non-significant
IFIT1	OID31310	P09914	Oncology_II	progression_status	0.314856	0.314856	1	132	1.37817	0.242527	0.527187	Non-significant
DPP10	OID20527	Q8N608	Inflammation	progression_status	0.562876	0.562876	1	53.2012	1.39598	0.242653	0.527187	Non-significant
IGSF21	OID30210	Q96ID5	Cardiometabolic_II	Timepoint:progression_status	0.892987	0.297662	3	92.596	1.41749	0.242673	0.527187	Non-significant
EPO	OID20522	P01588	Inflammation	Timepoint:progression_status	5.89045	1.96348	3	93.1566	1.41727	0.242696	0.527187	Non-significant
CHCHD10	OID31116	Q8WYQ3	Neurology_II	Timepoint:progression_status	2.3038	0.767932	3	93.4859	1.41648	0.242902	0.527391	Non-significant
LIF	OID20824	P15018	Neurology	Timepoint:progression_status	4.49849	1.4995	3	93.7941	1.41637	0.24291	0.527391	Non-significant
PMS1	OID30943	P54277	Neurology_II	progression_status	0.67128	0.67128	1	62.7055	1.3886	0.243094	0.527662	Non-significant
FAM172A	OID30248	Q8WUF8	Cardiometabolic_II	Timepoint:progression_status	0.969272	0.323091	3	99.8693	1.41394	0.243191	0.527742	Non-significant
NEDD4L	OID30521	Q96PU5	Inflammation_II	Timepoint:progression_status	0.729462	0.243154	3	94.0375	1.41483	0.24334	0.527925	Non-significant
MEPE	OID20753	Q9NQ76	Inflammation	Timepoint:progression_status	3.64854	1.21618	3	95.0974	1.4142	0.243448	0.527925	Non-significant
FGF16	OID30535	O43320	Inflammation_II	Timepoint	1.53502	0.511672	3	132	1.40749	0.243481	0.527925	Non-significant
HGFAC	OID30718	Q04756	Inflammation_II	Timepoint:progression_status	0.608957	0.202986	3	95.7485	1.41371	0.243543	0.527925	Non-significant
PSMC3	OID31200	P17980	Oncology_II	Timepoint	0.501435	0.167145	3	91.7902	1.41448	0.243613	0.527925	Non-significant
ANXA4	OID20123	P09525	Cardiometabolic	Timepoint	1.84666	0.615554	3	132	1.40697	0.243635	0.527925	Non-significant
CENPF	OID31329	P49454	Oncology_II	Timepoint	1.40658	0.468861	3	98.153	1.4126	0.2437	0.527937	Non-significant
ZBP1	OID30526	Q9H171	Inflammation_II	progression_status	0.542148	0.542148	1	71.3869	1.38128	0.243788	0.527999	Non-significant
SIGLEC8	OID30261	Q9NYZ4	Cardiometabolic_II	Timepoint:progression_status	0.656133	0.218711	3	92.0818	1.41337	0.243914	0.528103	Non-significant
FCRL6	OID20529	Q6DN72	Inflammation	progression_status	0.294553	0.294553	1	48.4379	1.39124	0.243957	0.528103	Non-significant
DCLRE1C	OID31240	Q96SD1	Oncology_II	Timepoint	1.52422	0.508074	3	100.96	1.41066	0.244082	0.528183	Non-significant
C7	OID30766	P10643	Inflammation_II	progression_status	0.213531	0.213531	1	59.4813	1.38361	0.244173	0.528183	Non-significant
IRAK4	OID20577	Q9NWZ3	Inflammation	Timepoint	2.97487	0.991623	3	98.6231	1.41077	0.244205	0.528183	Non-significant
CLEC4M	OID30405	Q9H2X3	Cardiometabolic_II	progression_status	0.219687	0.219687	1	56.4101	1.38476	0.244233	0.528183	Non-significant
PFKFB2	OID21356	O60825	Oncology	Timepoint	6.03131	2.01044	3	97.7743	1.41043	0.24436	0.528328	Non-significant
SLAMF8	OID21214	Q9P0V8	Oncology	Timepoint:progression_status	2.07365	0.691216	3	93.0967	1.41108	0.244509	0.52852	Non-significant
LYPD3	OID21530	O95274	Oncology	progression_status	0.220528	0.220528	1	51.1423	1.38556	0.244606	0.528557	Non-significant
CD36	OID30485	P16671	Inflammation_II	Timepoint	0.74146	0.247153	3	99.2486	1.40912	0.244646	0.528557	Non-significant
TSPYL1	OID30512	Q9H0U9	Inflammation_II	progression_status	0.159049	0.159049	1	58.8479	1.37928	0.244955	0.528875	Non-significant
GATD3	OID30253	P0DPI2	Cardiometabolic_II	progression_status	2.01552	2.01552	1	67.2817	1.37551	0.245003	0.528875	Non-significant
TERF1	OID30480	P54274	Inflammation_II	progression_status	0.263398	0.263398	1	69.1005	1.37411	0.245133	0.528875	Non-significant
CCL25	OID20674	O15444	Inflammation	Timepoint:progression_status	1.65357	0.551191	3	93.6509	1.40864	0.245181	0.528875	Non-significant
KIFBP	OID21320	Q96EK5	Oncology	Timepoint:progression_status	2.63625	0.878751	3	99.1301	1.40723	0.245209	0.528875	Non-significant
IL22RA1	OID20449	Q8N6P7	Inflammation	Timepoint	1.86512	0.621705	3	92.6096	1.40876	0.245225	0.528875	Non-significant
CD99L2	OID21122	Q8TCZ2	Neurology	Timepoint:progression_status	0.681906	0.227302	3	94.1216	1.40786	0.245377	0.528875	Non-significant
SMC3	OID31195	Q9UQE7	Oncology_II	Timepoint:progression_status	0.864327	0.288109	3	92.2673	1.40814	0.245434	0.528875	Non-significant
CEP290	OID31287	O15078	Oncology_II	Timepoint	0.591194	0.197065	3	92.8952	1.40795	0.245442	0.528875	Non-significant
TBC1D23	OID21286	Q9NUY8	Oncology	Timepoint	0.45614	0.152047	3	97.2069	1.40686	0.24545	0.528875	Non-significant
NIT1	OID30252	Q86X76	Cardiometabolic_II	progression_status	1.09762	1.09762	1	67.3468	1.37284	0.245453	0.528875	Non-significant
CXCL3	OID20788	P19876	Inflammation	progression_status	1.40145	1.40145	1	61.2373	1.37467	0.245553	0.528961	Non-significant
EFNB2	OID30954	P52799	Neurology_II	Timepoint	1.08591	0.361972	3	98.1449	1.40552	0.24578	0.529322	Non-significant
SPINK1	OID21097	P00995	Neurology	Timepoint:progression_status	2.00493	0.668309	3	94.6993	1.40573	0.245962	0.529495	Non-significant
IFNL1	OID20795	Q8IU54	Neurology	Timepoint	19.0049	6.33496	3	97.2909	1.40496	0.246004	0.529495	Non-significant
DDI2	OID30602	Q5TDH0	Inflammation_II	Timepoint:progression_status	1.81604	0.605348	3	95.2743	1.40526	0.246058	0.529495	Non-significant
CEACAM21	OID20548	Q3KPI0	Inflammation	Timepoint:progression_status	0.572056	0.190685	3	91.4114	1.4061	0.246101	0.529495	Non-significant
REN	OID20201	P00797	Cardiometabolic	Timepoint	2.9541	0.984699	3	92.8951	1.40509	0.246283	0.529556	Non-significant
NUDT15	OID30102	Q9NV35	Cardiometabolic_II	Timepoint:progression_status	0.423675	0.141225	3	101.623	1.40304	0.246284	0.529556	Non-significant
EDAR	OID20525	Q9UNE0	Inflammation	Timepoint	1.14456	0.381521	3	96.6143	1.40409	0.246309	0.529556	Non-significant
ACAA1	OID21269	P09110	Oncology	Timepoint:progression_status	9.23954	3.07985	3	93.5787	1.40433	0.246458	0.529609	Non-significant
LYPD3	OID21530	O95274	Oncology	Timepoint:progression_status	0.670784	0.223595	3	91.1404	1.40483	0.246497	0.529609	Non-significant
MRPL24	OID30178	Q96A35	Cardiometabolic_II	Timepoint	0.680096	0.226699	3	101.381	1.40232	0.246514	0.529609	Non-significant
CD160	OID20647	O95971	Inflammation	Timepoint	0.84533	0.281777	3	92.0896	1.40426	0.246591	0.529645	Non-significant
APRT	OID20927	P07741	Neurology	Timepoint	3.33943	1.11314	3	101.831	1.40152	0.246721	0.529795	Non-significant
LAP3	OID20436	P28838	Inflammation	Timepoint:progression_status	9.52748	3.17583	3	98.3878	1.40164	0.246913	0.529865	Non-significant
DCBLD2	OID21474	Q96PD2	Oncology	Timepoint	1.83642	0.612139	3	94.462	1.40252	0.246926	0.529865	Non-significant
TNFRSF17	OID30589	Q02223	Inflammation_II	Timepoint	0.962691	0.320897	3	93.5168	1.40273	0.246934	0.529865	Non-significant
PRDX1	OID20962	Q06830	Neurology	progression_status	1.31308	1.31308	1	68.3571	1.36336	0.247013	0.529906	Non-significant
FXYD5	OID20463	Q96DB9	Inflammation	Timepoint:progression_status	2.92968	0.97656	3	98.7011	1.4009	0.247108	0.529982	Non-significant
GJA8	OID31187	P48165	Oncology_II	Timepoint	1.49106	0.497021	3	96.2315	1.40123	0.247183	0.530013	Non-significant
PLIN3	OID20143	O60664	Cardiometabolic	Timepoint	1.17617	0.392056	3	93.1465	1.40158	0.247302	0.530032	Non-significant
CEACAM18	OID31251	A8MTB9	Oncology_II	progression_status	0.131213	0.131213	1	69.1812	1.36128	0.247321	0.530032	Non-significant
CA14	OID21401	Q9ULX7	Oncology	progression_status	0.31108	0.31108	1	56.684	1.36606	0.247381	0.530032	Non-significant
GPD1	OID31358	P21695	Oncology_II	progression_status	0.910213	0.910213	1	68.8261	1.36048	0.247481	0.530032	Non-significant
SRP14	OID21324	P37108	Oncology	Timepoint	2.81438	0.938125	3	95.0916	1.40008	0.247605	0.530032	Non-significant
MSR1	OID21063	P21757	Neurology	Timepoint:progression_status	0.925751	0.308584	3	92.0465	1.40081	0.247613	0.530032	Non-significant
IL12RB1	OID20486	P42701	Inflammation	Timepoint:progression_status	0.959598	0.319866	3	93.0659	1.40053	0.247619	0.530032	Non-significant
VNN2	OID21310	O95498	Oncology	Timepoint:progression_status	0.776588	0.258863	3	93.1249	1.40009	0.247746	0.530032	Non-significant
SH3BP1	OID31439	Q9Y3L3	Oncology_II	progression_status	0.260936	0.260936	1	132	1.34763	0.247788	0.530032	Non-significant
CXCL12	OID20464	P48061	Inflammation	Timepoint	1.45766	0.485887	3	96.5334	1.3991	0.247793	0.530032	Non-significant
COL4A1	OID20208	P02462	Cardiometabolic	progression_status	0.738529	0.738529	1	65.2208	1.35792	0.248142	0.530281	Non-significant
TBR1	OID30923	Q16650	Neurology_II	Timepoint:progression_status	1.31411	0.438037	3	132	1.3917	0.248185	0.530281	Non-significant
EIF4EBP1	OID20162	Q13541	Cardiometabolic	Timepoint:progression_status	7.84277	2.61426	3	96.9003	1.39769	0.248185	0.530281	Non-significant
INPP1	OID21345	P49441	Oncology	Timepoint	2.83039	0.943465	3	95.8189	1.39788	0.248204	0.530281	Non-significant
KAZALD1	OID21339	Q96I82	Oncology	Timepoint:progression_status	1.39542	0.465139	3	92.015	1.39856	0.248283	0.530281	Non-significant
NPTX2	OID30390	P47972	Cardiometabolic_II	Timepoint:progression_status	0.468164	0.156055	3	93.0216	1.39817	0.248324	0.530281	Non-significant
EFHD1	OID31044	Q9BUP0	Neurology_II	Timepoint:progression_status	1.25409	0.418028	3	94.06	1.39784	0.248345	0.530281	Non-significant
SPINK8	OID30153	P0C7L1	Cardiometabolic_II	progression_status	0.191721	0.191721	1	63.0782	1.35731	0.248391	0.530281	Non-significant
IGBP1	OID31059	P78318	Neurology_II	progression_status	0.733555	0.733555	1	61.4764	1.35637	0.248667	0.530741	Non-significant
IL1RAP	OID21126	Q9NPH3	Neurology	progression_status	0.275773	0.275773	1	61.4985	1.35579	0.248766	0.530825	Non-significant
CDHR1	OID20808	Q96JP9	Neurology	Timepoint:progression_status	0.849974	0.283325	3	95.89	1.39464	0.249166	0.53144	Non-significant
PLPBP	OID20144	O94903	Cardiometabolic	Timepoint	2.33134	0.777115	3	100.312	1.39361	0.249175	0.53144	Non-significant
RLN1	OID30995	P04808	Neurology_II	progression_status	0.270665	0.270665	1	66.1098	1.35107	0.24927	0.531515	Non-significant
CREBZF	OID31206	Q9NS37	Oncology_II	Timepoint	0.562693	0.187564	3	132	1.38769	0.249394	0.531601	Non-significant
MYBPC1	OID30296	Q00872	Cardiometabolic_II	Timepoint:progression_status	1.71621	0.57207	3	92.5112	1.39444	0.249475	0.531601	Non-significant
MMP1	OID20672	P03956	Inflammation	Timepoint:progression_status	3.63273	1.21091	3	93.6753	1.39409	0.249491	0.531601	Non-significant
POMC	OID30282	P01189	Cardiometabolic_II	Timepoint:progression_status	9.04325	3.01442	3	100.07	1.39235	0.249567	0.531601	Non-significant
GAST	OID31083	P01350	Neurology_II	progression_status	2.26702	2.26702	1	62.3444	1.35055	0.249612	0.531601	Non-significant
SLITRK1	OID30510	Q96PX8	Inflammation_II	progression_status	0.194978	0.194978	1	54.8059	1.35357	0.249695	0.531649	Non-significant
PRC1	OID31345	O43663	Oncology_II	Timepoint:progression_status	0.473019	0.157673	3	88.9427	1.39377	0.249956	0.532051	Non-significant
RETN	OID20327	Q9HD89	Cardiometabolic	progression_status	0.202956	0.202956	1	47.7583	1.35607	0.250004	0.532051	Non-significant
SLAMF7	OID20602	Q9NQ25	Inflammation	Timepoint:progression_status	1.68827	0.562758	3	95.2215	1.39159	0.250126	0.532181	Non-significant
MORC3	OID31073	Q14149	Neurology_II	Timepoint	0.763665	0.254555	3	98.8589	1.39009	0.250324	0.532475	Non-significant
TDRKH	OID20875	Q9Y2W6	Neurology	Timepoint:progression_status	3.83603	1.27868	3	97.623	1.38998	0.25044	0.532593	Non-significant
HSD11B1	OID20575	P28845	Inflammation	Timepoint	0.907558	0.302519	3	95.5279	1.39019	0.250523	0.532641	Non-significant
ARMCX2	OID30792	Q7L311	Neurology_II	Timepoint	1.3607	0.453566	3	92.1613	1.3902	0.25077	0.532897	Non-significant
LUZP2	OID31402	Q86TE4	Oncology_II	Timepoint:progression_status	0.465268	0.155089	3	95.735	1.38924	0.250795	0.532897	Non-significant
GABARAP	OID31414	O95166	Oncology_II	Timepoint:progression_status	4.2451	1.41503	3	100.541	1.38806	0.250825	0.532897	Non-significant
C7orf50	OID31095	Q9BRJ6	Neurology_II	Timepoint:progression_status	0.367017	0.122339	3	99.4102	1.38766	0.25102	0.532946	Non-significant
NPM1	OID20961	P06748	Neurology	Timepoint:progression_status	3.74239	1.24746	3	96.9561	1.38812	0.251046	0.532946	Non-significant
ECHDC3	OID30293	Q96DC8	Cardiometabolic_II	Timepoint:progression_status	5.29477	1.76492	3	95.1091	1.38853	0.251053	0.532946	Non-significant
TNFRSF13B	OID20702	O14836	Inflammation	Timepoint	0.603375	0.201125	3	93.283	1.38858	0.25117	0.532946	Non-significant
EVI5	OID30519	O60447	Inflammation_II	progression_status	0.555693	0.555693	1	67.5244	1.33866	0.251347	0.532946	Non-significant
CD200	OID20603	P41217	Inflammation	progression_status	0.166183	0.166183	1	61.2727	1.34102	0.251348	0.532946	Non-significant
SAP18	OID31323	O00422	Oncology_II	progression_status	0.366145	0.366145	1	132	1.32715	0.251395	0.532946	Non-significant
EGLN1	OID20572	Q9GZT9	Inflammation	progression_status	2.11145	2.11145	1	65.6542	1.33896	0.25141	0.532946	Non-significant
CEP170	OID30240	Q5SW79	Cardiometabolic_II	Timepoint	1.73002	0.576674	3	98.9792	1.38645	0.251411	0.532946	Non-significant
NDUFA5	OID30520	Q16718	Inflammation_II	progression_status	0.232981	0.232981	1	64.579	1.33894	0.251483	0.532946	Non-significant
TXNDC5	OID21012	Q8NBS9	Neurology	progression_status	0.524443	0.524443	1	58.269	1.3414	0.251513	0.532946	Non-significant
ACY3	OID30086	Q96HD9	Cardiometabolic_II	Timepoint:progression_status	3.26804	1.08935	3	95.6272	1.38608	0.251753	0.533038	Non-significant
CSF2	OID30072	P04141	Cardiometabolic_II	Timepoint:progression_status	0.496053	0.165351	3	93.9292	1.38631	0.251806	0.533038	Non-significant
TRDMT1	OID31335	O14717	Oncology_II	Timepoint:progression_status	1.12732	0.375772	3	96.3191	1.38555	0.251863	0.533038	Non-significant
SKIV2L	OID30056	Q15477	Cardiometabolic_II	progression_status	0.147714	0.147714	1	132	1.32428	0.251906	0.533038	Non-significant
BAP18	OID31150	Q8IXM2	Neurology_II	Timepoint	5.13131	1.71044	3	97.9965	1.3848	0.251975	0.533038	Non-significant
TNFRSF11B	OID20735	O00300	Inflammation	Timepoint:progression_status	0.800796	0.266932	3	92.2275	1.38617	0.251976	0.533038	Non-significant
GH1	OID20220	P01241	Cardiometabolic	Timepoint:progression_status	12.2718	4.09061	3	100.284	1.38427	0.251984	0.533038	Non-significant
SPACA5_SPACA5B	OID30990	Q96QH8	Neurology_II	progression_status	0.152898	0.152898	1	62.4147	1.33661	0.25204	0.533038	Non-significant
ENAH	OID20497	Q8N8S7	Inflammation	Timepoint	4.95353	1.65118	3	96.3724	1.38434	0.252226	0.533249	Non-significant
CDSN	OID20667	Q15517	Inflammation	progression_status	0.234956	0.234956	1	61.072	1.3359	0.252261	0.533249	Non-significant
TP73	OID30879	O15350	Neurology_II	progression_status	0.320218	0.320218	1	132	1.32177	0.252354	0.533318	Non-significant
ATP6V1G2	OID30167	O95670	Cardiometabolic_II	progression_status	0.525771	0.525771	1	132	1.32088	0.252513	0.533354	Non-significant
NXPH3	OID30565	O95157	Inflammation_II	Timepoint	1.20622	0.402074	3	99.1364	1.38271	0.252532	0.533354	Non-significant
CRHR1	OID20055	P34998	Cardiometabolic	Timepoint	17.5505	5.85018	3	97.8913	1.38292	0.252552	0.533354	Non-significant
IFI30	OID31505	P13284	Oncology_II	progression_status	0.307763	0.307763	1	56.2316	1.33608	0.252614	0.533357	Non-significant
DNAJA2	OID20627	O60884	Inflammation	progression_status	0.846345	0.846345	1	66.7252	1.33098	0.252747	0.533509	Non-significant
TIMD4	OID20375	Q96H15	Cardiometabolic	progression_status	0.426758	0.426758	1	54.838	1.33517	0.252898	0.533696	Non-significant
ADGRG1	OID21294	Q9Y653	Oncology	Timepoint:progression_status	1.43284	0.477613	3	91.4956	1.38311	0.252957	0.533696	Non-significant
CRTAC1	OID20279	Q9NQ79	Cardiometabolic	Timepoint:progression_status	0.851342	0.283781	3	95.3797	1.38153	0.253147	0.533783	Non-significant
IL12B	OID20666	P29460	Inflammation	Timepoint:progression_status	0.958928	0.319643	3	92.7738	1.38208	0.25317	0.533783	Non-significant
NUDT5	OID21115	Q9UKK9	Neurology	progression_status	0.771508	0.771508	1	62.9024	1.32986	0.253194	0.533783	Non-significant
CRHR1	OID20055	P34998	Cardiometabolic	Timepoint:progression_status	17.5216	5.84055	3	97.928	1.38064	0.25324	0.533783	Non-significant
LIFR	OID20606	P42702	Inflammation	progression_status	0.223989	0.223989	1	67.992	1.32702	0.253371	0.533868	Non-significant
FLT3LG	OID20661	P49771	Inflammation	progression_status	0.309502	0.309502	1	55.7137	1.33186	0.253401	0.533868	Non-significant
ADM	OID21467	P35318	Oncology	progression_status	3.47383	3.47383	1	67.5164	1.3256	0.253651	0.534267	Non-significant
SCN4B	OID30277	Q8IWT1	Cardiometabolic_II	progression_status	0.224507	0.224507	1	54.5968	1.32931	0.253951	0.53466	Non-significant
RANBP2	OID30812	P49792	Neurology_II	Timepoint	1.0487	0.349566	3	103.1	1.37719	0.253959	0.53466	Non-significant
CSF3R	OID30527	Q99062	Inflammation_II	Timepoint:progression_status	0.517281	0.172427	3	95.7063	1.37747	0.254357	0.535371	Non-significant
DRG2	OID21335	P55039	Oncology	Timepoint:progression_status	0.616913	0.205638	3	132	1.37106	0.254461	0.535391	Non-significant
FAM20A	OID30348	Q96MK3	Cardiometabolic_II	Timepoint	0.990993	0.330331	3	96.1301	1.37693	0.254492	0.535391	Non-significant
SEMA7A	OID20283	O75326	Cardiometabolic	Timepoint:progression_status	0.608527	0.202842	3	94.8955	1.37667	0.254657	0.535391	Non-significant
RSPO3	OID21415	Q9BXY4	Oncology	Timepoint:progression_status	1.83632	0.612107	3	95.5832	1.37634	0.254709	0.535391	Non-significant
PRKAR2A	OID31119	P13861	Neurology_II	Timepoint:progression_status	3.00972	1.00324	3	97.0805	1.37588	0.254746	0.535391	Non-significant
DDX58	OID21226	O95786	Oncology	Timepoint:progression_status	2.3188	0.772934	3	101.882	1.37451	0.254851	0.535391	Non-significant
COL6A3	OID20292	P12111	Cardiometabolic	progression_status	0.379026	0.379026	1	59.1821	1.32165	0.254921	0.535391	Non-significant
LBP	OID20355	P18428	Cardiometabolic	progression_status	0.899473	0.899473	1	64.9435	1.31884	0.255014	0.535391	Non-significant
GIT1	OID30533	Q9Y2X7	Inflammation_II	progression_status	1.41907	1.41907	1	69.3568	1.31693	0.255087	0.535391	Non-significant
EXOSC10	OID30083	Q01780	Cardiometabolic_II	progression_status	0.306679	0.306679	1	60.9062	1.31993	0.255097	0.535391	Non-significant
ATXN2L	OID30980	Q8WWM7	Neurology_II	progression_status	0.229931	0.229931	1	132	1.30598	0.255192	0.535391	Non-significant
IQGAP2	OID21361	Q13576	Oncology	Timepoint	7.71916	2.57305	3	99.9928	1.37373	0.255208	0.535391	Non-significant
ART3	OID20346	Q13508	Cardiometabolic	Timepoint:progression_status	0.619928	0.206643	3	93.3322	1.37504	0.255268	0.535391	Non-significant
CCL24	OID20772	O00175	Inflammation	Timepoint	1.98477	0.661591	3	95.2703	1.37455	0.255277	0.535391	Non-significant
SCGB1A1	OID20688	P11684	Inflammation	Timepoint	1.04907	0.349689	3	92.2757	1.37513	0.255321	0.535391	Non-significant
CMIP	OID31406	Q8IY22	Oncology_II	Timepoint	0.532264	0.177421	3	106.77	1.37168	0.255429	0.535391	Non-significant
PRG2	OID30381	P13727	Cardiometabolic_II	progression_status	0.63868	0.63868	1	61.623	1.31771	0.25544	0.535391	Non-significant
GUCA2A	OID21101	Q02747	Neurology	Timepoint	4.59286	1.53095	3	97.193	1.37333	0.255516	0.535391	Non-significant
COX6B1	OID30317	P14854	Cardiometabolic_II	Timepoint:progression_status	0.354724	0.118241	3	99.7058	1.37277	0.255521	0.535391	Non-significant
SOD2	OID21114	P04179	Neurology	Timepoint:progression_status	2.8809	0.9603	3	94.8537	1.37307	0.255758	0.535714	Non-significant
TCL1B	OID20058	O95988	Cardiometabolic	Timepoint:progression_status	0.992236	0.330745	3	95.1545	1.37288	0.255796	0.535714	Non-significant
PRDX3	OID20483	P30048	Inflammation	progression_status	1.22643	1.22643	1	64.301	1.31362	0.255987	0.535853	Non-significant
CDC42BPB	OID31485	Q9Y5S2	Oncology_II	progression_status	0.118549	0.118549	1	132	1.30152	0.256001	0.535853	Non-significant
UBE2B	OID31368	P63146	Oncology_II	Timepoint:progression_status	0.786544	0.262181	3	97.1848	1.37161	0.256045	0.535853	Non-significant
GCG	OID21263	P01275	Oncology	progression_status	9.07309	9.07309	1	70.2964	1.31012	0.256256	0.536064	Non-significant
IL3	OID31229	P08700	Oncology_II	Timepoint:progression_status	7.19239	2.39746	3	132	1.36521	0.256267	0.536064	Non-significant
CBS	OID30200	P35520	Cardiometabolic_II	progression_status	1.73576	1.73576	1	68.17	1.31012	0.256377	0.536101	Non-significant
ITPR1	OID30216	Q14643	Cardiometabolic_II	Timepoint	0.640142	0.213381	3	90.9303	1.37191	0.256407	0.536101	Non-significant
FIS1	OID20722	Q9Y3D6	Inflammation	progression_status	0.945548	0.945548	1	64.663	1.30924	0.25675	0.536691	Non-significant
MFAP4	OID30598	P55083	Inflammation_II	Timepoint:progression_status	0.872564	0.290855	3	99.4307	1.36844	0.256869	0.536813	Non-significant
POMC	OID30282	P01189	Cardiometabolic_II	progression_status	2.82788	2.82788	1	70.5189	1.30619	0.25695	0.536855	Non-significant
MRPL46	OID20858	Q9H2W6	Neurology	progression_status	0.102186	0.102186	1	68.6316	1.30605	0.257081	0.536957	Non-significant
SOX9	OID30905	P48436	Neurology_II	Timepoint:progression_status	2.43033	0.81011	3	97.0544	1.36813	0.257121	0.536957	Non-significant
BAP18	OID31150	Q8IXM2	Neurology_II	progression_status	1.6118	1.6118	1	67.7507	1.30494	0.257333	0.537273	Non-significant
COPE	OID20797	O14579	Neurology	Timepoint:progression_status	2.77159	0.923862	3	93.9377	1.36757	0.257512	0.53752	Non-significant
LCN2	OID20392	P80188	Cardiometabolic	Timepoint:progression_status	1.35519	0.451731	3	95.4926	1.3655	0.258039	0.538397	Non-significant
CD226	OID30556	Q15762	Inflammation_II	Timepoint:progression_status	0.994952	0.331651	3	99.7586	1.36452	0.258054	0.538397	Non-significant
SLC44A4	OID30897	Q53GD3	Neurology_II	Timepoint:progression_status	0.672167	0.224056	3	93.594	1.36509	0.258301	0.538784	Non-significant
AK1	OID20122	P00568	Cardiometabolic	progression_status	1.78131	1.78131	1	68.826	1.29869	0.258403	0.538869	Non-significant
NFE2	OID30268	Q16621	Cardiometabolic_II	Timepoint	1.35351	0.451172	3	98.1118	1.3632	0.25857	0.539084	Non-significant
CCL15	OID20328	Q16663	Cardiometabolic	Timepoint:progression_status	0.999288	0.333096	3	93.896	1.36396	0.258628	0.539084	Non-significant
NME1	OID30451	P15531	Inflammation_II	Timepoint:progression_status	0.31453	0.104843	3	98.5427	1.36217	0.258862	0.539279	Non-significant
CMC1	OID30360	Q7Z7K0	Cardiometabolic_II	Timepoint:progression_status	0.314269	0.104756	3	132	1.35685	0.258868	0.539279	Non-significant
EPHA1	OID20677	P21709	Inflammation	Timepoint:progression_status	0.743667	0.247889	3	93.1163	1.3632	0.258922	0.539279	Non-significant
NRXN3	OID30901	Q9Y4C0	Neurology_II	Timepoint	0.29963	0.0998767	3	132	1.35654	0.258966	0.539279	Non-significant
SERPINA11	OID20281	Q86U17	Cardiometabolic	Timepoint	1.81549	0.605164	3	94.8814	1.36221	0.259098	0.539426	Non-significant
CSTB	OID20294	P04080	Cardiometabolic	Timepoint	1.17637	0.392123	3	93.2136	1.36201	0.259282	0.53968	Non-significant
GAS2	OID31285	O43903	Oncology_II	Timepoint:progression_status	2.01381	0.671269	3	99.889	1.35972	0.259534	0.539957	Non-significant
SUGP1	OID31524	Q8IWZ8	Oncology_II	Timepoint	0.699067	0.233022	3	96.5801	1.36042	0.259537	0.539957	Non-significant
NFE2	OID30268	Q16621	Cardiometabolic_II	progression_status	0.42762	0.42762	1	65.2662	1.29204	0.259828	0.540434	Non-significant
TDRKH	OID20875	Q9Y2W6	Neurology	Timepoint	3.75054	1.25018	3	97.5853	1.35901	0.259906	0.540442	Non-significant
REEP4	OID31028	Q9H6H4	Neurology_II	Timepoint:progression_status	0.705077	0.235026	3	96.7915	1.35903	0.259954	0.540442	Non-significant
SPINK4	OID20509	O60575	Inflammation	Timepoint	1.79225	0.597417	3	91.7169	1.35911	0.260293	0.54102	Non-significant
TTN	OID30108	Q8WZ42	Cardiometabolic_II	Timepoint	0.678075	0.226025	3	96.4379	1.35767	0.260402	0.541117	Non-significant
LYPD1	OID20821	Q8N2G4	Neurology	Timepoint:progression_status	1.85443	0.618142	3	91.7608	1.3577	0.260727	0.541617	Non-significant
PNMA1	OID30194	Q8ND90	Cardiometabolic_II	progression_status	0.139633	0.139633	1	69.6372	1.28551	0.260765	0.541617	Non-significant
BOLA2_BOLA2B	OID30267	Q9H3K6	Cardiometabolic_II	Timepoint:progression_status	1.5852	0.528399	3	97.599	1.35552	0.260991	0.541958	Non-significant
MMUT	OID30159	P22033	Cardiometabolic_II	Timepoint	2.99042	0.996805	3	97.0396	1.3554	0.261068	0.541992	Non-significant
TNFRSF14	OID20783	Q92956	Inflammation	progression_status	0.195496	0.195496	1	55.7417	1.28857	0.26117	0.542075	Non-significant
SERPINB9	OID20932	P50453	Neurology	Timepoint:progression_status	1.53695	0.512315	3	93.8342	1.35554	0.261247	0.5421	Non-significant
CTSS	OID21056	P25774	Neurology	Timepoint:progression_status	0.265901	0.0886335	3	92.221	1.35574	0.261305	0.5421	Non-significant
MAEA	OID21206	Q7L5Y9	Oncology	progression_status	0.693464	0.693464	1	64.5863	1.28336	0.261464	0.542302	Non-significant
DCTN2	OID21334	Q13561	Oncology	Timepoint	2.84766	0.94922	3	101.675	1.35292	0.261543	0.542338	Non-significant
IL33	OID20428	O95760	Inflammation	Timepoint:progression_status	0.850539	0.283513	3	106.795	1.35165	0.261642	0.542416	Non-significant
TLR1	OID30532	Q15399	Inflammation_II	Timepoint:progression_status	0.790174	0.263391	3	94.9918	1.35327	0.261875	0.542492	Non-significant
LILRA4	OID30162	P59901	Cardiometabolic_II	Timepoint:progression_status	2.12523	0.70841	3	96.2383	1.35287	0.261913	0.542492	Non-significant
RNF41	OID21179	Q9H4P4	Oncology	Timepoint:progression_status	1.63612	0.545374	3	96.3691	1.3528	0.261926	0.542492	Non-significant
RBP7	OID31526	Q96R05	Oncology_II	Timepoint	3.81486	1.27162	3	102.181	1.35152	0.261949	0.542492	Non-significant
VPS4B	OID31386	O75351	Oncology_II	Timepoint	0.832453	0.277484	3	102.688	1.35131	0.261986	0.542492	Non-significant
CX3CL1	OID20976	P78423	Neurology	progression_status	0.609684	0.609684	1	68.3841	1.27842	0.262143	0.54269	Non-significant
AKR1C4	OID20062	P17516	Cardiometabolic	Timepoint:progression_status	8.66682	2.88894	3	98.2451	1.35095	0.262378	0.54305	Non-significant
CD274	OID20966	Q9NZQ7	Neurology	Timepoint:progression_status	0.552541	0.18418	3	92.36	1.35134	0.262667	0.54352	Non-significant
DARS1	OID20903	P14868	Neurology	Timepoint:progression_status	2.26097	0.753658	3	95.8564	1.34972	0.262925	0.543788	Non-significant
RNF31	OID30473	Q96EP0	Inflammation_II	progression_status	0.115245	0.115245	1	68.4332	1.27375	0.263006	0.543788	Non-significant
MIF	OID21073	P14174	Neurology	Timepoint:progression_status	6.00573	2.00191	3	97.6652	1.34869	0.263126	0.543788	Non-significant
MCEMP1	OID30501	Q8IX19	Inflammation_II	progression_status	0.461306	0.461306	1	66.5738	1.27355	0.263151	0.543788	Non-significant
BTC	OID21199	P35070	Oncology	Timepoint	4.00085	1.33362	3	103.37	1.34743	0.263165	0.543788	Non-significant
ADA	OID20645	P00813	Inflammation	Timepoint:progression_status	0.869007	0.289669	3	93.112	1.34932	0.263245	0.543788	Non-significant
ZNF174	OID30508	Q15697	Inflammation_II	Timepoint:progression_status	0.780402	0.260134	3	132	1.34283	0.263286	0.543788	Non-significant
SPRR1B	OID31296	P22528	Oncology_II	Timepoint	0.712503	0.237501	3	100.214	1.34765	0.26329	0.543788	Non-significant
CLGN	OID30957	O14967	Neurology_II	progression_status	0.259613	0.259613	1	60.8296	1.27385	0.263478	0.544013	Non-significant
LEFTY2	OID21454	O00292	Oncology	progression_status	0.675555	0.675555	1	59.4093	1.27417	0.263523	0.544013	Non-significant
PRAP1	OID30391	Q96NZ9	Cardiometabolic_II	Timepoint:progression_status	0.685205	0.228402	3	92.3823	1.34727	0.263945	0.544532	Non-significant
CEP20	OID21209	Q96NB1	Oncology	Timepoint:progression_status	2.86894	0.956314	3	132	1.34061	0.26399	0.544532	Non-significant
UNC79	OID31181	Q9P2D8	Oncology_II	Timepoint:progression_status	0.529142	0.176381	3	102.983	1.34484	0.264006	0.544532	Non-significant
CD3E	OID31302	P07766	Oncology_II	Timepoint:progression_status	0.278953	0.0929844	3	132	1.34047	0.264036	0.544532	Non-significant
GRSF1	OID31224	Q12849	Oncology_II	Timepoint	1.14091	0.380303	3	95.9629	1.34602	0.264083	0.544532	Non-significant
TBR1	OID30923	Q16650	Neurology_II	Timepoint	1.26536	0.421788	3	132	1.34007	0.264162	0.544567	Non-significant
EIF4E	OID30557	P06730	Inflammation_II	Timepoint	0.871323	0.290441	3	94.668	1.34555	0.264322	0.544727	Non-significant
CCAR2	OID31077	Q8N163	Neurology_II	progression_status	0.864668	0.864668	1	62.3834	1.26829	0.264402	0.544727	Non-significant
CHGB	OID21038	P05060	Neurology	Timepoint:progression_status	1.42678	0.475592	3	93.917	1.34536	0.264434	0.544727	Non-significant
SPON1	OID20759	Q9HCB6	Inflammation	progression_status	0.341055	0.341055	1	58.7196	1.26924	0.264492	0.544727	Non-significant
CTSC	OID20679	P53634	Inflammation	Timepoint:progression_status	1.04996	0.349986	3	94.7537	1.34463	0.264606	0.544727	Non-significant
HSPB1	OID20230	P04792	Cardiometabolic	Timepoint	2.09479	0.698265	3	95.0133	1.3444	0.264659	0.544727	Non-significant
CHGB	OID21038	P05060	Neurology	Timepoint	1.42598	0.475328	3	93.8985	1.34461	0.264672	0.544727	Non-significant
KLKB1	OID30760	P03952	Inflammation_II	Timepoint:progression_status	0.281844	0.0939479	3	95.1646	1.34233	0.265304	0.545768	Non-significant
MPO	OID21100	P05164	Neurology	Timepoint:progression_status	1.13153	0.377176	3	95.6668	1.3421	0.265342	0.545768	Non-significant
STX4	OID21326	Q12846	Oncology	Timepoint	1.80058	0.600194	3	97.5303	1.34114	0.265521	0.545768	Non-significant
TAGLN3	OID31225	Q9UI15	Oncology_II	progression_status	0.41466	0.41466	1	67.8104	1.26042	0.265532	0.545768	Non-significant
PSAPL1	OID31473	Q6NUJ1	Oncology_II	progression_status	0.205884	0.205884	1	56.272	1.26464	0.265549	0.545768	Non-significant
TSPAN8	OID31470	P19075	Oncology_II	progression_status	0.786958	0.786958	1	53.6174	1.2659	0.265549	0.545768	Non-significant
RALB	OID30567	P11234	Inflammation_II	progression_status	0.289094	0.289094	1	66.0719	1.25747	0.266189	0.546957	Non-significant
COLEC12	OID20738	Q5KU26	Inflammation	Timepoint	0.744138	0.248046	3	92.8984	1.33965	0.266316	0.54709	Non-significant
IKBKG	OID20544	Q9Y6K9	Inflammation	Timepoint	2.20562	0.735208	3	97.5498	1.33783	0.266569	0.547482	Non-significant
CNP	OID30285	P09543	Cardiometabolic_II	Timepoint	1.91153	0.637178	3	132	1.33198	0.26675	0.547667	Non-significant
RNF4	OID31321	P78317	Oncology_II	Timepoint	2.00313	0.66771	3	90.2507	1.33857	0.266858	0.547667	Non-significant
MAVS	OID21204	Q7Z434	Oncology	Timepoint	1.7613	0.587102	3	97.1973	1.3369	0.26689	0.547667	Non-significant
TACC3	OID21285	Q9Y6A5	Oncology	Timepoint:progression_status	2.95354	0.984512	3	98.4009	1.33659	0.266908	0.547667	Non-significant
KIR3DL1	OID21185	P43629	Oncology	Timepoint	8.64108	2.88036	3	92.1168	1.33771	0.26699	0.547708	Non-significant
TTN	OID30108	Q8WZ42	Cardiometabolic_II	Timepoint:progression_status	0.667138	0.222379	3	96.4678	1.33577	0.2673	0.548216	Non-significant
PON2	OID20088	Q15165	Cardiometabolic	progression_status	0.198516	0.198516	1	58.0742	1.25357	0.267481	0.548461	Non-significant
HS3ST3B1	OID21303	Q9Y662	Oncology	Timepoint	2.81002	0.936673	3	94.3117	1.33539	0.26757	0.548516	Non-significant
KLK3	OID30364	P07288	Cardiometabolic_II	progression_status	0.137917	0.137917	1	46.7582	1.25795	0.267767	0.548781	Non-significant
ANXA1	OID30617	P04083	Inflammation_II	progression_status	1.06642	1.06642	1	63.8028	1.24958	0.267824	0.548781	Non-significant
GFRA3	OID20933	O60609	Neurology	Timepoint:progression_status	0.503437	0.167812	3	92.6657	1.33473	0.267896	0.548796	Non-significant
IMPG1	OID30814	Q17R60	Neurology_II	Timepoint	0.237427	0.0791424	3	101.934	1.33262	0.267956	0.548796	Non-significant
MTPN	OID20080	P58546	Cardiometabolic	progression_status	0.320353	0.320353	1	72.8178	1.24497	0.268184	0.549056	Non-significant
CLSTN3	OID31092	Q9BQT9	Neurology_II	progression_status	0.198247	0.198247	1	61.5683	1.24836	0.268207	0.549056	Non-significant
CPOX	OID30495	P36551	Inflammation_II	progression_status	0.19696	0.19696	1	63.9857	1.24671	0.268358	0.549204	Non-significant
PON1	OID30704	P27169	Inflammation_II	Timepoint:progression_status	0.579093	0.193031	3	92.8416	1.33299	0.268441	0.549204	Non-significant
BMP6	OID20111	P22004	Cardiometabolic	Timepoint:progression_status	3.97708	1.32569	3	93.3917	1.33268	0.268499	0.549204	Non-significant
RNF168	OID30506	Q8IYW5	Inflammation_II	progression_status	0.210933	0.210933	1	74.5121	1.24273	0.268529	0.549204	Non-significant
ID4	OID31284	P47928	Oncology_II	progression_status	0.129428	0.129428	1	68.0197	1.24406	0.268615	0.549254	Non-significant
DMP1	OID30213	Q13316	Cardiometabolic_II	Timepoint	13.0381	4.34604	3	97.1001	1.33097	0.268792	0.54942	Non-significant
STEAP4	OID30846	Q687X5	Neurology_II	Timepoint:progression_status	0.892583	0.297528	3	87.9696	1.33282	0.268868	0.54942	Non-significant
PPCDC	OID21027	Q96CD2	Neurology	progression_status	0.34478	0.34478	1	58.6817	1.24578	0.26891	0.54942	Non-significant
ACHE	OID30585	P22303	Inflammation_II	progression_status	0.282411	0.282411	1	67.5996	1.24245	0.268946	0.54942	Non-significant
FOLR3	OID21485	P41439	Oncology	progression_status	0.310445	0.310445	1	43.5912	1.25241	0.269221	0.549855	Non-significant
NAGPA	OID30643	Q9UK23	Inflammation_II	Timepoint	0.50012	0.166707	3	95.2186	1.32955	0.269376	0.550033	Non-significant
KCNC4	OID30813	Q03721	Neurology_II	progression_status	0.363924	0.363924	1	68.4031	1.23966	0.269433	0.550033	Non-significant
SERPING1	OID30777	P05155	Inflammation_II	Timepoint:progression_status	0.439888	0.146629	3	98.1751	1.32852	0.269508	0.550058	Non-significant
FAM172A	OID30248	Q8WUF8	Cardiometabolic_II	Timepoint	0.910146	0.303382	3	99.8262	1.32769	0.269668	0.550141	Non-significant
PTTG1	OID31326	O95997	Oncology_II	progression_status	0.185314	0.185314	1	67.1893	1.23873	0.269682	0.550141	Non-significant
TOP1MT	OID31233	Q969P6	Oncology_II	Timepoint:progression_status	0.812525	0.270842	3	93.1821	1.32877	0.269768	0.550141	Non-significant
LAIR2	OID20965	Q6ISS4	Neurology	progression_status	0.219394	0.219394	1	47.2461	1.24679	0.269814	0.550141	Non-significant
GOLGA3	OID31026	Q08378	Neurology_II	Timepoint:progression_status	1.17907	0.393023	3	104.575	1.32621	0.269861	0.550141	Non-significant
PDZK1	OID30550	Q5T2W1	Inflammation_II	Timepoint:progression_status	3.94596	1.31532	3	94.388	1.3276	0.270058	0.55016	Non-significant
FDX1	OID30078	P10109	Cardiometabolic_II	Timepoint:progression_status	1.17176	0.390588	3	95.4479	1.32735	0.270067	0.55016	Non-significant
COMT	OID20086	P21964	Cardiometabolic	Timepoint	2.88886	0.962954	3	97.181	1.32696	0.270076	0.55016	Non-significant
SGSH	OID30341	P51688	Cardiometabolic_II	Timepoint:progression_status	0.406526	0.135509	3	92.8744	1.32749	0.270203	0.55016	Non-significant
CHM	OID30972	P24386	Neurology_II	Timepoint	1.72896	0.576319	3	99.3841	1.32591	0.270271	0.55016	Non-significant
HMMR	OID31175	O75330	Oncology_II	Timepoint	0.319754	0.106585	3	99.2026	1.32591	0.270282	0.55016	Non-significant
CDC42BPB	OID31485	Q9Y5S2	Oncology_II	Timepoint:progression_status	0.360964	0.120321	3	132	1.32099	0.270307	0.55016	Non-significant
TIA1	OID20068	P31483	Cardiometabolic	Timepoint:progression_status	2.16115	0.720382	3	107.039	1.32411	0.270403	0.550228	Non-significant
TNF	OID21237	P01375	Oncology	Timepoint	5.23101	1.74367	3	104.265	1.32418	0.270534	0.550368	Non-significant
PFDN2	OID20892	Q9UHV9	Neurology	progression_status	5.92258	5.92258	1	132	1.22311	0.270762	0.55061	Non-significant
IKBKG	OID20544	Q9Y6K9	Inflammation	Timepoint:progression_status	2.18331	0.727771	3	97.591	1.3243	0.270906	0.55061	Non-significant
TGFBR3	OID20255	Q03167	Cardiometabolic	Timepoint:progression_status	2.39796	0.799321	3	94.0043	1.32484	0.270977	0.55061	Non-significant
LILRA4	OID30162	P59901	Cardiometabolic_II	Timepoint	2.08035	0.69345	3	96.2047	1.3243	0.270999	0.55061	Non-significant
COL3A1	OID30379	P02461	Cardiometabolic_II	Timepoint:progression_status	1.01462	0.338207	3	93.7068	1.3246	0.271074	0.55061	Non-significant
CPE	OID21392	P16870	Oncology	Timepoint:progression_status	1.58951	0.529836	3	97.1704	1.32376	0.271108	0.55061	Non-significant
PSME2	OID20989	Q9UL46	Neurology	Timepoint:progression_status	0.883335	0.294445	3	95.4217	1.3241	0.271117	0.55061	Non-significant
NCAM2	OID21095	O15394	Neurology	progression_status	0.197813	0.197813	1	59.153	1.23369	0.271186	0.55061	Non-significant
NPTXR	OID20191	O95502	Cardiometabolic	progression_status	0.159534	0.159534	1	54.1897	1.23552	0.271243	0.55061	Non-significant
CDHR2	OID21282	Q9BYE9	Oncology	Timepoint:progression_status	1.73145	0.577151	3	91.4676	1.32435	0.271316	0.55061	Non-significant
CILP	OID30399	O75339	Cardiometabolic_II	progression_status	0.675248	0.675248	1	67.8642	1.22991	0.27134	0.55061	Non-significant
FGF9	OID31193	P31371	Oncology_II	Timepoint:progression_status	3.8857	1.29523	3	132	1.31706	0.271585	0.550982	Non-significant
HNF1A	OID30919	P20823	Neurology_II	Timepoint	0.981881	0.327294	3	95.4294	1.32226	0.27171	0.551108	Non-significant
DUSP3	OID20827	P51452	Neurology	Timepoint:progression_status	11.044	3.68133	3	93.1129	1.32237	0.271838	0.551241	Non-significant
FKBP1B	OID20618	P68106	Inflammation	Timepoint:progression_status	0.939304	0.313101	3	98.3179	1.32092	0.271951	0.551338	Non-significant
OTOA	OID30825	Q7RTW8	Neurology_II	progression_status	0.274113	0.274113	1	75.108	1.2245	0.272011	0.551338	Non-significant
IL5RA	OID20601	Q01344	Inflammation	Timepoint:progression_status	0.93862	0.312873	3	91.4628	1.32087	0.272444	0.552089	Non-significant
CEMIP2	OID30499	Q9UHN6	Inflammation_II	Timepoint:progression_status	0.46052	0.153507	3	99.4732	1.31894	0.272523	0.552089	Non-significant
ANXA3	OID21036	P12429	Neurology	Timepoint	7.11174	2.37058	3	100.775	1.31832	0.272643	0.552089	Non-significant
GUCY2C	OID31318	P25092	Oncology_II	progression_status	0.305595	0.305595	1	68.6399	1.2228	0.272672	0.552089	Non-significant
TNFSF8	OID30384	P32971	Cardiometabolic_II	progression_status	0.192573	0.192573	1	62.0186	1.2248	0.272695	0.552089	Non-significant
ABL1	OID21280	P00519	Oncology	Timepoint:progression_status	1.44977	0.483258	3	95.2556	1.31857	0.27292	0.552418	Non-significant
ITPRIP	OID30860	Q8IWB1	Neurology_II	Timepoint:progression_status	0.620832	0.206944	3	93.9277	1.31778	0.27327	0.553	Non-significant
TYRO3	OID20161	Q06418	Cardiometabolic	progression_status	0.265906	0.265906	1	60.9558	1.22099	0.273509	0.553075	Non-significant
FAM3D	OID31514	Q96BQ1	Oncology_II	Timepoint	1.24187	0.413956	3	92.6059	1.3172	0.273551	0.553075	Non-significant
ADAMTS15	OID21275	Q8TE58	Oncology	Timepoint:progression_status	5.23923	1.74641	3	94.0735	1.31671	0.273607	0.553075	Non-significant
BLNK	OID30541	Q8WV28	Inflammation_II	Timepoint	1.4794	0.493134	3	99.9626	1.31517	0.273718	0.553075	Non-significant
COCH	OID30305	O43405	Cardiometabolic_II	progression_status	0.281516	0.281516	1	61.1147	1.21915	0.273856	0.553075	Non-significant
FUOM	OID30626	A2VDF0	Inflammation_II	Timepoint:progression_status	4.51362	1.50454	3	93.799	1.31585	0.273907	0.553075	Non-significant
XIAP	OID30490	P98170	Inflammation_II	Timepoint	1.01875	0.339582	3	99.359	1.31467	0.27392	0.553075	Non-significant
EHBP1	OID30302	Q8NDI1	Cardiometabolic_II	Timepoint	0.513619	0.171206	3	100.124	1.3145	0.273928	0.553075	Non-significant
PLPBP	OID20144	O94903	Cardiometabolic	Timepoint:progression_status	2.19872	0.732905	3	100.348	1.31433	0.27397	0.553075	Non-significant
MTSS2	OID31409	Q765P7	Oncology_II	Timepoint	1.90497	0.634989	3	100.976	1.31405	0.274022	0.553075	Non-significant
PPIB	OID20331	P23284	Cardiometabolic	Timepoint	1.52909	0.509695	3	95.5426	1.31504	0.274051	0.553075	Non-significant
FXYD5	OID20463	Q96DB9	Inflammation	Timepoint	2.74847	0.916156	3	98.6643	1.31425	0.274101	0.553075	Non-significant
RNASE1	OID30672	P07998	Inflammation_II	Timepoint:progression_status	0.325931	0.108644	3	93.5107	1.31525	0.274122	0.553075	Non-significant
ATXN2	OID30850	Q99700	Neurology_II	progression_status	0.40813	0.40813	1	56.1303	1.21908	0.274251	0.553132	Non-significant
NMT1	OID31021	P30419	Neurology_II	progression_status	0.131371	0.131371	1	48.5947	1.2227	0.274276	0.553132	Non-significant
FH	OID30839	P07954	Neurology_II	Timepoint:progression_status	0.916538	0.305513	3	95.352	1.31404	0.274388	0.553213	Non-significant
MVK	OID20459	Q03426	Inflammation	Timepoint	7.17845	2.39282	3	100.941	1.31269	0.274471	0.553213	Non-significant
COMMD1	OID30222	Q8N668	Cardiometabolic_II	Timepoint	1.27625	0.425416	3	98.749	1.313	0.274505	0.553213	Non-significant
GPD1	OID31358	P21695	Oncology_II	Timepoint:progression_status	2.63485	0.878284	3	98.9074	1.31275	0.274575	0.553229	Non-significant
SERPING1	OID30777	P05155	Inflammation_II	Timepoint	0.434569	0.144856	3	98.1475	1.31246	0.274722	0.553397	Non-significant
SORD	OID21453	Q00796	Oncology	Timepoint	5.82076	1.94025	3	98.0045	1.31087	0.275249	0.554333	Non-significant
PRUNE2	OID31270	Q8WUY3	Oncology_II	Timepoint	1.09599	0.36533	3	94.7207	1.31095	0.275445	0.5546	Non-significant
DOK2	OID20138	O60496	Cardiometabolic	progression_status	0.220383	0.220383	1	69.9044	1.20763	0.275573	0.554733	Non-significant
GBA	OID30966	P04062	Neurology_II	Timepoint	3.31618	1.10539	3	99.5484	1.30891	0.275795	0.554864	Non-significant
TNC	OID20359	P24821	Cardiometabolic	progression_status	0.320453	0.320453	1	61.3892	1.20839	0.275944	0.554864	Non-significant
ANGPTL2	OID20726	Q9UKU9	Inflammation	Timepoint:progression_status	1.00348	0.334494	3	95.463	1.30922	0.27596	0.554864	Non-significant
REG3A	OID20258	Q06141	Cardiometabolic	progression_status	1.03086	1.03086	1	61.519	1.20797	0.276017	0.554864	Non-significant
DCN	OID20106	P07585	Cardiometabolic	progression_status	0.603069	0.603069	1	72.7724	1.20462	0.276019	0.554864	Non-significant
TLR3	OID20612	O15455	Inflammation	Timepoint:progression_status	0.463448	0.154483	3	90.9206	1.30984	0.276078	0.554864	Non-significant
SCGB2A2	OID30104	Q13296	Cardiometabolic_II	Timepoint:progression_status	0.518738	0.172913	3	101.709	1.30765	0.276079	0.554864	Non-significant
CD48	OID20692	P09326	Inflammation	Timepoint:progression_status	0.576717	0.192239	3	94.525	1.30865	0.276212	0.554895	Non-significant
IDO1	OID31474	P14902	Oncology_II	progression_status	0.93967	0.93967	1	66.8972	1.2052	0.27622	0.554895	Non-significant
TRIM26	OID31207	Q12899	Oncology_II	progression_status	0.582013	0.582013	1	132	1.19491	0.276332	0.554906	Non-significant
RETN	OID20327	Q9HD89	Cardiometabolic	Timepoint:progression_status	0.587709	0.195903	3	91.233	1.30894	0.276352	0.554906	Non-significant
BCL2L15	OID30498	Q5TBC7	Inflammation_II	Timepoint:progression_status	2.59712	0.865708	3	100.365	1.30631	0.276602	0.555209	Non-significant
MSLNL	OID30939	Q96KJ4	Neurology_II	Timepoint	0.456872	0.152291	3	96.6949	1.3069	0.276641	0.555209	Non-significant
MEP1A	OID31459	Q16819	Oncology_II	progression_status	0.810123	0.810123	1	52.7379	1.20779	0.276763	0.555209	Non-significant
PTPRS	OID20306	Q13332	Cardiometabolic	progression_status	0.154661	0.154661	1	65.5961	1.20273	0.276786	0.555209	Non-significant
LPA	OID30747	P08519	Inflammation_II	Timepoint:progression_status	2.82045	0.94015	3	92.392	1.30726	0.276817	0.555209	Non-significant
GLI2	OID30429	P10070	Inflammation_II	Timepoint	0.59278	0.197593	3	104.926	1.30432	0.276989	0.555355	Non-significant
MESD	OID21099	Q14696	Neurology	Timepoint:progression_status	0.835495	0.278498	3	95.4291	1.30602	0.277016	0.555355	Non-significant
IL11	OID20455	P20809	Inflammation	progression_status	2.11048	2.11048	1	59.1075	1.20289	0.277192	0.555582	Non-significant
TUBB3	OID30799	Q13509	Neurology_II	Timepoint:progression_status	0.249592	0.0831974	3	132	1.29915	0.277498	0.556006	Non-significant
ARHGEF1	OID31133	Q92888	Neurology_II	Timepoint:progression_status	5.35216	1.78405	3	99.0221	1.3036	0.27758	0.556006	Non-significant
COL9A1	OID20550	P20849	Inflammation	Timepoint	0.615818	0.205273	3	95.4058	1.30427	0.277593	0.556006	Non-significant
ADGRG2	OID20189	Q8IZP9	Cardiometabolic	Timepoint:progression_status	0.763965	0.254655	3	94.9974	1.30409	0.277681	0.556023	Non-significant
PRSS22	OID30483	Q9GZN4	Inflammation_II	progression_status	0.774051	0.774051	1	59.0308	1.20022	0.277728	0.556023	Non-significant
CELSR2	OID30593	Q9HCU4	Inflammation_II	Timepoint	1.34372	0.447907	3	95.2703	1.30348	0.277865	0.556173	Non-significant
CBLIF	OID20179	P27352	Cardiometabolic	Timepoint:progression_status	3.73375	1.24458	3	91.6645	1.30343	0.278134	0.556584	Non-significant
NLGN2	OID30878	Q8NFZ4	Neurology_II	progression_status	0.294698	0.294698	1	48.9173	1.20239	0.278214	0.556618	Non-significant
WFDC1	OID31366	Q9HC57	Oncology_II	Timepoint:progression_status	0.301706	0.100569	3	95.2646	1.30207	0.27833	0.556724	Non-significant
CNTN1	OID20307	Q12860	Cardiometabolic	progression_status	0.211964	0.211964	1	64.9368	1.19479	0.278404	0.556745	Non-significant
FLRT2	OID20946	O43155	Neurology	progression_status	0.221476	0.221476	1	59.3925	1.19594	0.278551	0.556913	Non-significant
MKI67	OID30455	P46013	Inflammation_II	Timepoint:progression_status	2.54337	0.847789	3	95.1712	1.30086	0.278738	0.557087	Non-significant
RNF149	OID30235	Q8NC42	Cardiometabolic_II	Timepoint:progression_status	0.397703	0.132568	3	93.5216	1.30098	0.278811	0.557087	Non-significant
APLP1	OID20164	P51693	Cardiometabolic	Timepoint	1.91364	0.63788	3	95.7144	1.30033	0.278875	0.557087	Non-significant
CLASP1	OID31192	Q7Z460	Oncology_II	Timepoint	2.08368	0.69456	3	132	1.29482	0.278945	0.557087	Non-significant
TRAF2	OID20507	Q12933	Inflammation	progression_status	0.347796	0.347796	1	61.9321	1.19301	0.278954	0.557087	Non-significant
PIK3IP1	OID21094	Q96FE7	Neurology	Timepoint	0.508256	0.169419	3	93.1416	1.29958	0.279304	0.557659	Non-significant
FABP4	OID20245	P15090	Cardiometabolic	progression_status	0.399363	0.399363	1	55.831	1.19289	0.279438	0.557801	Non-significant
SHH	OID30516	Q15465	Inflammation_II	Timepoint	0.875143	0.291714	3	104.64	1.29577	0.279847	0.558359	Non-significant
LRIG1	OID21429	Q96JA1	Oncology	Timepoint:progression_status	1.02256	0.340855	3	92.7715	1.29784	0.279907	0.558359	Non-significant
TCOF1	OID30316	Q13428	Cardiometabolic_II	progression_status	0.899356	0.899356	1	57.1156	1.19001	0.279908	0.558359	Non-significant
PILRA	OID21129	Q9UKJ1	Neurology	progression_status	0.213608	0.213608	1	53.0675	1.19111	0.280036	0.558363	Non-significant
TPT1	OID20476	P13693	Inflammation	progression_status	7.74789	7.74789	1	66.8756	1.18602	0.280043	0.558363	Non-significant
MGLL	OID20711	Q99685	Inflammation	Timepoint	1.31016	0.436721	3	94.9234	1.2966	0.280171	0.558363	Non-significant
TARBP2	OID20870	Q15633	Neurology	Timepoint:progression_status	5.59807	1.86602	3	103.303	1.29471	0.280277	0.558363	Non-significant
CLPP	OID20910	Q16740	Neurology	progression_status	0.643645	0.643645	1	60.7235	1.1867	0.280302	0.558363	Non-significant
ENO2	OID21046	P09104	Neurology	progression_status	0.644562	0.644562	1	60.7847	1.18619	0.280399	0.558363	Non-significant
MINK1	OID31156	Q8N4C8	Neurology_II	Timepoint	3.10106	1.03369	3	100.399	1.29477	0.280429	0.558363	Non-significant
EIF4B	OID21000	P23588	Neurology	Timepoint:progression_status	5.95222	1.98407	3	99.986	1.29476	0.280455	0.558363	Non-significant
TCTN3	OID30326	Q6NUS6	Cardiometabolic_II	Timepoint	0.603925	0.201308	3	94.0051	1.29577	0.28051	0.558363	Non-significant
GTF2IRD1	OID31264	Q9UHL9	Oncology_II	progression_status	0.478994	0.478994	1	56.9451	1.18691	0.280543	0.558363	Non-significant
AHNAK	OID30260	Q09666	Cardiometabolic_II	progression_status	0.236871	0.236871	1	66.45	1.1817	0.280938	0.559023	Non-significant
TNFRSF13C	OID20480	Q96RJ3	Inflammation	progression_status	0.241792	0.241792	1	60.8533	1.18284	0.281068	0.559102	Non-significant
HGFAC	OID30718	Q04756	Inflammation_II	progression_status	0.169673	0.169673	1	63.4099	1.1817	0.281126	0.559102	Non-significant
FCN2	OID20382	Q15485	Cardiometabolic	Timepoint:progression_status	1.32112	0.440375	3	96.0001	1.29302	0.281293	0.559102	Non-significant
SMOC2	OID20730	Q9H3U7	Inflammation	Timepoint:progression_status	1.26552	0.42184	3	94.1595	1.2933	0.281322	0.559102	Non-significant
PHACTR2	OID31009	O75167	Neurology_II	progression_status	0.389157	0.389157	1	72.4118	1.17805	0.281354	0.559102	Non-significant
HGF	OID20656	P14210	Inflammation	Timepoint:progression_status	0.885372	0.295124	3	93.7046	1.29329	0.281358	0.559102	Non-significant
OBP2B	OID20980	Q9NPH6	Neurology	progression_status	0.19608	0.19608	1	46.4007	1.18663	0.281636	0.559415	Non-significant
SPP1	OID20322	P10451	Cardiometabolic	Timepoint:progression_status	5.65021	1.8834	3	94.6874	1.2922	0.281654	0.559415	Non-significant
IGFL4	OID30500	Q6B9Z1	Inflammation_II	Timepoint	0.507251	0.169084	3	90.814	1.29287	0.281706	0.559415	Non-significant
EDDM3B	OID31365	P56851	Oncology_II	progression_status	0.239905	0.239905	1	53.0695	1.18198	0.281866	0.559499	Non-significant
MRPL46	OID20858	Q9H2W6	Neurology	Timepoint	0.302779	0.100926	3	100.898	1.28996	0.282009	0.559499	Non-significant
CELA3A	OID20298	P09093	Cardiometabolic	Timepoint	3.56238	1.18746	3	98.5158	1.29034	0.282028	0.559499	Non-significant
CES2	OID21366	O00748	Oncology	Timepoint	4.00921	1.3364	3	101.156	1.28984	0.282034	0.559499	Non-significant
LYPLA2	OID30817	O95372	Neurology_II	Timepoint	1.27466	0.424886	3	95.4761	1.29081	0.282065	0.559499	Non-significant
TCP11	OID31267	Q8WWU5	Oncology_II	Timepoint	0.531645	0.177215	3	97.2704	1.29021	0.282151	0.559499	Non-significant
SEC31A	OID30269	O94979	Cardiometabolic_II	progression_status	0.364732	0.364732	1	64.4419	1.1761	0.282193	0.559499	Non-significant
PSME1	OID20969	Q06323	Neurology	Timepoint:progression_status	0.992343	0.330781	3	94.5467	1.29029	0.282302	0.559591	Non-significant
PER3	OID30511	P56645	Inflammation_II	Timepoint	2.31616	0.772054	3	132	1.28448	0.282428	0.559714	Non-significant
CCL2	OID21004	P13500	Neurology	Timepoint	0.856809	0.285603	3	95.5745	1.28934	0.282554	0.559839	Non-significant
EIF2S2	OID30270	P20042	Cardiometabolic_II	Timepoint	0.809045	0.269682	3	105.022	1.28718	0.282705	0.559997	Non-significant
ARHGEF10	OID30994	O15013	Neurology_II	progression_status	0.164145	0.164145	1	61.3475	1.17429	0.282761	0.559997	Non-significant
RANBP1	OID30258	P43487	Cardiometabolic_II	Timepoint:progression_status	2.9228	0.974266	3	98.2792	1.28634	0.283387	0.560893	Non-significant
ANKRD54	OID21162	Q6NXT1	Oncology	Timepoint	1.11106	0.370355	3	90.999	1.28776	0.283403	0.560893	Non-significant
SCP2	OID21161	P22307	Oncology	Timepoint:progression_status	3.28884	1.09628	3	90.5425	1.28786	0.283405	0.560893	Non-significant
DYNLT1	OID30925	P63172	Neurology_II	Timepoint	1.12817	0.376057	3	100.128	1.28567	0.283499	0.560953	Non-significant
TGM2	OID20141	P21980	Cardiometabolic	Timepoint:progression_status	1.56646	0.522154	3	95.5939	1.28557	0.283821	0.561423	Non-significant
PCSK9	OID20235	Q8NBP7	Cardiometabolic	progression_status	0.914806	0.914806	1	69.9457	1.16614	0.283906	0.561423	Non-significant
ESR1	OID30434	P03372	Inflammation_II	Timepoint:progression_status	0.589246	0.196415	3	94.0631	1.28556	0.283927	0.561423	Non-significant
RGL2	OID31297	O15211	Oncology_II	Timepoint:progression_status	1.09482	0.364941	3	97.5078	1.28426	0.284136	0.561707	Non-significant
TIMP4	OID21147	Q99727	Neurology	Timepoint	1.02831	0.342769	3	95.9906	1.28437	0.284198	0.561707	Non-significant
GBP6	OID30139	Q6ZN66	Cardiometabolic_II	Timepoint	0.41144	0.137147	3	100.406	1.28296	0.284397	0.561874	Non-significant
INSR	OID30566	P06213	Inflammation_II	Timepoint	0.222646	0.0742154	3	95.2497	1.28389	0.28441	0.561874	Non-significant
ITGB1BP1	OID21268	O14713	Oncology	Timepoint	13.7804	4.59345	3	103.563	1.28205	0.28452	0.561896	Non-significant
STC2	OID21157	O76061	Neurology	progression_status	0.404606	0.404606	1	58.8912	1.16639	0.284548	0.561896	Non-significant
DCTN2	OID21334	Q13561	Oncology	progression_status	0.815685	0.815685	1	67.4607	1.16259	0.284769	0.562205	Non-significant
SSNA1	OID31453	O43805	Oncology_II	progression_status	0.276854	0.276854	1	65.4522	1.16119	0.285173	0.56281	Non-significant
TNFRSF9	OID20985	Q07011	Neurology	Timepoint:progression_status	0.742997	0.247666	3	92.5666	1.28209	0.285203	0.56281	Non-significant
CTSO	OID20660	P43234	Inflammation	progression_status	0.245524	0.245524	1	68.9316	1.15909	0.285408	0.562845	Non-significant
AGRP	OID20658	O00253	Inflammation	Timepoint	2.08929	0.696431	3	96.0937	1.28068	0.28544	0.562845	Non-significant
AHSP	OID21078	Q9NZD4	Neurology	Timepoint:progression_status	2.31856	0.772852	3	93.1842	1.28108	0.2855	0.562845	Non-significant
LRPAP1	OID21059	P30533	Neurology	Timepoint:progression_status	0.79662	0.26554	3	94.8638	1.28054	0.285569	0.562845	Non-significant
MOCS2	OID30638	O96007	Inflammation_II	progression_status	0.494923	0.494923	1	64.0952	1.15934	0.285639	0.562845	Non-significant
AMPD3	OID31139	Q01432	Neurology_II	Timepoint:progression_status	2.31623	0.772078	3	96.104	1.28006	0.28565	0.562845	Non-significant
IL4R	OID20576	P24394	Inflammation	progression_status	0.511851	0.511851	1	60.7694	1.16007	0.285708	0.562845	Non-significant
AGBL2	OID30793	Q5U5Z8	Neurology_II	progression_status	2.2339	2.2339	1	132	1.14892	0.285731	0.562845	Non-significant
LDLR	OID20240	P01130	Cardiometabolic	progression_status	0.397177	0.397177	1	60.4516	1.15936	0.285877	0.562941	Non-significant
CD209	OID20262	Q9NNX6	Cardiometabolic	Timepoint:progression_status	0.614955	0.204985	3	92.7853	1.2798	0.285964	0.562941	Non-significant
KHDC3L	OID31245	Q587J8	Oncology_II	Timepoint:progression_status	1.22146	0.407152	3	94.815	1.27935	0.285975	0.562941	Non-significant
TMEM132A	OID30287	Q24JP5	Cardiometabolic_II	progression_status	1.47405	1.47405	1	73.2201	1.15499	0.286036	0.562941	Non-significant
MANEAL	OID31244	Q5VSG8	Oncology_II	progression_status	0.268542	0.268542	1	65.6999	1.15649	0.286128	0.562997	Non-significant
MFAP5	OID20239	Q13361	Cardiometabolic	Timepoint:progression_status	2.11014	0.703379	3	95.3972	1.27845	0.286242	0.563095	Non-significant
PDGFB	OID20741	P01127	Inflammation	progression_status	1.23814	1.23814	1	61.4476	1.15628	0.286442	0.563364	Non-significant
ECSCR	OID30831	Q19T08	Neurology_II	Timepoint	0.719556	0.239852	3	101.678	1.27622	0.286611	0.56357	Non-significant
DNAJB6	OID30613	O75190	Inflammation_II	Timepoint:progression_status	1.32226	0.440753	3	97.2872	1.27658	0.286757	0.563731	Non-significant
IL1B	OID20427	P01584	Inflammation	Timepoint:progression_status	11.0556	3.68519	3	104.81	1.27343	0.287386	0.564842	Non-significant
LAMTOR5	OID31396	O43504	Oncology_II	Timepoint:progression_status	0.539003	0.179668	3	101.944	1.27368	0.287459	0.564861	Non-significant
VSTM2B	OID31272	A6NLU5	Oncology_II	progression_status	0.0664374	0.0664374	1	65.7522	1.14705	0.288083	0.565959	Non-significant
TBCC	OID20942	Q15814	Neurology	Timepoint	4.03636	1.34545	3	99.2538	1.2719	0.288229	0.566121	Non-significant
DCTD	OID30657	P32321	Inflammation_II	progression_status	0.314382	0.314382	1	68.7978	1.14439	0.288465	0.566459	Non-significant
GAMT	OID30133	Q14353	Cardiometabolic_II	Timepoint	0.55515	0.18505	3	99.8712	1.27043	0.288697	0.566788	Non-significant
TNN	OID30412	Q9UQP3	Cardiometabolic_II	progression_status	0.10531	0.10531	1	54.9988	1.14635	0.288991	0.56705	Non-significant
CLMP	OID21419	Q9H6B4	Oncology	Timepoint:progression_status	0.601051	0.20035	3	93.028	1.27081	0.289009	0.56705	Non-significant
CAMKK1	OID21182	Q8N5S9	Oncology	progression_status	1.27944	1.27944	1	68.1439	1.14189	0.289024	0.56705	Non-significant
RWDD1	OID21015	Q9H446	Neurology	Timepoint:progression_status	1.51244	0.504147	3	96.3097	1.26989	0.289104	0.567082	Non-significant
LXN	OID21003	Q9BS40	Neurology	Timepoint	4.10988	1.36996	3	99.8204	1.26856	0.289343	0.567424	Non-significant
TCL1B	OID20058	O95988	Cardiometabolic	progression_status	0.274335	0.274335	1	63.1456	1.13873	0.289984	0.568555	Non-significant
SERPINH1	OID31322	P50454	Oncology_II	progression_status	1.07032	1.07032	1	70.2021	1.13605	0.29014	0.568735	Non-significant
B3GNT7	OID30281	Q8NFL0	Cardiometabolic_II	progression_status	0.298403	0.298403	1	58.5317	1.13916	0.290212	0.568748	Non-significant
DRAXIN	OID20917	Q8NBI3	Neurology	Timepoint:progression_status	2.62908	0.87636	3	94.3673	1.26572	0.290667	0.569397	Non-significant
STK24	OID20837	Q9Y6E0	Neurology	progression_status	5.20411	5.20411	1	68.3263	1.13364	0.290748	0.569397	Non-significant
TRIM40	OID30885	Q6P9F5	Neurology_II	progression_status	0.437944	0.437944	1	67.201	1.1338	0.290777	0.569397	Non-significant
WFDC2	OID21505	Q14508	Oncology	Timepoint	1.56597	0.521991	3	93.1434	1.26557	0.290801	0.569397	Non-significant
LAIR2	OID20965	Q6ISS4	Neurology	Timepoint:progression_status	0.668174	0.222725	3	91.2386	1.26571	0.290887	0.569438	Non-significant
GRHPR	OID30289	Q9UBQ7	Cardiometabolic_II	Timepoint	2.52731	0.842437	3	98.4224	1.26399	0.291003	0.569537	Non-significant
XRCC4	OID20869	Q13426	Neurology	Timepoint	1.10522	0.368407	3	95.3473	1.26437	0.291067	0.569537	Non-significant
THY1	OID21050	P04216	Neurology	Timepoint:progression_status	0.648247	0.216082	3	95.1016	1.26358	0.291356	0.569871	Non-significant
SERPING1	OID30777	P05155	Inflammation_II	progression_status	0.124827	0.124827	1	67.3211	1.13098	0.291367	0.569871	Non-significant
EIF5	OID30156	P55010	Cardiometabolic_II	Timepoint:progression_status	0.654037	0.218012	3	92.1987	1.26346	0.291594	0.570189	Non-significant
ADAMTS15	OID21275	Q8TE58	Oncology	progression_status	1.50161	1.50161	1	58.52	1.13214	0.29169	0.57025	Non-significant
CEACAM19	OID31443	Q7Z692	Oncology_II	Timepoint	0.732515	0.244172	3	103.035	1.26039	0.291976	0.570474	Non-significant
ELAVL4	OID30854	P26378	Neurology_II	progression_status	0.778314	0.778314	1	60.7097	1.12998	0.291989	0.570474	Non-significant
CSF2RA	OID20915	P15509	Neurology	Timepoint:progression_status	0.700462	0.233487	3	91.3655	1.26246	0.291999	0.570474	Non-significant
ING1	OID20853	Q9UK53	Neurology	Timepoint	22.1037	7.36789	3	98.2524	1.26063	0.292175	0.570691	Non-significant
SULT1A1	OID21031	P50225	Neurology	progression_status	1.44404	1.44404	1	72.0303	1.1257	0.292239	0.570691	Non-significant
PPIF	OID30385	P30405	Cardiometabolic_II	Timepoint:progression_status	0.249988	0.0833294	3	98.6528	1.2595	0.292541	0.571043	Non-significant
IL10RA	OID20420	Q13651	Inflammation	Timepoint:progression_status	1.40961	0.469871	3	92.8589	1.26044	0.292592	0.571043	Non-significant
INPP1	OID21345	P49441	Oncology	progression_status	0.759808	0.759808	1	64.8747	1.12577	0.292614	0.571043	Non-significant
F3	OID21440	P13726	Oncology	Timepoint:progression_status	0.336413	0.112138	3	91.8004	1.26003	0.292809	0.571275	Non-significant
DNER	OID20712	Q8NFT8	Inflammation	Timepoint:progression_status	0.604268	0.201423	3	92.9636	1.25964	0.292862	0.571275	Non-significant
GLP1R	OID30809	P43220	Neurology_II	Timepoint	1.28296	0.427653	3	105.075	1.25702	0.293033	0.571482	Non-significant
SH3GL3	OID31334	Q99963	Oncology_II	Timepoint	6.20541	2.06847	3	102.636	1.25712	0.293134	0.571552	Non-significant
TSC1	OID30478	Q92574	Inflammation_II	progression_status	0.100965	0.100965	1	67.8299	1.12181	0.293286	0.571564	Non-significant
IGSF3	OID21312	O75054	Oncology	progression_status	0.238175	0.238175	1	54.3661	1.12598	0.293326	0.571564	Non-significant
GRIN2B	OID30802	Q13224	Neurology_II	progression_status	0.106052	0.106052	1	54.202	1.12601	0.293334	0.571564	Non-significant
FGFBP3	OID31108	Q8TAT2	Neurology_II	Timepoint:progression_status	0.73876	0.246253	3	94.533	1.25767	0.293441	0.571645	Non-significant
PAIP2B	OID31228	Q9ULR5	Oncology_II	progression_status	0.236699	0.236699	1	71.6005	1.11965	0.293551	0.571655	Non-significant
ANGPT2	OID21463	O15123	Oncology	progression_status	0.270312	0.270312	1	58.9167	1.12284	0.293632	0.571655	Non-significant
CHRDL1	OID20771	Q9BU40	Inflammation	progression_status	0.385516	0.385516	1	57.0616	1.12346	0.29364	0.571655	Non-significant
SCGB2A2	OID30104	Q13296	Cardiometabolic_II	Timepoint	0.498088	0.166029	3	101.677	1.25559	0.29372	0.571684	Non-significant
ELN	OID30301	P15502	Cardiometabolic_II	progression_status	0.326767	0.326767	1	68.1824	1.11857	0.29396	0.571848	Non-significant
SLC39A5	OID20539	Q6ZMH5	Inflammation	progression_status	0.504645	0.504645	1	60.8214	1.12055	0.293986	0.571848	Non-significant
ICAM4	OID20578	Q14773	Inflammation	Timepoint	0.757346	0.252449	3	94.1068	1.25614	0.293999	0.571848	Non-significant
SMOC2	OID20730	Q9H3U7	Inflammation	Timepoint	1.22857	0.409523	3	94.1436	1.25554	0.294206	0.572126	Non-significant
DHPS	OID31357	P49366	Oncology_II	Timepoint:progression_status	1.18413	0.394709	3	95.32	1.2545	0.29449	0.572427	Non-significant
PDE4D	OID30084	Q08499	Cardiometabolic_II	Timepoint:progression_status	0.322581	0.107527	3	92.1756	1.25501	0.294526	0.572427	Non-significant
FGF9	OID31193	P31371	Oncology_II	Timepoint	3.68595	1.22865	3	132	1.24936	0.294556	0.572427	Non-significant
LRTM1	OID30906	Q9HBL6	Neurology_II	Timepoint:progression_status	0.636265	0.212088	3	132	1.24908	0.294656	0.572495	Non-significant
DAPK2	OID30505	Q9UIK4	Inflammation_II	Timepoint:progression_status	4.77977	1.59326	3	103.372	1.25196	0.294893	0.572829	Non-significant
ACVRL1	OID20999	P37023	Neurology	progression_status	0.105511	0.105511	1	54.3928	1.11718	0.295197	0.573294	Non-significant
SPARCL1	OID20361	Q14515	Cardiometabolic	Timepoint:progression_status	1.06827	0.356091	3	95.9455	1.25201	0.295322	0.573329	Non-significant
NTF4	OID21208	P34130	Oncology	Timepoint	1.26042	0.42014	3	94.9295	1.25213	0.295345	0.573329	Non-significant
CSF2	OID30072	P04141	Cardiometabolic_II	Timepoint	0.448003	0.149334	3	93.909	1.25203	0.295448	0.573403	Non-significant
SIT1	OID20462	Q9Y3P8	Inflammation	Timepoint:progression_status	1.82772	0.609241	3	96.7723	1.25103	0.29561	0.573513	Non-significant
ADGRE2	OID20755	Q9UHX3	Inflammation	Timepoint:progression_status	0.934251	0.311417	3	94.7584	1.25123	0.295671	0.573513	Non-significant
FCER1A	OID30992	P12319	Neurology_II	progression_status	0.247747	0.247747	1	65.5466	1.11116	0.2957	0.573513	Non-significant
HJV	OID31006	Q6ZVN8	Neurology_II	Timepoint:progression_status	0.434158	0.144719	3	98.5002	1.25002	0.295856	0.573688	Non-significant
AKR1B1	OID21244	P15121	Oncology	Timepoint	5.37121	1.7904	3	94.8733	1.25005	0.296077	0.573991	Non-significant
MYH4	OID30061	Q9Y623	Cardiometabolic_II	Timepoint	1.04417	0.348055	3	92.0986	1.25026	0.29619	0.574084	Non-significant
PTRHD1	OID30659	Q6GMV3	Inflammation_II	progression_status	0.444976	0.444976	1	67.5729	1.10787	0.296295	0.574162	Non-significant
SULT2A1	OID20508	Q06520	Inflammation	Timepoint:progression_status	13.7444	4.58147	3	96.1313	1.24845	0.296555	0.574272	Non-significant
PRR5	OID30457	P85299	Inflammation_II	Timepoint:progression_status	0.819561	0.273187	3	106.626	1.24661	0.296598	0.574272	Non-significant
RGL2	OID31297	O15211	Oncology_II	Timepoint	1.06393	0.354642	3	97.4798	1.24802	0.296621	0.574272	Non-significant
IDI2	OID20823	Q9BXS1	Neurology	Timepoint	5.65925	1.88642	3	103.925	1.24687	0.296649	0.574272	Non-significant
ATXN2	OID30850	Q99700	Neurology_II	Timepoint	1.25403	0.418009	3	93.5054	1.24859	0.296678	0.574272	Non-significant
REN	OID20201	P00797	Cardiometabolic	Timepoint:progression_status	2.62394	0.874648	3	92.9246	1.24806	0.296905	0.574586	Non-significant
SEMA4D	OID21020	Q92854	Neurology	Timepoint:progression_status	1.92516	0.64172	3	101.879	1.24618	0.297005	0.574654	Non-significant
GOLM2	OID21044	Q6P4E1	Neurology	Timepoint	2.218	0.739334	3	95.0499	1.24713	0.297091	0.574693	Non-significant
NAAA	OID20931	Q02083	Neurology	Timepoint:progression_status	0.924732	0.308244	3	93.3803	1.24654	0.297409	0.575183	Non-significant
SPRR3	OID31131	Q9UBC9	Neurology_II	Timepoint	1.42303	0.474344	3	91.259	1.24667	0.297507	0.575246	Non-significant
RPA2	OID30453	P15927	Inflammation_II	Timepoint:progression_status	0.818228	0.272743	3	97.3958	1.24487	0.297737	0.575564	Non-significant
SMAD3	OID31418	P84022	Oncology_II	Timepoint	0.950326	0.316775	3	132	1.23966	0.297991	0.575928	Non-significant
SCN4B	OID30277	Q8IWT1	Cardiometabolic_II	Timepoint:progression_status	0.630319	0.210106	3	93.064	1.24404	0.298309	0.576268	Non-significant
APRT	OID20927	P07741	Neurology	Timepoint:progression_status	2.9604	0.986801	3	101.872	1.24245	0.298324	0.576268	Non-significant
FGD3	OID31040	Q5JSP0	Neurology_II	Timepoint:progression_status	2.53087	0.843622	3	104.964	1.24174	0.298404	0.576268	Non-significant
PLAU	OID21124	P00749	Neurology	Timepoint:progression_status	1.01559	0.338532	3	93.2166	1.24368	0.298428	0.576268	Non-significant
CETN2	OID20836	P41208	Neurology	Timepoint:progression_status	24.3344	8.11147	3	99.2515	1.24231	0.298527	0.576333	Non-significant
CAPS	OID31126	Q13938	Neurology_II	progression_status	0.373839	0.373839	1	62.6206	1.0983	0.298668	0.576479	Non-significant
LGALS3BP	OID30765	Q08380	Inflammation_II	Timepoint	0.550864	0.183621	3	95.4842	1.24228	0.298771	0.57653	Non-significant
STIP1	OID21077	P31948	Neurology	progression_status	0.26834	0.26834	1	69.4585	1.09577	0.298825	0.57653	Non-significant
SNAPIN	OID31019	O95295	Neurology_II	Timepoint:progression_status	2.34416	0.781385	3	99.4436	1.24118	0.298915	0.576561	Non-significant
GP1BB	OID30174	P13224	Cardiometabolic_II	progression_status	0.351941	0.351941	1	68.0867	1.09543	0.298972	0.576561	Non-significant
BGN	OID21198	P21810	Oncology	progression_status	1.38412	1.38412	1	67.2015	1.09535	0.299038	0.576562	Non-significant
ANXA5	OID20810	P08758	Neurology	progression_status	2.18694	2.18694	1	71.2426	1.09253	0.299445	0.57722	Non-significant
KLK6	OID21526	Q92876	Oncology	Timepoint	0.621346	0.207115	3	89.4309	1.24081	0.299706	0.577575	Non-significant
TLR2	OID31290	O60603	Oncology_II	Timepoint:progression_status	0.916421	0.305474	3	101.406	1.2383	0.299821	0.577575	Non-significant
STX1B	OID30934	P61266	Neurology_II	progression_status	0.17693	0.17693	1	64.9783	1.09234	0.299825	0.577575	Non-significant
DOK1	OID31111	Q99704	Neurology_II	Timepoint	1.60621	0.535404	3	132	1.23423	0.299927	0.577644	Non-significant
LRP2BP	OID30907	Q9P2M1	Neurology_II	Timepoint	1.21612	0.405372	3	91.3108	1.2393	0.300106	0.577784	Non-significant
PON3	OID20777	Q15166	Inflammation	Timepoint:progression_status	0.780281	0.260094	3	94.3635	1.23865	0.300131	0.577784	Non-significant
SEZ6	OID30968	Q53EL9	Neurology_II	Timepoint	0.629463	0.209821	3	132	1.23344	0.30021	0.57781	Non-significant
CTLA4	OID30363	P16410	Cardiometabolic_II	progression_status	0.12258	0.12258	1	132	1.08129	0.30031	0.577877	Non-significant
LPP	OID30190	Q93052	Cardiometabolic_II	progression_status	0.327524	0.327524	1	60.4615	1.09092	0.300425	0.577971	Non-significant
SLC28A1	OID31220	O00337	Oncology_II	progression_status	0.136189	0.136189	1	59.2066	1.09005	0.300703	0.578293	Non-significant
CRTAM	OID20914	O95727	Neurology	progression_status	0.277465	0.277465	1	59.3261	1.08993	0.300723	0.578293	Non-significant
LACRT	OID31367	Q9GZZ8	Oncology_II	Timepoint	0.723009	0.241003	3	96.0508	1.23624	0.300878	0.578465	Non-significant
CIAPIN1	OID21501	Q6FI81	Oncology	Timepoint:progression_status	1.49288	0.497626	3	97.9264	1.2357	0.300953	0.578483	Non-significant
LAT	OID20640	O43561	Inflammation	Timepoint	3.48641	1.16214	3	98.2302	1.2354	0.301038	0.578521	Non-significant
ANG	OID20403	P03950	Cardiometabolic	Timepoint:progression_status	0.752802	0.250934	3	94.9116	1.23563	0.301168	0.578643	Non-significant
DECR1	OID20579	Q16698	Inflammation	Timepoint	4.09574	1.36525	3	98.3435	1.23405	0.301516	0.579117	Non-significant
C19orf12	OID20804	Q9NSK7	Neurology	progression_status	2.13729	2.13729	1	66.0342	1.08425	0.301545	0.579117	Non-significant
SMPD1	OID21028	P17405	Neurology	progression_status	0.323319	0.323319	1	56.7606	1.08582	0.301818	0.579513	Non-significant
TMED10	OID30068	P49755	Cardiometabolic_II	Timepoint:progression_status	0.260395	0.0867983	3	98.3834	1.23291	0.301919	0.579582	Non-significant
AGRN	OID20786	O00468	Inflammation	Timepoint:progression_status	1.185	0.395	3	94.0761	1.23322	0.302079	0.579762	Non-significant
MANF	OID20707	P55145	Inflammation	Timepoint:progression_status	2.75786	0.919288	3	102.623	1.23146	0.30219	0.579766	Non-significant
SOD1	OID20386	P00441	Cardiometabolic	progression_status	0.204331	0.204331	1	65.0729	1.08137	0.302241	0.579766	Non-significant
BAP18	OID31150	Q8IXM2	Neurology_II	Timepoint:progression_status	4.56497	1.52166	3	98.0319	1.23196	0.302278	0.579766	Non-significant
ITGB1BP2	OID20112	Q9UKP3	Cardiometabolic	Timepoint:progression_status	17.4106	5.80353	3	132	1.22702	0.302517	0.580006	Non-significant
CASP9	OID30530	P55211	Inflammation_II	Timepoint:progression_status	2.31677	0.772256	3	132	1.22697	0.302535	0.580006	Non-significant
TMEM106A	OID31411	Q96A25	Oncology_II	progression_status	0.182036	0.182036	1	70.4421	1.07803	0.302689	0.580175	Non-significant
CCL11	OID20668	P51671	Inflammation	progression_status	0.4709	0.4709	1	66.7963	1.07841	0.302799	0.580178	Non-significant
GLA	OID30594	P06280	Inflammation_II	progression_status	0.264497	0.264497	1	62.3641	1.0795	0.302822	0.580178	Non-significant
CRYBB1	OID30319	P53674	Cardiometabolic_II	progression_status	0.24662	0.24662	1	62.7895	1.07868	0.302977	0.580349	Non-significant
TMPRSS11B	OID30852	Q86T26	Neurology_II	Timepoint:progression_status	1.57363	0.524543	3	96.5219	1.22963	0.303205	0.580465	Non-significant
C1R	OID30753	P00736	Inflammation_II	Timepoint	0.409063	0.136354	3	99.0735	1.22904	0.303264	0.580465	Non-significant
S100A13	OID30529	Q99584	Inflammation_II	Timepoint:progression_status	1.50902	0.503008	3	94.8321	1.22966	0.303303	0.580465	Non-significant
ATXN2	OID30850	Q99700	Neurology_II	Timepoint:progression_status	1.23514	0.411714	3	93.5214	1.22979	0.303342	0.580465	Non-significant
FABP1	OID20778	P07148	Inflammation	Timepoint:progression_status	8.72034	2.90678	3	97.6375	1.22899	0.303367	0.580465	Non-significant
ANXA3	OID21036	P12429	Neurology	progression_status	1.93343	1.93343	1	67.8982	1.07521	0.303449	0.580498	Non-significant
GCLM	OID30059	P48507	Cardiometabolic_II	progression_status	0.0970297	0.0970297	1	49.137	1.08014	0.303754	0.580953	Non-significant
NPR1	OID30116	P16066	Cardiometabolic_II	Timepoint	0.414118	0.138039	3	100.183	1.22566	0.304413	0.582088	Non-significant
CASP3	OID20305	P42574	Cardiometabolic	Timepoint	1.69235	0.564117	3	99.4578	1.22553	0.304502	0.582132	Non-significant
HIF1A	OID30425	Q16665	Inflammation_II	Timepoint:progression_status	0.735881	0.245294	3	97.1576	1.2254	0.304687	0.582309	Non-significant
AMFR	OID20806	Q9UKV5	Neurology	Timepoint:progression_status	5.39275	1.79758	3	95.0947	1.22565	0.304727	0.582309	Non-significant
RFC4	OID31376	P35249	Oncology_II	Timepoint	0.269159	0.0897195	3	96.5073	1.22361	0.305372	0.583417	Non-significant
GH1	OID20220	P01241	Cardiometabolic	progression_status	3.14775	3.14775	1	68.2931	1.06521	0.305672	0.583862	Non-significant
SERPIND1	OID30767	P05546	Inflammation_II	progression_status	0.162586	0.162586	1	57.9893	1.06618	0.306097	0.584475	Non-significant
PSMD1	OID31058	Q99460	Neurology_II	progression_status	0.893593	0.893593	1	65.7168	1.06383	0.306125	0.584475	Non-significant
ENG	OID20287	P17813	Cardiometabolic	progression_status	0.12064	0.12064	1	65.0395	1.06334	0.306274	0.584633	Non-significant
PRSS2	OID20364	P07478	Cardiometabolic	Timepoint	2.62135	0.873782	3	97.405	1.22027	0.306523	0.584981	Non-significant
GP6	OID21091	Q9HCN6	Neurology	Timepoint:progression_status	0.999824	0.333275	3	93.9109	1.22056	0.30664	0.585077	Non-significant
VIM	OID20053	P08670	Cardiometabolic	progression_status	0.364337	0.364337	1	65.1894	1.06041	0.306927	0.585498	Non-significant
FHIP2A	OID30187	Q5W0V3	Cardiometabolic_II	progression_status	0.192417	0.192417	1	56.5888	1.06237	0.30706	0.585627	Non-significant
IDS	OID20619	P22304	Inflammation	Timepoint	0.0881712	0.0293904	3	96.8088	1.21789	0.307421	0.586104	Non-significant
MME	OID21307	P08473	Oncology	progression_status	0.673418	0.673418	1	53.9321	1.06162	0.307444	0.586104	Non-significant
BHMT2	OID30051	Q9H2M3	Cardiometabolic_II	progression_status	0.109903	0.109903	1	132	1.04904	0.307601	0.586156	Non-significant
HRG	OID30770	P04196	Inflammation_II	Timepoint	0.570252	0.190084	3	94.2702	1.21783	0.307604	0.586156	Non-significant
SEZ6L2	OID21289	Q6UXD5	Oncology	progression_status	0.331218	0.331218	1	53.2459	1.06034	0.307793	0.586191	Non-significant
RUVBL1	OID21211	Q9Y265	Oncology	progression_status	1.03105	1.03105	1	54.9372	1.05964	0.307809	0.586191	Non-significant
SCGB2A2	OID30104	Q13296	Cardiometabolic_II	progression_status	0.139469	0.139469	1	72.7365	1.05473	0.307822	0.586191	Non-significant
PPIB	OID20331	P23284	Cardiometabolic	progression_status	0.409355	0.409355	1	64.547	1.05615	0.30793	0.586191	Non-significant
TPBGL	OID30928	P0DKB5	Neurology_II	Timepoint:progression_status	0.565895	0.188632	3	132	1.21207	0.307955	0.586191	Non-significant
EPPK1	OID30250	P58107	Cardiometabolic_II	progression_status	1.08575	1.08575	1	58.0068	1.05717	0.30813	0.586398	Non-significant
DKK3	OID20264	Q9UBP4	Cardiometabolic	Timepoint:progression_status	0.779765	0.259922	3	94.8113	1.21586	0.308284	0.586488	Non-significant
GCHFR	OID30631	P30047	Inflammation_II	Timepoint	2.56613	0.855375	3	96.1247	1.21556	0.30831	0.586488	Non-significant
CLEC12A	OID30552	Q5QGZ9	Inflammation_II	Timepoint:progression_status	0.30243	0.10081	3	92.8301	1.21572	0.308465	0.586656	Non-significant
MYL1	OID30120	P05976	Cardiometabolic_II	progression_status	0.141044	0.141044	1	70.6792	1.05191	0.308565	0.586699	Non-significant
TBC1D23	OID21286	Q9NUY8	Oncology	progression_status	0.113762	0.113762	1	66.5415	1.05262	0.308621	0.586699	Non-significant
CLEC4M	OID30405	Q9H2X3	Cardiometabolic_II	Timepoint:progression_status	0.578261	0.192754	3	92.8944	1.215	0.308725	0.58677	Non-significant
FOXJ3	OID30445	Q9UPW0	Inflammation_II	Timepoint	0.553485	0.184495	3	97.9157	1.2136	0.308915	0.587005	Non-significant
ARL2BP	OID30121	Q9Y2Y0	Cardiometabolic_II	Timepoint	0.866568	0.288856	3	95.107	1.21384	0.309003	0.587046	Non-significant
GLT8D2	OID20825	Q9H1C3	Neurology	Timepoint	1.53579	0.51193	3	90.3916	1.21416	0.309201	0.587295	Non-significant
CHAC2	OID21230	Q8WUX2	Oncology	Timepoint:progression_status	1.00898	0.336326	3	96.5047	1.2128	0.309294	0.587346	Non-significant
ABO	OID30675	P16442	Inflammation_II	Timepoint	0.599816	0.199939	3	90.4303	1.21317	0.309559	0.587722	Non-significant
CD27	OID21527	P26842	Oncology	Timepoint	0.669731	0.223244	3	92.2225	1.21171	0.309969	0.588329	Non-significant
EPB41L5	OID30886	Q9HCM4	Neurology_II	Timepoint:progression_status	1.25084	0.416945	3	106.965	1.20925	0.310012	0.588329	Non-significant
ERI1	OID31317	Q8IV48	Oncology_II	Timepoint:progression_status	0.839596	0.279865	3	132	1.20616	0.310127	0.588395	Non-significant
ITGA6	OID20528	P23229	Inflammation	Timepoint	3.25366	1.08455	3	96.3189	1.21027	0.31023	0.588395	Non-significant
METAP2	OID21437	P50579	Oncology	progression_status	0.600764	0.600764	1	65.5361	1.04554	0.310296	0.588395	Non-significant
EVPL	OID31309	Q92817	Oncology_II	Timepoint	0.889556	0.296519	3	96.4021	1.20992	0.310352	0.588395	Non-significant
IGFBP1	OID20246	P08833	Cardiometabolic	Timepoint:progression_status	5.15467	1.71822	3	99.1155	1.20939	0.310386	0.588395	Non-significant
DCDC2C	OID31235	A8MYV0	Oncology_II	progression_status	0.623948	0.623948	1	54.0109	1.04816	0.310496	0.588395	Non-significant
CSF2	OID30072	P04141	Cardiometabolic_II	progression_status	0.124816	0.124816	1	58.8043	1.04646	0.310514	0.588395	Non-significant
KLB	OID20888	Q86Z14	Neurology	Timepoint	2.66433	0.888112	3	97.8783	1.20854	0.310769	0.588521	Non-significant
FBLN2	OID30378	P98095	Cardiometabolic_II	progression_status	0.233874	0.233874	1	55.7435	1.04632	0.310775	0.588521	Non-significant
TXK	OID31262	P42681	Oncology_II	progression_status	0.121582	0.121582	1	45.2249	1.05078	0.31078	0.588521	Non-significant
SAT1	OID30111	P21673	Cardiometabolic_II	progression_status	0.183826	0.183826	1	61.4347	1.04393	0.310915	0.588649	Non-significant
KRT8	OID30865	P05787	Neurology_II	Timepoint:progression_status	3.33429	1.11143	3	91.4899	1.20898	0.311017	0.588715	Non-significant
COPE	OID20797	O14579	Neurology	Timepoint	2.44587	0.815291	3	93.9194	1.20686	0.311632	0.589655	Non-significant
RHOC	OID20950	P08134	Neurology	Timepoint:progression_status	1.21302	0.40434	3	93.2704	1.20663	0.311757	0.589655	Non-significant
NPDC1	OID20205	Q9NQX5	Cardiometabolic	Timepoint:progression_status	0.775495	0.258498	3	94.9717	1.20616	0.311822	0.589655	Non-significant
FEN1	OID21192	P39748	Oncology	progression_status	1.01342	1.01342	1	65.0478	1.03898	0.311835	0.589655	Non-significant
BCAT2	OID30844	O15382	Neurology_II	Timepoint	1.6599	0.553301	3	96.6413	1.2058	0.311848	0.589655	Non-significant
CD63	OID20988	P08962	Neurology	Timepoint:progression_status	0.856708	0.285569	3	93.1118	1.20592	0.312029	0.589863	Non-significant
TIMD4	OID20375	Q96H15	Cardiometabolic	Timepoint:progression_status	1.15617	0.385392	3	93.1259	1.20575	0.312092	0.589863	Non-significant
IL9	OID31298	P15248	Oncology_II	progression_status	0.289127	0.289127	1	63.2997	1.03648	0.312518	0.590478	Non-significant
SPARC	OID21511	P09486	Oncology	Timepoint	4.03163	1.34388	3	99.7794	1.20339	0.312551	0.590478	Non-significant
HAVCR2	OID21137	Q8TDQ0	Neurology	progression_status	0.224599	0.224599	1	54.7011	1.03857	0.31264	0.590519	Non-significant
NCS1	OID21458	P62166	Oncology	progression_status	0.216992	0.216992	1	65.1968	1.03517	0.312708	0.590522	Non-significant
SEZ6	OID30968	Q53EL9	Neurology_II	progression_status	0.174643	0.174643	1	132	1.02665	0.312801	0.590571	Non-significant
EGLN1	OID20572	Q9GZT9	Inflammation	Timepoint:progression_status	5.68679	1.8956	3	97.9863	1.20208	0.31314	0.591041	Non-significant
ANXA1	OID30617	P04083	Inflammation_II	Timepoint	3.0765	1.0255	3	100.037	1.20164	0.313184	0.591041	Non-significant
IL10	OID20431	P22301	Inflammation	Timepoint	6.51306	2.17102	3	96.6296	1.20165	0.313378	0.591281	Non-significant
CLEC12A	OID30552	Q5QGZ9	Inflammation_II	progression_status	0.0857554	0.0857554	1	55.7127	1.03417	0.313577	0.591529	Non-significant
LHB	OID21248	P01229	Oncology	progression_status	0.718336	0.718336	1	63.3576	1.03135	0.313705	0.591644	Non-significant
MAP3K5	OID21253	Q99683	Oncology	progression_status	0.887449	0.887449	1	71.0035	1.02817	0.314031	0.592132	Non-significant
CCDC28A	OID30973	Q8IWP9	Neurology_II	Timepoint:progression_status	0.846866	0.282289	3	100.053	1.19878	0.314238	0.592397	Non-significant
SLC44A4	OID30897	Q53GD3	Neurology_II	Timepoint	0.590491	0.19683	3	93.5755	1.19922	0.31447	0.592707	Non-significant
TNF	OID20473	P01375	Inflammation	Timepoint	5.20104	1.73368	3	98.9978	1.19782	0.314655	0.592929	Non-significant
MOG	OID21384	Q16653	Oncology	Timepoint	0.356132	0.118711	3	93.1764	1.19825	0.314856	0.593134	Non-significant
PAG1	OID20108	Q9NWQ8	Cardiometabolic	Timepoint:progression_status	1.66044	0.55348	3	94.6874	1.19778	0.314933	0.593134	Non-significant
CNTN4	OID21117	Q8IWV2	Neurology	Timepoint:progression_status	0.463289	0.15443	3	94.9669	1.19747	0.315029	0.593134	Non-significant
IL13RA2	OID30841	Q14627	Neurology_II	Timepoint:progression_status	4.14207	1.38069	3	132	1.19296	0.315033	0.593134	Non-significant
TJAP1	OID21477	Q5JTD0	Oncology	Timepoint:progression_status	1.12772	0.375906	3	98.9974	1.19566	0.315457	0.593695	Non-significant
DBNL	OID20681	Q9UJU6	Inflammation	Timepoint	2.81413	0.938045	3	99.7253	1.19522	0.315581	0.593695	Non-significant
NRTN	OID20465	Q99748	Inflammation	Timepoint	7.08846	2.36282	3	98.8051	1.19528	0.31561	0.593695	Non-significant
CASP10	OID20893	Q92851	Neurology	Timepoint	33.2781	11.0927	3	132	1.19129	0.315657	0.593695	Non-significant
ADGRE5	OID20260	P48960	Cardiometabolic	Timepoint:progression_status	0.98351	0.327837	3	95.1051	1.19573	0.315668	0.593695	Non-significant
CRNN	OID21427	Q9UBG3	Oncology	Timepoint:progression_status	1.92313	0.641043	3	95.1076	1.19479	0.316017	0.594225	Non-significant
PFDN6	OID30938	O15212	Neurology_II	progression_status	0.271768	0.271768	1	66.7735	1.02002	0.316159	0.59428	Non-significant
ATP1B2	OID30118	P14415	Cardiometabolic_II	Timepoint:progression_status	0.352393	0.117464	3	101.126	1.19321	0.31625	0.59428	Non-significant
RBM25	OID31236	P49756	Oncology_II	Timepoint:progression_status	1.35722	0.452408	3	99.3174	1.19338	0.316291	0.59428	Non-significant
CXCL8	OID20997	P10145	Neurology	Timepoint:progression_status	2.67777	0.892591	3	95.8	1.19373	0.316366	0.59428	Non-significant
NIT2	OID30336	Q9NQR4	Cardiometabolic_II	Timepoint	6.5696	2.18987	3	102.698	1.19263	0.316383	0.59428	Non-significant
LAG3	OID21315	P18627	Oncology	Timepoint:progression_status	0.974058	0.324686	3	94.3972	1.19342	0.31657	0.59439	Non-significant
UGDH	OID30081	O60701	Cardiometabolic_II	Timepoint	0.549778	0.183259	3	95.0191	1.19318	0.316619	0.59439	Non-significant
SERPINC1	OID30789	P01008	Inflammation_II	Timepoint:progression_status	0.206272	0.0687572	3	94.8968	1.19314	0.316644	0.59439	Non-significant
GBP1	OID31128	P32455	Neurology_II	Timepoint:progression_status	5.71322	1.90441	3	97.1991	1.19164	0.317062	0.594974	Non-significant
JUN	OID20424	P05412	Inflammation	Timepoint	2.54973	0.84991	3	94.8502	1.19195	0.31709	0.594974	Non-significant
VTCN1	OID21164	Q7Z7D3	Oncology	Timepoint	3.65075	1.21692	3	96.2826	1.19094	0.317379	0.59539	Non-significant
TIMP2	OID30318	P16035	Cardiometabolic_II	Timepoint	0.190929	0.0636429	3	106.847	1.18819	0.317831	0.596011	Non-significant
MTSS2	OID31409	Q765P7	Oncology_II	progression_status	0.489095	0.489095	1	70.2138	1.01214	0.317846	0.596011	Non-significant
VPS53	OID21281	Q5VIR6	Oncology	progression_status	0.0910835	0.0910835	1	132	1.00506	0.317922	0.596029	Non-significant
GGT1	OID21075	P19440	Neurology	Timepoint	1.59055	0.530182	3	92.7215	1.18921	0.31825	0.596516	Non-significant
GAPDH	OID30600	P04406	Inflammation_II	Timepoint:progression_status	3.88349	1.2945	3	93.3721	1.1887	0.318399	0.596669	Non-significant
STOML2	OID31183	Q9UJZ1	Oncology_II	Timepoint	4.0152	1.3384	3	98.0948	1.18747	0.318571	0.596701	Non-significant
DDX4	OID30431	Q9NQI0	Inflammation_II	Timepoint:progression_status	0.745496	0.248499	3	104.903	1.18646	0.318575	0.596701	Non-significant
HEPACAM2	OID31151	A8MVW5	Neurology_II	progression_status	0.254694	0.254694	1	57.1031	1.01221	0.318619	0.596701	Non-significant
PLEKHO1	OID31088	Q53GL0	Neurology_II	progression_status	0.0853364	0.0853364	1	73.8404	1.00745	0.318792	0.596897	Non-significant
CD3D	OID30827	P04234	Neurology_II	Timepoint:progression_status	0.420202	0.140067	3	104.381	1.18473	0.319255	0.597529	Non-significant
MZB1	OID20732	Q8WU39	Inflammation	Timepoint:progression_status	1.15469	0.384896	3	92.6134	1.1864	0.319311	0.597529	Non-significant
SCARB2	OID20943	Q14108	Neurology	progression_status	0.169904	0.169904	1	54.4312	1.01007	0.319333	0.597529	Non-significant
TSLP	OID20056	Q969D9	Cardiometabolic	Timepoint:progression_status	3.0709	1.02363	3	96.119	1.18504	0.319598	0.597748	Non-significant
PIK3AP1	OID20587	Q6ZUJ8	Inflammation	progression_status	0.447781	0.447781	1	65.7138	1.00575	0.319603	0.597748	Non-significant
CNPY2	OID20069	Q9Y2B0	Cardiometabolic	Timepoint:progression_status	1.45081	0.483604	3	90.448	1.18587	0.319653	0.597748	Non-significant
PDCL2	OID31168	Q8N4E4	Oncology_II	Timepoint:progression_status	0.718412	0.239471	3	100.23	1.18407	0.319725	0.597756	Non-significant
GBA	OID30966	P04062	Neurology_II	progression_status	0.846798	0.846798	1	69.4351	1.00271	0.320133	0.598392	Non-significant
GFOD2	OID21216	Q3B7J2	Oncology	Timepoint:progression_status	0.398486	0.132829	3	90.6277	1.18435	0.32021	0.598408	Non-significant
COLEC12	OID20738	Q5KU26	Inflammation	progression_status	0.185761	0.185761	1	55.416	1.00326	0.320877	0.599379	Non-significant
CD300A	OID30576	Q9UGN4	Inflammation_II	progression_status	0.12128	0.12128	1	52.4407	1.00412	0.320918	0.599379	Non-significant
NT5C1A	OID31102	Q9BXI3	Neurology_II	Timepoint	1.18803	0.396011	3	92.921	1.18198	0.320951	0.599379	Non-significant
IL36G	OID30551	Q9NZH8	Inflammation_II	Timepoint:progression_status	1.51136	0.503786	3	93.822	1.18155	0.321055	0.599379	Non-significant
CDC123	OID31242	O75794	Oncology_II	progression_status	0.339168	0.339168	1	63.0975	1.00025	0.321069	0.599379	Non-significant
LAIR1	OID20737	Q6GTX8	Inflammation	Timepoint	0.625227	0.208409	3	92.0139	1.18159	0.321158	0.599419	Non-significant
ST13	OID30624	P50502	Inflammation_II	progression_status	0.261869	0.261869	1	63.5782	0.998817	0.321386	0.599716	Non-significant
CCL3	OID20610	P10147	Inflammation	progression_status	0.215552	0.215552	1	50.2803	1.00236	0.321533	0.599865	Non-significant
CLEC2L	OID30884	P0C7M8	Neurology_II	Timepoint	0.161645	0.0538817	3	93.4541	1.1786	0.322195	0.600804	Non-significant
KLRF1	OID30464	Q9NZS2	Inflammation_II	Timepoint:progression_status	0.414003	0.138001	3	92.7129	1.17866	0.322218	0.600804	Non-significant
ITPRIP	OID30860	Q8IWB1	Neurology_II	Timepoint	0.555139	0.185046	3	93.904	1.17833	0.322266	0.600804	Non-significant
CRX	OID20070	O43186	Cardiometabolic	Timepoint	1.69296	0.564319	3	90.9197	1.17873	0.322309	0.600804	Non-significant
CPA2	OID21060	P48052	Neurology	progression_status	0.981556	0.981556	1	62.9009	0.994431	0.322483	0.601	Non-significant
DRG2	OID21335	P55039	Oncology	Timepoint	0.527553	0.175851	3	132	1.17246	0.322788	0.601441	Non-significant
IDS	OID20619	P22304	Inflammation	progression_status	0.0239239	0.0239239	1	65.939	0.991371	0.323048	0.601798	Non-significant
CD22	OID20637	P20273	Inflammation	Timepoint:progression_status	0.35612	0.118707	3	92.1345	1.17573	0.323367	0.602267	Non-significant
GMPR2	OID30623	Q9P2T1	Inflammation_II	Timepoint:progression_status	1.48316	0.494387	3	96.7246	1.17425	0.323642	0.602579	Non-significant
SFRP1	OID20984	Q8N474	Neurology	progression_status	1.10017	1.10017	1	68.2148	0.988299	0.323672	0.602579	Non-significant
FSTL3	OID20782	O95633	Inflammation	Timepoint	1.0959	0.3653	3	93.5679	1.17367	0.324056	0.603007	Non-significant
SHISA5	OID30387	Q8N114	Cardiometabolic_II	Timepoint:progression_status	0.435615	0.145205	3	93.0383	1.17365	0.324098	0.603007	Non-significant
DCTN6	OID20879	O00399	Neurology	Timepoint	7.14236	2.38079	3	97.775	1.17287	0.324107	0.603007	Non-significant
MYCBP2	OID30996	O75592	Neurology_II	Timepoint	0.958573	0.319524	3	98.3192	1.1723	0.324295	0.603191	Non-significant
TNFRSF10C	OID20265	O14798	Cardiometabolic	progression_status	0.110728	0.110728	1	55.4326	0.988859	0.324342	0.603191	Non-significant
NCAN	OID21055	O14594	Neurology	Timepoint	1.96034	0.653446	3	94.7707	1.1718	0.324695	0.603543	Non-significant
RAB44	OID31346	Q7Z6P3	Oncology_II	Timepoint:progression_status	3.09705	1.03235	3	98.8744	1.17099	0.324761	0.603543	Non-significant
SIGLEC5	OID21082	O15389	Neurology	Timepoint:progression_status	2.98319	0.994397	3	90.3962	1.17225	0.324803	0.603543	Non-significant
DLL4	OID30255	Q9NR61	Cardiometabolic_II	Timepoint:progression_status	0.747619	0.249206	3	132	1.16697	0.324897	0.603543	Non-significant
ADGRG2	OID20189	Q8IZP9	Cardiometabolic	progression_status	0.192278	0.192278	1	62.1669	0.984659	0.324898	0.603543	Non-significant
AKR7L	OID30488	Q8NHP1	Inflammation_II	Timepoint	1.8021	0.600699	3	101.015	1.1702	0.324943	0.603543	Non-significant
IGF2BP3	OID30112	O00425	Cardiometabolic_II	Timepoint:progression_status	0.294772	0.0982573	3	102.649	1.16969	0.325051	0.603554	Non-significant
CA8	OID30482	P35219	Inflammation_II	Timepoint	0.625806	0.208602	3	95.0243	1.17033	0.325239	0.603554	Non-significant
S100A14	OID30987	Q9HCY8	Neurology_II	progression_status	0.246427	0.246427	1	58.7258	0.983958	0.325293	0.603554	Non-significant
MCAM	OID20343	P43121	Cardiometabolic	progression_status	0.230504	0.230504	1	61.9196	0.983095	0.325295	0.603554	Non-significant
CBLN4	OID21386	Q9NTU7	Oncology	Timepoint:progression_status	3.60532	1.20177	3	96.2263	1.16948	0.325491	0.603554	Non-significant
ITIH5	OID31430	Q86UX2	Oncology_II	Timepoint	3.00308	1.00103	3	102.388	1.1684	0.325558	0.603554	Non-significant
APOC1	OID30749	P02654	Inflammation_II	Timepoint:progression_status	0.751288	0.250429	3	93.6519	1.16971	0.325561	0.603554	Non-significant
SIGLEC6	OID21394	O43699	Oncology	progression_status	0.123551	0.123551	1	59.132	0.982738	0.325563	0.603554	Non-significant
NDUFB7	OID31521	P17568	Oncology_II	Timepoint:progression_status	0.310141	0.10338	3	132	1.16512	0.32561	0.603554	Non-significant
ACP5	OID20314	P13686	Cardiometabolic	progression_status	0.163794	0.163794	1	56.0669	0.983352	0.325633	0.603554	Non-significant
HSD11B1	OID20575	P28845	Inflammation	progression_status	0.213418	0.213418	1	63.0155	0.98074	0.325804	0.603665	Non-significant
SMPDL3B	OID31387	Q92485	Oncology_II	progression_status	0.131605	0.131605	1	66.9096	0.979475	0.325894	0.603665	Non-significant
PKN3	OID31311	Q6P5Z2	Oncology_II	Timepoint	1.04499	0.348331	3	92.7366	1.16872	0.326	0.603665	Non-significant
PRKD2	OID30140	Q9BZL6	Cardiometabolic_II	Timepoint:progression_status	0.35883	0.11961	3	92.5657	1.16863	0.326044	0.603665	Non-significant
MORF4L1	OID31257	Q9UBU8	Oncology_II	Timepoint	0.452931	0.150977	3	94.1611	1.1682	0.326108	0.603665	Non-significant
ANGPT1	OID20740	Q15389	Inflammation	Timepoint	2.15728	0.719095	3	94.129	1.16817	0.32612	0.603665	Non-significant
SCGB3A2	OID20723	Q96PL1	Inflammation	progression_status	0.395662	0.395662	1	47.2139	0.983855	0.326305	0.603665	Non-significant
ITGAX	OID31325	P20702	Oncology_II	progression_status	0.282185	0.282185	1	73.1512	0.976225	0.326389	0.603665	Non-significant
VSIG10	OID31400	Q8N0Z9	Oncology_II	Timepoint	0.382401	0.127467	3	96.4315	1.16707	0.326401	0.603665	Non-significant
OMP	OID30835	P47874	Neurology_II	Timepoint:progression_status	0.40596	0.13532	3	102.7	1.16605	0.326446	0.603665	Non-significant
CTRL	OID31157	P40313	Neurology_II	progression_status	1.14522	1.14522	1	64.2837	0.977547	0.326512	0.603665	Non-significant
SIGLEC9	OID21390	Q9Y336	Oncology	Timepoint:progression_status	0.208003	0.0693344	3	93.0734	1.16731	0.326515	0.603665	Non-significant
CDCP1	OID20940	Q9H5V8	Neurology	progression_status	0.229371	0.229371	1	48.7203	0.980066	0.327074	0.604485	Non-significant
EHBP1	OID30302	Q8NDI1	Cardiometabolic_II	progression_status	0.126821	0.126821	1	70.537	0.973718	0.327128	0.604485	Non-significant
MCEE	OID31033	Q96PE7	Neurology_II	Timepoint:progression_status	0.830546	0.276849	3	91.5542	1.16554	0.327291	0.604485	Non-significant
SMS	OID30853	P52788	Neurology_II	progression_status	0.137565	0.137565	1	132	0.966552	0.32734	0.604485	Non-significant
TREM2	OID20731	Q9NZC2	Inflammation	Timepoint:progression_status	0.732538	0.244179	3	91.5043	1.1654	0.327347	0.604485	Non-significant
FLT3LG	OID20661	P49771	Inflammation	Timepoint:progression_status	0.812213	0.270738	3	93.2849	1.16505	0.32737	0.604485	Non-significant
DLG4	OID31071	P78352	Neurology_II	Timepoint	0.400236	0.133412	3	105.085	1.16304	0.327481	0.604564	Non-significant
NT5C3A	OID20553	Q9H0P0	Inflammation	progression_status	0.886388	0.886388	1	66.5517	0.972421	0.327649	0.604748	Non-significant
NCF2	OID20567	P19878	Inflammation	Timepoint	6.65534	2.21845	3	100.901	1.16223	0.328008	0.605199	Non-significant
DNAJA2	OID20627	O60884	Inflammation	Timepoint:progression_status	2.21794	0.739314	3	97.1867	1.16266	0.328052	0.605199	Non-significant
NADK	OID20178	O95544	Cardiometabolic	Timepoint:progression_status	3.08576	1.02859	3	95.222	1.16271	0.32815	0.605199	Non-significant
ODAM	OID20793	A1E959	Neurology	Timepoint:progression_status	0.824066	0.274689	3	92.038	1.16307	0.328208	0.605199	Non-significant
NMRK2	OID31163	Q9NPI5	Oncology_II	Timepoint	0.168161	0.0560537	3	94.776	1.16255	0.328239	0.605199	Non-significant
VEGFB	OID30554	P49765	Inflammation_II	progression_status	0.169468	0.169468	1	66.0773	0.969869	0.328305	0.605199	Non-significant
TBCB	OID20993	Q99426	Neurology	Timepoint:progression_status	4.94988	1.64996	3	103.216	1.15987	0.3288	0.605929	Non-significant
GOT1	OID30417	P17174	Cardiometabolic_II	progression_status	0.662447	0.662447	1	65.9081	0.967753	0.328839	0.605929	Non-significant
HSBP1	OID30232	O75506	Cardiometabolic_II	Timepoint	2.39009	0.796698	3	96.7903	1.16036	0.32896	0.605956	Non-significant
CD3G	OID30448	P09693	Inflammation_II	progression_status	0.0943573	0.0943573	1	45.057	0.973751	0.329016	0.605956	Non-significant
REG3A	OID20258	Q06141	Cardiometabolic	Timepoint	2.97058	0.990193	3	94.4808	1.16031	0.329117	0.605956	Non-significant
MAPK13	OID31205	O15264	Oncology_II	Timepoint	1.1933	0.397766	3	97.332	1.15971	0.329183	0.605956	Non-significant
CA3	OID20271	P07451	Cardiometabolic	Timepoint:progression_status	1.33003	0.443344	3	94.9838	1.16003	0.329197	0.605956	Non-significant
TSPAN7	OID30810	P41732	Neurology_II	Timepoint:progression_status	1.06855	0.356183	3	132	1.15555	0.329319	0.606054	Non-significant
CCS	OID20973	O14618	Neurology	progression_status	0.264146	0.264146	1	64.9705	0.965734	0.329392	0.606062	Non-significant
CASP3	OID20305	P42574	Cardiometabolic	progression_status	0.44391	0.44391	1	67.4196	0.964383	0.329596	0.606311	Non-significant
FGF16	OID30535	O43320	Inflammation_II	Timepoint:progression_status	1.2586	0.419532	3	132	1.15404	0.329907	0.606757	Non-significant
MYL6B	OID30936	P14649	Neurology_II	Timepoint	1.43351	0.477835	3	98.1162	1.15728	0.330076	0.606941	Non-significant
CD6	OID20649	P30203	Inflammation	progression_status	0.185356	0.185356	1	57.5503	0.96372	0.330361	0.607135	Non-significant
GSTA1	OID20166	P08263	Cardiometabolic	Timepoint	6.12794	2.04265	3	98.1764	1.15647	0.330385	0.607135	Non-significant
BSG	OID20626	P35613	Inflammation	Timepoint:progression_status	0.29459	0.0981966	3	91.6165	1.15749	0.330388	0.607135	Non-significant
IL24	OID20440	Q13007	Inflammation	progression_status	2.85776	2.85776	1	75.4908	0.958786	0.330621	0.607336	Non-significant
TBC1D5	OID20521	Q92609	Inflammation	progression_status	0.468115	0.468115	1	67.8441	0.96013	0.330635	0.607336	Non-significant
PRKCQ	OID20468	Q04759	Inflammation	Timepoint:progression_status	1.35064	0.450214	3	104.5	1.15467	0.330749	0.607418	Non-significant
DEFB104A_DEFB104B	OID30849	Q8WTQ1	Neurology_II	Timepoint	0.541973	0.180658	3	96.4928	1.15541	0.330894	0.607521	Non-significant
LMNB1	OID31501	P20700	Oncology_II	Timepoint	5.11524	1.70508	3	98.3894	1.15479	0.331026	0.607521	Non-significant
NOTCH2	OID30407	Q04721	Cardiometabolic_II	progression_status	0.117428	0.117428	1	52.7077	0.962461	0.331049	0.607521	Non-significant
RASGRF1	OID31213	Q13972	Oncology_II	Timepoint	3.41546	1.13849	3	99.8995	1.15426	0.331149	0.607521	Non-significant
VEGFC	OID21524	P49767	Oncology	progression_status	0.268328	0.268328	1	66.1166	0.958438	0.331149	0.607521	Non-significant
PF4	OID30764	P02776	Inflammation_II	progression_status	0.701574	0.701574	1	66.9071	0.957723	0.331287	0.607646	Non-significant
SCRIB	OID30225	Q14160	Cardiometabolic_II	progression_status	0.352671	0.352671	1	62.079	0.958529	0.331358	0.60765	Non-significant
C1QA	OID20654	P02745	Inflammation	Timepoint:progression_status	0.16503	0.0550102	3	93.5194	1.15439	0.331468	0.607726	Non-significant
DNLZ	OID30822	Q5SXM8	Neurology_II	Timepoint	1.97838	0.65946	3	90.375	1.15437	0.33168	0.607919	Non-significant
CFB	OID30755	P00751	Inflammation_II	progression_status	0.393896	0.393896	1	64.419	0.956499	0.331729	0.607919	Non-significant
CD3G	OID30448	P09693	Inflammation_II	Timepoint:progression_status	0.335473	0.111824	3	90.9633	1.15401	0.33178	0.607919	Non-significant
EFEMP1	OID20414	Q12805	Cardiometabolic	progression_status	0.269803	0.269803	1	59.4364	0.95712	0.331879	0.607974	Non-significant
QDPR	OID20174	P09417	Cardiometabolic	Timepoint	1.30364	0.434545	3	98.5031	1.15211	0.332062	0.608182	Non-significant
COMT	OID20086	P21964	Cardiometabolic	progression_status	0.692208	0.692208	1	66.2338	0.953867	0.332291	0.608475	Non-significant
TAB2	OID31319	Q9NYJ8	Oncology_II	Timepoint:progression_status	2.28919	0.763063	3	100.534	1.15066	0.332515	0.60876	Non-significant
COL4A4	OID31333	P53420	Oncology_II	progression_status	2.3547	2.3547	1	71.4301	0.951655	0.332591	0.608771	Non-significant
BCL7B	OID31421	Q9BQE9	Oncology_II	progression_status	0.204892	0.204892	1	60.8999	0.953268	0.332751	0.608884	Non-significant
MYH7B	OID31178	A7E2Y1	Oncology_II	Timepoint	0.735343	0.245114	3	132	1.14667	0.33279	0.608884	Non-significant
COMP	OID20405	P49747	Cardiometabolic	progression_status	0.287083	0.287083	1	61.6984	0.952143	0.332985	0.609114	Non-significant
F11R	OID21151	Q9Y624	Neurology	progression_status	0.267204	0.267204	1	60.3187	0.952008	0.333106	0.609208	Non-significant
GCC1	OID31147	Q96CN9	Neurology_II	Timepoint:progression_status	2.29572	0.765241	3	98.6137	1.14917	0.333203	0.609218	Non-significant
RTN4R	OID21424	Q9BZR6	Oncology	progression_status	0.0963776	0.0963776	1	52.0046	0.953904	0.333249	0.609218	Non-significant
SPART	OID30656	Q8N0X7	Inflammation_II	Timepoint	1.37679	0.458929	3	100.335	1.14854	0.333355	0.609279	Non-significant
IL17RB	OID20585	Q9NRM6	Inflammation	Timepoint	0.786018	0.262006	3	92.3682	1.14956	0.333421	0.609279	Non-significant
CXCL17	OID20622	Q6UXB2	Inflammation	progression_status	0.926408	0.926408	1	58.5277	0.950888	0.333507	0.60931	Non-significant
ATP2B4	OID30062	P23634	Cardiometabolic_II	Timepoint	0.525706	0.175235	3	105.398	1.14699	0.333703	0.609481	Non-significant
RBKS	OID20986	Q9H477	Neurology	progression_status	0.950091	0.950091	1	68.2836	0.947673	0.333748	0.609481	Non-significant
CYB5R2	OID31512	Q6BCY4	Oncology_II	progression_status	0.631826	0.631826	1	65.8982	0.947927	0.333808	0.609481	Non-significant
DTD1	OID30580	Q8TEA8	Inflammation_II	progression_status	0.259036	0.259036	1	69.2496	0.94626	0.334059	0.609647	Non-significant
DSC2	OID21079	Q02487	Neurology	Timepoint:progression_status	1.11136	0.370454	3	95.4334	1.1474	0.334077	0.609647	Non-significant
EREG	OID20905	O14944	Neurology	Timepoint:progression_status	2.09134	0.697114	3	90.6338	1.14809	0.334106	0.609647	Non-significant
PDE1C	OID31201	Q14123	Oncology_II	Timepoint:progression_status	0.451899	0.150633	3	98.3748	1.14618	0.334385	0.61003	Non-significant
LGALS9	OID20781	O00182	Inflammation	Timepoint:progression_status	0.647992	0.215997	3	92.5905	1.14687	0.334457	0.610035	Non-significant
OGT	OID31300	O15294	Oncology_II	Timepoint	0.822562	0.274187	3	105.011	1.1445	0.334697	0.610347	Non-significant
RAB2B	OID31362	Q8WUD1	Oncology_II	Timepoint:progression_status	0.442817	0.147606	3	94.1313	1.14577	0.334795	0.610399	Non-significant
KCNC4	OID30813	Q03721	Neurology_II	Timepoint	1.00802	0.336006	3	98.7112	1.14456	0.335002	0.61065	Non-significant
KIR2DS4	OID31432	P43632	Oncology_II	Timepoint:progression_status	0.479849	0.15995	3	90.2616	1.14531	0.335221	0.610922	Non-significant
UHRF2	OID30171	Q96PU4	Cardiometabolic_II	progression_status	0.137367	0.137367	1	71.695	0.940067	0.33552	0.611341	Non-significant
HLA-A	OID31048	P04439	Neurology_II	progression_status	0.0405482	0.0405482	1	48.3128	0.945897	0.33561	0.611379	Non-significant
FES	OID21207	P07332	Oncology	Timepoint	1.06431	0.354769	3	97.8819	1.14281	0.335736	0.611479	Non-significant
CELSR2	OID30593	Q9HCU4	Inflammation_II	progression_status	0.323323	0.323323	1	62.1163	0.940919	0.335804	0.611479	Non-significant
LILRB4	OID20429	Q8NHJ6	Inflammation	Timepoint	1.15228	0.384093	3	92.7959	1.14309	0.335929	0.611515	Non-significant
PADI2	OID20467	Q9Y2J8	Inflammation	progression_status	2.71186	2.71186	1	71.6566	0.938131	0.336017	0.611515	Non-significant
CEACAM1	OID21528	P13688	Oncology	Timepoint:progression_status	0.653972	0.217991	3	93.7158	1.14259	0.336066	0.611515	Non-significant
PCBD1	OID30610	P61457	Inflammation_II	Timepoint	2.85343	0.951145	3	97.4958	1.14194	0.336101	0.611515	Non-significant
RPE	OID31324	Q96AT9	Oncology_II	progression_status	0.182639	0.182639	1	56.7517	0.940587	0.336242	0.611646	Non-significant
RHOC	OID20950	P08134	Neurology	progression_status	0.314608	0.314608	1	60.0999	0.938856	0.336456	0.611871	Non-significant
ACTN2	OID30192	P35609	Cardiometabolic_II	Timepoint:progression_status	1.12823	0.376076	3	94.9018	1.1413	0.336505	0.611871	Non-significant
IL7R	OID21136	P16871	Neurology	Timepoint:progression_status	0.570584	0.190195	3	91.3281	1.14131	0.336719	0.612135	Non-significant
ANP32C	OID30203	O43423	Cardiometabolic_II	progression_status	0.0739391	0.0739391	1	59.8499	0.936972	0.336953	0.612434	Non-significant
FOSB	OID20791	P53539	Neurology	Timepoint	1.47332	0.491105	3	99.8172	1.13811	0.337485	0.613275	Non-significant
TARM1	OID30937	B6A8C7	Neurology_II	progression_status	0.303493	0.303493	1	64.1539	0.9328	0.337763	0.613416	Non-significant
IL4	OID20426	P05112	Inflammation	Timepoint	25.9876	8.66255	3	101.474	1.13716	0.337773	0.613416	Non-significant
NFATC1	OID20545	O95644	Inflammation	Timepoint	0.98087	0.326957	3	101.968	1.13697	0.337823	0.613416	Non-significant
TCL1A	OID20987	P56279	Neurology	progression_status	0.467508	0.467508	1	55.3613	0.934731	0.337841	0.613416	Non-significant
ALCAM	OID20273	Q13740	Cardiometabolic	Timepoint:progression_status	0.492517	0.164172	3	94.1905	1.13773	0.337954	0.613495	Non-significant
STXBP3	OID21240	O00186	Oncology	Timepoint	1.19362	0.397875	3	94.8016	1.13685	0.338265	0.613933	Non-significant
PTPN6	OID20717	P29350	Inflammation	Timepoint:progression_status	4.90725	1.63575	3	102.849	1.13555	0.33834	0.613942	Non-significant
EDDM3B	OID31365	P56851	Oncology_II	Timepoint:progression_status	0.692167	0.230722	3	92.7089	1.13674	0.338436	0.613989	Non-significant
NFYA	OID30134	P23511	Cardiometabolic_II	progression_status	0.0963345	0.0963345	1	68.646	0.928668	0.338592	0.614042	Non-significant
EPN1	OID31252	Q9Y6I3	Oncology_II	progression_status	0.236101	0.236101	1	66.3868	0.928961	0.338631	0.614042	Non-significant
RELB	OID30463	Q01201	Inflammation_II	progression_status	0.124388	0.124388	1	132	0.922124	0.338674	0.614042	Non-significant
RNF41	OID21179	Q9H4P4	Oncology	progression_status	0.374117	0.374117	1	64.7733	0.927996	0.338967	0.614295	Non-significant
COMMD1	OID30222	Q8N668	Cardiometabolic_II	Timepoint:progression_status	1.10274	0.36758	3	98.7846	1.1345	0.338972	0.614295	Non-significant
FAS	OID20316	P25445	Cardiometabolic	Timepoint:progression_status	0.449361	0.149787	3	93.4006	1.13515	0.339023	0.614295	Non-significant
SELL	OID30752	P14151	Inflammation_II	Timepoint:progression_status	0.282729	0.094243	3	97.9	1.13353	0.339405	0.614754	Non-significant
ITGB1BP1	OID21268	O14713	Oncology	Timepoint:progression_status	12.1756	4.05852	3	103.604	1.13275	0.339415	0.614754	Non-significant
ST3GAL1	OID21322	Q11201	Oncology	Timepoint	2.02458	0.674859	3	103.996	1.13248	0.339503	0.614787	Non-significant
CYTH3	OID31208	O43739	Oncology_II	Timepoint	0.671461	0.22382	3	92.982	1.13353	0.339693	0.615004	Non-significant
LTBR	OID20768	P36941	Inflammation	progression_status	0.159478	0.159478	1	57.5161	0.926508	0.339801	0.615075	Non-significant
CXCL16	OID20282	Q9H2A7	Cardiometabolic	progression_status	0.119394	0.119394	1	54.9505	0.92631	0.34004	0.61538	Non-significant
LSM8	OID31269	O95777	Oncology_II	progression_status	0.106632	0.106632	1	60.5646	0.923949	0.340262	0.615656	Non-significant
GART	OID31004	P22102	Neurology_II	progression_status	0.0570831	0.0570831	1	64.5178	0.92185	0.340574	0.616094	Non-significant
CCL23	OID20693	P55773	Inflammation	progression_status	0.274172	0.274172	1	60.56	0.922268	0.340699	0.6161	Non-significant
WFDC1	OID31366	Q9HC57	Oncology_II	progression_status	0.071179	0.071179	1	62.4775	0.92156	0.340766	0.6161	Non-significant
SDCCAG8	OID31423	Q86SQ7	Oncology_II	progression_status	0.471502	0.471502	1	69.4015	0.920067	0.340787	0.6161	Non-significant
GC	OID30780	P02774	Inflammation_II	progression_status	0.0515648	0.0515648	1	57.1897	0.922426	0.340882	0.616145	Non-significant
LCAT	OID30677	P04180	Inflammation_II	Timepoint:progression_status	0.545786	0.181929	3	95.3502	1.12964	0.341097	0.616326	Non-significant
SIAE	OID21503	Q9HAT2	Oncology	Timepoint:progression_status	0.615861	0.205287	3	93.5884	1.12984	0.341122	0.616326	Non-significant
COL9A1	OID20550	P20849	Inflammation	progression_status	0.144786	0.144786	1	60.1586	0.919949	0.341327	0.616571	Non-significant
MPI	OID21288	P34949	Oncology	progression_status	0.64449	0.64449	1	62.6203	0.917915	0.341707	0.617131	Non-significant
PCSK7	OID31410	Q16549	Oncology_II	progression_status	0.13536	0.13536	1	69.8633	0.916131	0.341793	0.61716	Non-significant
REG4	OID20784	Q9BYZ8	Inflammation	Timepoint:progression_status	2.3798	0.793267	3	92.1799	1.12756	0.342118	0.617614	Non-significant
IGLC2	OID30740	P0DOY2	Inflammation_II	Timepoint	0.183609	0.0612029	3	94.1915	1.12709	0.342185	0.617614	Non-significant
XPNPEP2	OID21508	O43895	Oncology	Timepoint:progression_status	1.02901	0.343002	3	90.6747	1.12679	0.342522	0.618095	Non-significant
GSR	OID30700	P00390	Inflammation_II	Timepoint:progression_status	0.639855	0.213285	3	92.1828	1.12572	0.342851	0.618563	Non-significant
ESM1	OID20758	Q9NQ30	Inflammation	Timepoint:progression_status	1.03654	0.345514	3	96.6317	1.12371	0.343394	0.619383	Non-significant
CTNNA1	OID30800	P35221	Neurology_II	progression_status	0.0575434	0.0575434	1	64.6586	0.91084	0.343446	0.619383	Non-significant
MMP8	OID21019	P22894	Neurology	Timepoint:progression_status	3.00153	1.00051	3	92.1883	1.12386	0.343598	0.619461	Non-significant
RPS10	OID30070	P46783	Cardiometabolic_II	Timepoint:progression_status	0.436541	0.145514	3	91.9003	1.12382	0.34363	0.619461	Non-significant
IFNG	OID20495	P01579	Inflammation	progression_status	1.47816	1.47816	1	68.6364	0.909059	0.34371	0.619479	Non-significant
TFAP2A	OID30848	P05549	Neurology_II	Timepoint:progression_status	2.16049	0.720163	3	102.941	1.12174	0.343853	0.619611	Non-significant
FCN1	OID30690	O00602	Inflammation_II	progression_status	0.589517	0.589517	1	69.2017	0.907175	0.34418	0.620073	Non-significant
AP3S2	OID31117	P59780	Neurology_II	progression_status	0.039794	0.039794	1	63.9037	0.907185	0.344451	0.620434	Non-significant
GLP1R	OID30809	P43220	Neurology_II	Timepoint:progression_status	1.14263	0.380878	3	105.116	1.11953	0.344636	0.620641	Non-significant
RNASEH2A	OID31027	O75792	Neurology_II	progression_status	0.118362	0.118362	1	47.0388	0.910106	0.344963	0.621103	Non-significant
MPI	OID21288	P34949	Oncology	Timepoint:progression_status	2.35876	0.786254	3	94.6134	1.11982	0.345073	0.621171	Non-significant
DDX39A	OID30494	O00148	Inflammation_II	progression_status	0.102897	0.102897	1	66.1606	0.904114	0.345142	0.621171	Non-significant
NUDT2	OID21308	P50583	Oncology	Timepoint:progression_status	1.70451	0.568169	3	94.9428	1.11941	0.34522	0.621184	Non-significant
ACTN4	OID20435	O43707	Inflammation	Timepoint:progression_status	0.368787	0.122929	3	98.2511	1.11878	0.34529	0.621184	Non-significant
CCL16	OID20334	O15467	Cardiometabolic	progression_status	0.26609	0.26609	1	55.2995	0.905189	0.345534	0.621496	Non-significant
HLA-DRA	OID20520	P01903	Inflammation	progression_status	0.341406	0.341406	1	60.2991	0.902477	0.345911	0.622047	Non-significant
JCHAIN	OID20494	P01591	Inflammation	Timepoint	0.611961	0.203987	3	95.3737	1.11657	0.346341	0.622261	Non-significant
HRG	OID30770	P04196	Inflammation_II	Timepoint:progression_status	0.522898	0.174299	3	94.2869	1.1167	0.346351	0.622261	Non-significant
ARID4B	OID20803	Q4LE39	Neurology	Timepoint	1.23164	0.410548	3	99.0629	1.11597	0.346381	0.622261	Non-significant
NECAP2	OID30089	Q9NVZ3	Cardiometabolic_II	progression_status	0.173293	0.173293	1	61.2657	0.899883	0.34654	0.622261	Non-significant
LUZP2	OID31402	Q86TE4	Oncology_II	Timepoint	0.373752	0.124584	3	95.7094	1.11598	0.34656	0.622261	Non-significant
GAS6	OID20318	Q14393	Cardiometabolic	progression_status	0.213667	0.213667	1	64.0609	0.899084	0.346591	0.622261	Non-significant
PDE4D	OID30084	Q08499	Cardiometabolic_II	progression_status	0.0772387	0.0772387	1	54.0916	0.901498	0.346603	0.622261	Non-significant
NEO1	OID31066	Q92859	Neurology_II	Timepoint:progression_status	0.212681	0.0708935	3	97.9106	1.11555	0.346611	0.622261	Non-significant
SHH	OID30516	Q15465	Inflammation_II	Timepoint:progression_status	0.75274	0.250913	3	104.683	1.11454	0.346678	0.622261	Non-significant
ERVV-1	OID30094	B6SEH8	Cardiometabolic_II	Timepoint:progression_status	0.91085	0.303617	3	97.7456	1.11527	0.346736	0.622261	Non-significant
CA1	OID20409	P00915	Cardiometabolic	progression_status	0.310934	0.310934	1	64.1582	0.896758	0.347206	0.622978	Non-significant
ISM2	OID30365	Q6H9L7	Cardiometabolic_II	Timepoint:progression_status	0.928074	0.309358	3	101.92	1.11325	0.347334	0.623081	Non-significant
ENPP5	OID20736	Q9UJA9	Inflammation	Timepoint:progression_status	0.3889	0.129633	3	93.7182	1.11394	0.347503	0.623258	Non-significant
DNM3	OID31000	Q9UQ16	Neurology_II	Timepoint:progression_status	0.52622	0.175407	3	95.1053	1.11288	0.347853	0.623731	Non-significant
IL7	OID20535	P13232	Inflammation	Timepoint:progression_status	1.35819	0.452731	3	93.7651	1.11276	0.347978	0.623731	Non-significant
NUCB2	OID21448	P80303	Oncology	Timepoint	0.645907	0.215302	3	94.6392	1.11258	0.347999	0.623731	Non-significant
CRADD	OID20923	P78560	Neurology	Timepoint	2.48354	0.827847	3	99.2058	1.11173	0.348093	0.623731	Non-significant
RNASET2	OID20321	O00584	Cardiometabolic	Timepoint	0.327208	0.109069	3	93.0406	1.11251	0.348121	0.623731	Non-significant
SMAD5	OID21353	Q99717	Oncology	Timepoint:progression_status	1.90859	0.636197	3	99.2315	1.11141	0.348223	0.623787	Non-significant
SEMA3F	OID20186	Q13275	Cardiometabolic	Timepoint	0.587681	0.195894	3	94.8177	1.11143	0.348457	0.624079	Non-significant
SCN2A	OID30833	Q99250	Neurology_II	progression_status	0.31516	0.31516	1	58.6456	0.891305	0.348997	0.624901	Non-significant
ASS1	OID30170	P00966	Cardiometabolic_II	Timepoint	2.72672	0.908908	3	96.9328	1.10966	0.349057	0.624901	Non-significant
GABARAPL1	OID31253	Q9H0R8	Oncology_II	Timepoint:progression_status	0.394184	0.131395	3	132	1.106	0.349129	0.624903	Non-significant
DECR1	OID20579	Q16698	Inflammation	progression_status	0.981902	0.981902	1	65.5098	0.88754	0.349606	0.625583	Non-significant
CD79B	OID20635	P40259	Inflammation	progression_status	0.329172	0.329172	1	53.4131	0.890269	0.349653	0.625583	Non-significant
CDH17	OID20134	Q12864	Cardiometabolic	Timepoint:progression_status	3.00428	1.00143	3	93.0294	1.1085	0.349755	0.625583	Non-significant
DNER	OID20712	Q8NFT8	Inflammation	progression_status	0.14217	0.14217	1	55.7337	0.889093	0.349793	0.625583	Non-significant
LILRA5	OID20209	A6NI73	Cardiometabolic	progression_status	0.177812	0.177812	1	58.1165	0.888188	0.34987	0.625594	Non-significant
PDLIM7	OID20729	Q9NR12	Inflammation	Timepoint	1.23941	0.413136	3	100.938	1.10691	0.349965	0.625638	Non-significant
CD6	OID20649	P30203	Inflammation	Timepoint:progression_status	0.63835	0.212783	3	94.0111	1.10632	0.350585	0.626496	Non-significant
TXNDC5	OID21012	Q8NBS9	Neurology	Timepoint	1.29757	0.432522	3	93.32	1.10629	0.35064	0.626496	Non-significant
IL13RA2	OID30841	Q14627	Neurology_II	progression_status	1.01533	1.01533	1	132	0.877277	0.350659	0.626496	Non-significant
DDHD2	OID31043	O94830	Neurology_II	progression_status	0.28216	0.28216	1	63.1878	0.883472	0.350832	0.626679	Non-significant
TDGF1	OID20816	P13385	Neurology	progression_status	6.05988	6.05988	1	59.5894	0.883427	0.351059	0.626939	Non-significant
UXS1	OID21189	Q8NBZ7	Oncology	Timepoint:progression_status	5.38291	1.7943	3	94.3864	1.10483	0.351174	0.626939	Non-significant
RBPMS2	OID30257	Q6ZRY4	Cardiometabolic_II	Timepoint	2.50825	0.836082	3	96.3462	1.10451	0.351191	0.626939	Non-significant
RAP1A	OID30452	P62834	Inflammation_II	Timepoint:progression_status	0.847089	0.282363	3	98.1935	1.10358	0.351471	0.627311	Non-significant
DTX3	OID21349	Q8N9I9	Oncology	Timepoint	0.465234	0.155078	3	94.5634	1.10314	0.351854	0.62783	Non-significant
CAPG	OID21431	P40121	Oncology	Timepoint	2.48244	0.827481	3	93.4822	1.10317	0.351904	0.62783	Non-significant
LAIR1	OID20737	Q6GTX8	Inflammation	Timepoint:progression_status	0.583553	0.194518	3	92.0266	1.10283	0.352131	0.627934	Non-significant
DUSP13	OID31394	Q6B8I1	Oncology_II	Timepoint:progression_status	0.323708	0.107903	3	94.1178	1.10251	0.352139	0.627934	Non-significant
PAFAH1B3	OID30998	Q15102	Neurology_II	Timepoint	0.290678	0.0968927	3	99.442	1.10171	0.352176	0.627934	Non-significant
DTYMK	OID30308	P23919	Cardiometabolic_II	Timepoint:progression_status	1.46208	0.487359	3	99.0575	1.10132	0.352354	0.628125	Non-significant
AHCY	OID20199	P23526	Cardiometabolic	progression_status	0.78861	0.78861	1	67.5898	0.876593	0.35247	0.628204	Non-significant
MORN4	OID31217	Q8NDC4	Oncology_II	progression_status	0.2967	0.2967	1	54.1162	0.879129	0.352606	0.628294	Non-significant
ZNRF4	OID31347	Q8WWF5	Oncology_II	Timepoint	0.27935	0.0931167	3	95.0322	1.10099	0.352708	0.628294	Non-significant
YARS1	OID31494	P54577	Oncology_II	progression_status	0.447854	0.447854	1	68.856	0.875402	0.352734	0.628294	Non-significant
IL24	OID20440	Q13007	Inflammation	Timepoint	9.83252	3.27751	3	103.841	1.09961	0.352818	0.628316	Non-significant
SIRPB1	OID20739	O00241	Inflammation	progression_status	0.290444	0.290444	1	57.7383	0.87686	0.352964	0.628449	Non-significant
CTRB1	OID21150	P17538	Neurology	Timepoint:progression_status	2.24524	0.748415	3	95.9727	1.09974	0.353171	0.628691	Non-significant
COCH	OID30305	O43405	Cardiometabolic_II	Timepoint:progression_status	0.761659	0.253886	3	95.1077	1.09949	0.353319	0.628829	Non-significant
DUOX2	OID20059	Q9NRD8	Cardiometabolic	Timepoint:progression_status	4.81661	1.60554	3	94.2606	1.0989	0.353611	0.629221	Non-significant
NTF3	OID20591	P20783	Inflammation	progression_status	0.254707	0.254707	1	60.8505	0.873391	0.353712	0.629274	Non-significant
CDON	OID20754	Q4KMG0	Inflammation	Timepoint:progression_status	0.950206	0.316735	3	96.6055	1.0981	0.353809	0.629284	Non-significant
TPK1	OID30338	Q9H3S4	Cardiometabolic_II	Timepoint:progression_status	0.582029	0.19401	3	95.0198	1.09819	0.35386	0.629284	Non-significant
MAP2	OID31138	P11137	Neurology_II	Timepoint:progression_status	0.107923	0.0359744	3	93.5671	1.09803	0.354012	0.629426	Non-significant
CD33	OID21472	P20138	Oncology	Timepoint:progression_status	0.708614	0.236205	3	90.6926	1.09806	0.354174	0.629583	Non-significant
LBR	OID21034	Q14739	Neurology	Timepoint:progression_status	2.24995	0.749984	3	95.9581	1.09714	0.354243	0.629583	Non-significant
MEGF9	OID20285	Q9H1U4	Cardiometabolic	progression_status	0.104617	0.104617	1	60.0459	0.87118	0.354367	0.629676	Non-significant
LGALS1	OID20154	P09382	Cardiometabolic	Timepoint	0.834551	0.278184	3	95.4846	1.09652	0.354523	0.629825	Non-significant
TNFRSF13B	OID20702	O14836	Inflammation	progression_status	0.126268	0.126268	1	54.4057	0.871762	0.354594	0.629825	Non-significant
AMIGO2	OID21370	Q86SJ2	Oncology	Timepoint	0.563363	0.187788	3	95.7463	1.09595	0.354746	0.629969	Non-significant
S100A3	OID31352	P33764	Oncology_II	Timepoint	0.204969	0.068323	3	97.6163	1.0955	0.354828	0.629987	Non-significant
CD163	OID20360	Q86VB7	Cardiometabolic	progression_status	0.195508	0.195508	1	58.3646	0.86801	0.355345	0.630778	Non-significant
TGFBR1	OID30502	P36897	Inflammation_II	progression_status	0.13091	0.13091	1	132	0.859712	0.355512	0.630799	Non-significant
SCG3	OID20728	Q8WXD2	Inflammation	Timepoint:progression_status	1.0279	0.342633	3	94.2891	1.09414	0.355576	0.630799	Non-significant
SNCG	OID20971	O76070	Neurology	Timepoint	0.929384	0.309795	3	92.0036	1.09443	0.355587	0.630799	Non-significant
APEX1	OID21434	P27695	Oncology	Timepoint:progression_status	4.67174	1.55725	3	95.6443	1.09363	0.355711	0.630799	Non-significant
RYR1	OID30085	P21817	Cardiometabolic_II	Timepoint	0.37525	0.125083	3	94.631	1.09376	0.355714	0.630799	Non-significant
GC	OID30780	P02774	Inflammation_II	Timepoint:progression_status	0.183391	0.0611303	3	93.887	1.09354	0.355846	0.630906	Non-significant
MYH4	OID30061	Q9Y623	Cardiometabolic_II	progression_status	0.240539	0.240539	1	60.2951	0.864049	0.356315	0.631589	Non-significant
RAB39B	OID30069	Q96DA2	Cardiometabolic_II	Timepoint	0.497703	0.165901	3	92.2369	1.0925	0.356375	0.631589	Non-significant
F2R	OID20691	P25116	Inflammation	Timepoint:progression_status	2.37012	0.790041	3	95.0863	1.09162	0.356574	0.631816	Non-significant
MAP1LC3B2	OID30074	A6NCE7	Cardiometabolic_II	Timepoint:progression_status	0.293703	0.0979011	3	93.445	1.09015	0.357276	0.632931	Non-significant
TNF	OID20848	P01375	Neurology	Timepoint:progression_status	2.13935	0.713117	3	98.7991	1.08876	0.35756	0.633111	Non-significant
DEFB104A_DEFB104B	OID30849	Q8WTQ1	Neurology_II	Timepoint:progression_status	0.510793	0.170264	3	96.5115	1.08894	0.357609	0.633111	Non-significant
GAGE2A	OID31199	Q6NT46	Oncology_II	progression_status	0.128549	0.128549	1	59.2396	0.859426	0.357661	0.633111	Non-significant
GOLGA3	OID31026	Q08378	Neurology_II	progression_status	0.253799	0.253799	1	76.2336	0.856416	0.357664	0.633111	Non-significant
LYZL2	OID31180	Q7Z4W2	Oncology_II	progression_status	0.0605076	0.0605076	1	74.6768	0.855843	0.357885	0.633146	Non-significant
BCAN	OID20998	Q96GW7	Neurology	progression_status	0.228255	0.228255	1	65.3708	0.856559	0.358108	0.633146	Non-significant
IRAG2	OID20085	Q12912	Cardiometabolic	Timepoint	2.84739	0.949129	3	101.734	1.08685	0.35821	0.633146	Non-significant
ENPP2	OID20288	Q13822	Cardiometabolic	Timepoint:progression_status	0.372521	0.124174	3	93.9378	1.08783	0.358213	0.633146	Non-significant
IL17C	OID20477	Q9P0M4	Inflammation	progression_status	1.36047	1.36047	1	57.2038	0.857683	0.358279	0.633146	Non-significant
DNAJA1	OID31204	P31689	Oncology_II	progression_status	0.176885	0.176885	1	73.5721	0.854538	0.358294	0.633146	Non-significant
PSME1	OID20969	Q06323	Neurology	Timepoint	0.836369	0.27879	3	94.5215	1.08749	0.358322	0.633146	Non-significant
OMG	OID21352	P23515	Oncology	progression_status	0.458139	0.458139	1	57.6776	0.857286	0.358357	0.633146	Non-significant
CENPJ	OID31314	Q9HC77	Oncology_II	progression_status	0.349158	0.349158	1	132	0.849462	0.358386	0.633146	Non-significant
DTD1	OID30580	Q8TEA8	Inflammation_II	Timepoint	0.892299	0.297433	3	99.6864	1.08653	0.358447	0.633146	Non-significant
MLN	OID20541	P12872	Inflammation	Timepoint:progression_status	2.05496	0.684988	3	91.4367	1.08745	0.358519	0.633146	Non-significant
GPC5	OID20944	P78333	Neurology	progression_status	0.189977	0.189977	1	56.825	0.856601	0.358606	0.633146	Non-significant
SLC4A1	OID30369	P02730	Cardiometabolic_II	progression_status	0.445248	0.445248	1	132	0.848641	0.358618	0.633146	Non-significant
PRTN3	OID20329	P24158	Cardiometabolic	progression_status	0.200033	0.200033	1	55.1912	0.855871	0.358924	0.633543	Non-significant
CD3E	OID31302	P07766	Oncology_II	Timepoint	0.225223	0.0750744	3	132	1.08228	0.358986	0.633543	Non-significant
PTPRF	OID20310	P10586	Cardiometabolic	Timepoint:progression_status	0.848385	0.282795	3	93.9052	1.08575	0.359082	0.633585	Non-significant
RAB39B	OID30069	Q96DA2	Cardiometabolic_II	progression_status	0.129936	0.129936	1	52.2662	0.855662	0.359207	0.633679	Non-significant
RAB10	OID30357	P61026	Cardiometabolic_II	Timepoint:progression_status	0.67769	0.225897	3	100.884	1.08422	0.35935	0.633805	Non-significant
IL12RB2	OID30422	Q99665	Inflammation_II	progression_status	0.0855483	0.0855483	1	132	0.845332	0.359553	0.634037	Non-significant
SCARF2	OID21048	Q96GP6	Neurology	progression_status	0.234767	0.234767	1	62.0113	0.850745	0.359916	0.634521	Non-significant
NMT1	OID31021	P30419	Neurology_II	Timepoint	0.3494	0.116467	3	91.3219	1.08398	0.359972	0.634521	Non-significant
HNMT	OID20975	P50135	Neurology	progression_status	0.636579	0.636579	1	64.3939	0.849417	0.360158	0.634721	Non-significant
OTUD6B	OID31487	Q8N6M0	Oncology_II	Timepoint:progression_status	0.386674	0.128891	3	98.3638	1.0815	0.360619	0.635406	Non-significant
SHD	OID30098	Q96IW2	Cardiometabolic_II	Timepoint:progression_status	0.650723	0.216908	3	95.759	1.08132	0.36083	0.635652	Non-significant
AKAP12	OID30571	Q02952	Inflammation_II	Timepoint:progression_status	0.270227	0.0900757	3	95.5178	1.08069	0.361109	0.635677	Non-significant
CCL8	OID21466	P80075	Oncology	Timepoint	0.803734	0.267911	3	92.2778	1.08112	0.361113	0.635677	Non-significant
SPRY2	OID20475	O43597	Inflammation	Timepoint:progression_status	14.5467	4.84891	3	98.7633	1.08022	0.361133	0.635677	Non-significant
EGF	OID20698	P01133	Inflammation	progression_status	0.644995	0.644995	1	66.9642	0.845487	0.361133	0.635677	Non-significant
LY75	OID20580	O60449	Inflammation	Timepoint:progression_status	0.606091	0.20203	3	93.7772	1.08047	0.361298	0.63574	Non-significant
SERPINE1	OID20342	P05121	Cardiometabolic	Timepoint:progression_status	1.94535	0.648451	3	94.3449	1.08036	0.361313	0.63574	Non-significant
RNF4	OID31321	P78317	Oncology_II	progression_status	0.423273	0.423273	1	49.2081	0.84854	0.36146	0.635847	Non-significant
MINDY1	OID31399	Q8N5J2	Oncology_II	progression_status	0.859377	0.859377	1	74.6634	0.842926	0.361518	0.635847	Non-significant
MPI	OID21288	P34949	Oncology	Timepoint	2.27414	0.758048	3	94.5848	1.07965	0.361597	0.63586	Non-significant
TK1	OID31294	P04183	Oncology_II	Timepoint	0.714594	0.238198	3	94.04	1.0794	0.361733	0.635923	Non-significant
CA2	OID21149	P00918	Neurology	Timepoint:progression_status	1.8431	0.614365	3	96.6651	1.07895	0.361777	0.635923	Non-significant
BEX3	OID31202	Q00994	Oncology_II	Timepoint:progression_status	0.827914	0.275971	3	132	1.07493	0.362086	0.636291	Non-significant
GALNT7	OID21377	Q86SF2	Oncology	progression_status	0.137682	0.137682	1	67.7095	0.841767	0.362148	0.636291	Non-significant
TNXB	OID21107	P22105	Neurology	progression_status	0.138181	0.138181	1	58.7807	0.842902	0.36232	0.636291	Non-significant
ARNTL	OID30168	O00327	Cardiometabolic_II	Timepoint	0.194937	0.0649789	3	95.3057	1.07766	0.362393	0.636291	Non-significant
OFD1	OID31268	O75665	Oncology_II	progression_status	0.0836884	0.0836884	1	64.356	0.841369	0.36243	0.636291	Non-significant
NID1	OID20362	P14543	Cardiometabolic	Timepoint:progression_status	0.745494	0.248498	3	94.7915	1.07756	0.362466	0.636291	Non-significant
TYMP	OID20234	P19971	Cardiometabolic	progression_status	0.676456	0.676456	1	60.1567	0.841993	0.362492	0.636291	Non-significant
CD244	OID20628	Q9BZW8	Inflammation	Timepoint:progression_status	0.317321	0.105774	3	94.2302	1.07725	0.362626	0.636401	Non-significant
DAG1	OID20774	Q14118	Inflammation	progression_status	0.229517	0.229517	1	56.1273	0.84206	0.362735	0.636464	Non-significant
HSPG2	OID20383	P98160	Cardiometabolic	Timepoint:progression_status	0.370696	0.123565	3	93.2311	1.07635	0.363062	0.636912	Non-significant
TTF2	OID30942	Q9UNY4	Neurology_II	Timepoint	2.62546	0.875153	3	103.715	1.07479	0.363179	0.63699	Non-significant
STOML2	OID31183	Q9UJZ1	Oncology_II	progression_status	0.943737	0.943737	1	67.7977	0.837311	0.36341	0.637077	Non-significant
H2AP	OID31232	O75409	Oncology_II	progression_status	0.162859	0.162859	1	63.0629	0.837784	0.363518	0.637077	Non-significant
GYS1	OID20097	P13807	Cardiometabolic	Timepoint:progression_status	5.39396	1.79799	3	102.713	1.07407	0.363529	0.637077	Non-significant
PRAP1	OID30391	Q96NZ9	Cardiometabolic_II	progression_status	0.142303	0.142303	1	54.7999	0.839398	0.363583	0.637077	Non-significant
ARNT	OID20432	P27540	Inflammation	Timepoint:progression_status	0.663997	0.221332	3	98.1938	1.07446	0.36359	0.637077	Non-significant
CPLX2	OID31186	Q6PUV4	Oncology_II	Timepoint:progression_status	0.715933	0.238644	3	132	1.07115	0.363695	0.637134	Non-significant
HMGCL	OID30214	P35914	Cardiometabolic_II	progression_status	0.64908	0.64908	1	63.0202	0.836123	0.363993	0.637283	Non-significant
PGR	OID30460	P06401	Inflammation_II	Timepoint	0.401703	0.133901	3	100.942	1.07315	0.364007	0.637283	Non-significant
DBI	OID21143	P07108	Neurology	progression_status	0.619386	0.619386	1	64.7586	0.835281	0.36414	0.637283	Non-significant
KIAA2013	OID31392	Q8IYS2	Oncology_II	progression_status	0.113173	0.113173	1	67.9838	0.834344	0.364248	0.637283	Non-significant
BCAM	OID21076	P50895	Neurology	Timepoint:progression_status	0.585149	0.19505	3	93.4322	1.07338	0.364303	0.637283	Non-significant
TFF2	OID20787	Q03403	Inflammation	progression_status	0.633972	0.633972	1	57.6698	0.836137	0.364311	0.637283	Non-significant
DNAJB14	OID31434	Q8TBM8	Oncology_II	Timepoint:progression_status	1.89358	0.631193	3	96.7526	1.07286	0.364342	0.637283	Non-significant
DKK1	OID21066	O94907	Neurology	Timepoint:progression_status	0.853716	0.284572	3	94.0971	1.07316	0.364358	0.637283	Non-significant
MTR	OID30110	Q99707	Cardiometabolic_II	Timepoint:progression_status	1.1033	0.367766	3	96.281	1.07263	0.364462	0.637338	Non-significant
ROBO2	OID21007	Q9HCK4	Neurology	Timepoint:progression_status	0.563974	0.187991	3	96.448	1.07176	0.364821	0.637781	Non-significant
KLK14	OID21407	Q9P0G3	Oncology	Timepoint:progression_status	0.779798	0.259933	3	91.3312	1.07235	0.36486	0.637781	Non-significant
PXDNL	OID31405	A1KZ92	Oncology_II	Timepoint	0.493513	0.164504	3	102.025	1.07056	0.365052	0.637903	Non-significant
MYOM1	OID30834	P52179	Neurology_II	Timepoint:progression_status	0.288928	0.0963095	3	100.05	1.07059	0.365134	0.637903	Non-significant
SEL1L	OID30196	Q9UBV2	Cardiometabolic_II	Timepoint:progression_status	0.297016	0.0990054	3	93.2305	1.07141	0.365146	0.637903	Non-significant
IL20RA	OID20422	Q9UHF4	Inflammation	Timepoint:progression_status	1.99627	0.665425	3	95.3274	1.07078	0.365298	0.638035	Non-significant
CCDC50	OID31001	Q8IVM0	Neurology_II	Timepoint:progression_status	0.500635	0.166878	3	97.9153	1.0703	0.365367	0.638035	Non-significant
CRLF1	OID20699	O75462	Inflammation	progression_status	0.206839	0.206839	1	64.7626	0.830655	0.365463	0.638077	Non-significant
PDIA5	OID31209	Q14554	Oncology_II	Timepoint:progression_status	0.381029	0.12701	3	96.9117	1.06968	0.365681	0.638331	Non-significant
BID	OID20517	P55957	Inflammation	Timepoint	4.73784	1.57928	3	101.137	1.0686	0.365928	0.638635	Non-significant
GNLY	OID21132	P22749	Neurology	Timepoint	0.725697	0.241899	3	93.5259	1.06861	0.366321	0.639194	Non-significant
GIPR	OID30542	P48546	Inflammation_II	Timepoint	0.283822	0.0946072	3	99.085	1.06614	0.367074	0.64033	Non-significant
EIF2AK2	OID31442	P19525	Oncology_II	progression_status	0.509676	0.509676	1	132	0.819017	0.367117	0.64033	Non-significant
PRR4	OID30607	Q16378	Inflammation_II	Timepoint:progression_status	1.412	0.470668	3	92.9353	1.06636	0.367308	0.64037	Non-significant
ACVRL1	OID20999	P37023	Neurology	Timepoint:progression_status	0.302114	0.100705	3	92.6533	1.06629	0.367353	0.64037	Non-significant
SCRIB	OID30225	Q14160	Cardiometabolic_II	Timepoint:progression_status	1.17653	0.392176	3	95.5976	1.0659	0.367358	0.64037	Non-significant
PEAR1	OID20257	Q5VY43	Cardiometabolic	Timepoint:progression_status	0.345441	0.115147	3	94.964	1.06577	0.367445	0.640396	Non-significant
TIMP4	OID21147	Q99727	Neurology	Timepoint:progression_status	0.852865	0.284288	3	96.0155	1.06524	0.367616	0.640421	Non-significant
PDRG1	OID30912	Q9NUG6	Neurology_II	progression_status	0.103187	0.103187	1	60.8677	0.823474	0.367745	0.640421	Non-significant
SCGN	OID20457	O76038	Inflammation	Timepoint	1.09768	0.365895	3	92.7927	1.0653	0.367768	0.640421	Non-significant
DSC2	OID21079	Q02487	Neurology	progression_status	0.265722	0.265722	1	62.1477	0.823016	0.367804	0.640421	Non-significant
PALLD	OID30444	Q8WX93	Inflammation_II	Timepoint	0.923942	0.307981	3	97.6454	1.06448	0.367854	0.640421	Non-significant
CD22	OID20637	P20273	Inflammation	progression_status	0.0832722	0.0832722	1	51.5397	0.824767	0.368017	0.640421	Non-significant
SULT2A1	OID20508	Q06520	Inflammation	progression_status	3.01482	3.01482	1	64.7739	0.821539	0.36809	0.640421	Non-significant
AXL	OID20363	P30530	Cardiometabolic	Timepoint:progression_status	0.397774	0.132591	3	94.1686	1.06436	0.368093	0.640421	Non-significant
SELPLG	OID20560	Q14242	Inflammation	progression_status	0.0497987	0.0497987	1	65.5375	0.821123	0.368172	0.640421	Non-significant
C5	OID30744	P01031	Inflammation_II	Timepoint	2.04647	0.682158	3	102.659	1.06313	0.368186	0.640421	Non-significant
DKK4	OID20934	Q9UBT3	Neurology	Timepoint	1.16678	0.388926	3	92.6664	1.06352	0.368533	0.640718	Non-significant
CD164L2	OID30922	Q6UWJ8	Neurology_II	Timepoint:progression_status	1.17778	0.392594	3	103.721	1.06214	0.368559	0.640718	Non-significant
GFRA3	OID20933	O60609	Neurology	progression_status	0.103345	0.103345	1	54.2985	0.821977	0.368609	0.640718	Non-significant
VASP	OID30692	P50552	Inflammation_II	Timepoint:progression_status	0.479338	0.159779	3	97.811	1.06261	0.368647	0.640718	Non-significant
GALNT3	OID20471	Q14435	Inflammation	Timepoint	1.36451	0.454838	3	94.5894	1.06273	0.368766	0.640799	Non-significant
RNF168	OID30506	Q8IYW5	Inflammation_II	Timepoint:progression_status	0.539977	0.179992	3	107.462	1.06044	0.369126	0.641106	Non-significant
PLG	OID30785	P00747	Inflammation_II	Timepoint	0.42033	0.14011	3	95.1765	1.06168	0.36918	0.641106	Non-significant
RILPL2	OID30342	Q969X0	Cardiometabolic_II	Timepoint	1.27252	0.424173	3	99.5965	1.06108	0.369212	0.641106	Non-significant
GCG	OID21263	P01275	Oncology	Timepoint:progression_status	22.0323	7.34411	3	104.76	1.06046	0.369234	0.641106	Non-significant
FCGR3B	OID20387	O75015	Cardiometabolic	Timepoint:progression_status	0.581481	0.193827	3	92.7681	1.06167	0.369318	0.641125	Non-significant
CD59	OID20339	P13987	Cardiometabolic	Timepoint	0.336951	0.112317	3	94.5118	1.0603	0.369808	0.64185	Non-significant
KLK3	OID30364	P07288	Cardiometabolic_II	Timepoint:progression_status	0.348732	0.116244	3	91.0695	1.06027	0.370018	0.64195	Non-significant
MDK	OID21489	P21741	Oncology	Timepoint:progression_status	2.38123	0.793743	3	95.2322	1.05971	0.37002	0.64195	Non-significant
SCARB2	OID20943	Q14108	Neurology	Timepoint:progression_status	0.534846	0.178282	3	92.5961	1.05988	0.370097	0.64195	Non-significant
C4BPB	OID21481	P20851	Oncology	progression_status	0.317487	0.317487	1	59.2552	0.815417	0.37018	0.64195	Non-significant
MYL6B	OID30936	P14649	Neurology_II	progression_status	0.335994	0.335994	1	67.3284	0.81375	0.37023	0.64195	Non-significant
LSM8	OID31269	O95777	Oncology_II	Timepoint:progression_status	0.36666	0.12222	3	94.6884	1.05901	0.370351	0.641999	Non-significant
CFHR5	OID30716	Q9BXR6	Inflammation_II	progression_status	0.254668	0.254668	1	62.8723	0.813636	0.37049	0.641999	Non-significant
BOLA1	OID30837	Q9Y3E2	Neurology_II	Timepoint:progression_status	1.6455	0.548499	3	99.8531	1.05799	0.370522	0.641999	Non-significant
KIF20B	OID30816	Q96Q89	Neurology_II	Timepoint:progression_status	0.802158	0.267386	3	102.967	1.05752	0.37058	0.641999	Non-significant
COL5A1	OID30587	P20908	Inflammation_II	Timepoint:progression_status	1.63047	0.54349	3	92.5081	1.05866	0.370622	0.641999	Non-significant
IL5	OID20472	P05113	Inflammation	Timepoint:progression_status	23.6222	7.87406	3	100.094	1.05728	0.370819	0.64216	Non-significant
ANKMY2	OID30518	Q8IV38	Inflammation_II	Timepoint	1.35149	0.450497	3	103.995	1.05675	0.370861	0.64216	Non-significant
RANBP2	OID30812	P49792	Neurology_II	Timepoint:progression_status	0.804551	0.268184	3	103.138	1.05656	0.370981	0.642243	Non-significant
CCL20	OID20671	P78556	Inflammation	progression_status	0.92534	0.92534	1	61.3581	0.811972	0.371061	0.642255	Non-significant
TDP1	OID31403	Q9NUW8	Oncology_II	progression_status	0.394953	0.394953	1	66.4459	0.809234	0.371595	0.643018	Non-significant
ITPR1	OID30216	Q14643	Cardiometabolic_II	progression_status	0.126587	0.126587	1	46.272	0.813881	0.371648	0.643018	Non-significant
WNT9A	OID20460	O14904	Inflammation	progression_status	0.272489	0.272489	1	59.7145	0.809415	0.371907	0.64334	Non-significant
MMP1	OID20672	P03956	Inflammation	Timepoint	2.74941	0.91647	3	93.6554	1.05511	0.372085	0.643522	Non-significant
MMP3	OID21083	P08254	Neurology	progression_status	0.349664	0.349664	1	65.4755	0.806761	0.372371	0.64389	Non-significant
AFM	OID30741	P43652	Inflammation_II	progression_status	0.0273313	0.0273313	1	56.1154	0.808078	0.37253	0.643984	Non-significant
IFNAR1	OID31491	P17181	Oncology_II	progression_status	0.0583588	0.0583588	1	52.3379	0.808878	0.372572	0.643984	Non-significant
IDO1	OID30563	P14902	Inflammation_II	progression_status	0.619936	0.619936	1	67.4954	0.804893	0.372823	0.644045	Non-significant
FST	OID20770	P19883	Inflammation	progression_status	0.335843	0.335843	1	64.6482	0.805352	0.372828	0.644045	Non-significant
TXN	OID30670	P10599	Inflammation_II	progression_status	0.109128	0.109128	1	68.8163	0.804452	0.372893	0.644045	Non-significant
CEP112	OID30115	Q8N8E3	Cardiometabolic_II	progression_status	0.0973092	0.0973092	1	45.4968	0.809865	0.372899	0.644045	Non-significant
ZBTB16	OID21205	Q05516	Oncology	Timepoint	1.00671	0.33557	3	132	1.04925	0.373118	0.64423	Non-significant
ECM1	OID30736	Q16610	Inflammation_II	Timepoint:progression_status	0.761135	0.253712	3	100.898	1.05178	0.373152	0.64423	Non-significant
LAMA1	OID30057	P25391	Cardiometabolic_II	Timepoint	0.458615	0.152872	3	91.6336	1.05269	0.37324	0.644256	Non-significant
CEP152	OID31249	O94986	Oncology_II	progression_status	0.469409	0.469409	1	69.7333	0.802462	0.37344	0.644475	Non-significant
DNAJB2	OID30661	P25686	Inflammation_II	progression_status	0.178356	0.178356	1	62.275	0.803295	0.373562	0.644558	Non-significant
RTN4IP1	OID31030	Q8WWV3	Neurology_II	Timepoint:progression_status	2.14049	0.713496	3	96.3089	1.05074	0.373829	0.644893	Non-significant
BTNL10	OID31196	A8MVZ5	Oncology_II	Timepoint	0.454684	0.151561	3	106.405	1.0494	0.373935	0.64495	Non-significant
ECSCR	OID30831	Q19T08	Neurology_II	progression_status	0.150551	0.150551	1	66.3153	0.801062	0.374013	0.644959	Non-significant
PALM	OID31515	O75781	Oncology_II	progression_status	0.195234	0.195234	1	62.3238	0.800929	0.374259	0.645257	Non-significant
HGS	OID21175	O14964	Oncology	Timepoint	1.25105	0.417017	3	94.3533	1.0495	0.374467	0.64542	Non-significant
APOB	OID30673	P04114	Inflammation_II	Timepoint:progression_status	0.336559	0.112186	3	99.6106	1.04877	0.374515	0.64542	Non-significant
STX4	OID21326	Q12846	Oncology	Timepoint:progression_status	1.40815	0.469385	3	97.5729	1.04884	0.374585	0.64542	Non-significant
POSTN	OID30410	Q15063	Cardiometabolic_II	Timepoint	1.26967	0.423225	3	95.1601	1.04894	0.374668	0.64542	Non-significant
ITGB2	OID20315	P05107	Cardiometabolic	Timepoint:progression_status	0.502099	0.167366	3	93.9899	1.04883	0.37478	0.64542	Non-significant
CADPS	OID30915	Q9ULU8	Neurology_II	progression_status	0.101179	0.101179	1	68.5419	0.798083	0.374793	0.64542	Non-significant
SNX15	OID30644	Q9NRS6	Inflammation_II	Timepoint:progression_status	0.567138	0.189046	3	96.3292	1.04807	0.374983	0.64562	Non-significant
APRT	OID20927	P07741	Neurology	progression_status	0.6325	0.6325	1	69.9575	0.79636	0.375243	0.645943	Non-significant
CLINT1	OID31182	Q14677	Oncology_II	progression_status	0.158475	0.158475	1	132	0.791154	0.37537	0.646034	Non-significant
RLN1	OID30995	P04808	Neurology_II	Timepoint	0.629034	0.209678	3	96.6791	1.04664	0.375586	0.646035	Non-significant
PRAME	OID31165	P78395	Oncology_II	Timepoint:progression_status	0.519601	0.1732	3	105.37	1.0454	0.375719	0.646035	Non-significant
DOC2B	OID30927	Q14184	Neurology_II	progression_status	0.266221	0.266221	1	74.4324	0.79414	0.375723	0.646035	Non-significant
AK1	OID20122	P00568	Cardiometabolic	Timepoint	4.30419	1.43473	3	99.4035	1.04601	0.375725	0.646035	Non-significant
DIPK2B	OID30582	Q9H7Y0	Inflammation_II	Timepoint:progression_status	0.60885	0.20295	3	95.8269	1.0464	0.375737	0.646035	Non-significant
CD93	OID20397	Q9NPY3	Cardiometabolic	Timepoint:progression_status	0.612162	0.204054	3	94.4942	1.04608	0.375945	0.646253	Non-significant
CA1	OID20409	P00915	Cardiometabolic	Timepoint:progression_status	1.08767	0.362556	3	95.954	1.04564	0.376059	0.646253	Non-significant
ADAM9	OID31488	Q13443	Oncology_II	progression_status	0.182954	0.182954	1	57.4614	0.795532	0.376152	0.646253	Non-significant
LY96	OID20945	Q9Y6Y9	Neurology	progression_status	0.118472	0.118472	1	53.8026	0.796365	0.376156	0.646253	Non-significant
CHGA	OID30403	P10645	Cardiometabolic_II	progression_status	0.437971	0.437971	1	52.9608	0.795813	0.376384	0.646474	Non-significant
SKAP1	OID20906	Q86WV1	Neurology	progression_status	0.516379	0.516379	1	68.8544	0.792381	0.376481	0.646474	Non-significant
WNT9A	OID20460	O14904	Inflammation	Timepoint:progression_status	1.05515	0.351716	3	94.5058	1.04475	0.376521	0.646474	Non-significant
IKZF2	OID21213	Q9UKS7	Oncology	Timepoint:progression_status	19.9199	6.63997	3	107.865	1.04318	0.376578	0.646474	Non-significant
DTNB	OID31395	O60941	Oncology_II	Timepoint	0.93895	0.312983	3	92.3696	1.04401	0.376961	0.647005	Non-significant
IFNG	OID20495	P01579	Inflammation	Timepoint	5.08624	1.69541	3	99.6201	1.04267	0.377171	0.647032	Non-significant
BCL2L11	OID20513	O43521-2	Inflammation	progression_status	0.707548	0.707548	1	60.6368	0.791454	0.377177	0.647032	Non-significant
PIGR	OID21102	P01833	Neurology	Timepoint:progression_status	0.935363	0.311788	3	92.8876	1.04341	0.377197	0.647032	Non-significant
LRP11	OID20185	Q86VZ4	Cardiometabolic	progression_status	0.22879	0.22879	1	56.634	0.791491	0.377413	0.647071	Non-significant
TMCO5A	OID30940	Q8N6Q1	Neurology_II	progression_status	0.110982	0.110982	1	66.0337	0.78963	0.377438	0.647071	Non-significant
CYB5R2	OID31512	Q6BCY4	Oncology_II	Timepoint	2.08435	0.694784	3	96.6985	1.04238	0.37744	0.647071	Non-significant
SPRR3	OID31131	Q9UBC9	Neurology_II	Timepoint:progression_status	1.19021	0.396738	3	91.2822	1.04271	0.37759	0.647201	Non-significant
PLSCR3	OID31146	Q9NRY6	Neurology_II	Timepoint:progression_status	0.434785	0.144928	3	92.183	1.04243	0.377662	0.647201	Non-significant
ALDH1A1	OID21128	P00352	Neurology	progression_status	0.585881	0.585881	1	66.5665	0.788408	0.377779	0.647245	Non-significant
CSNK2A1	OID31053	P68400	Neurology_II	Timepoint:progression_status	0.351677	0.117226	3	102.21	1.04087	0.377835	0.647245	Non-significant
RSPO1	OID20938	Q2MKA7	Neurology	Timepoint:progression_status	2.46731	0.822437	3	97.1235	1.04021	0.378367	0.647651	Non-significant
TNPO1	OID31330	Q92973	Oncology_II	Timepoint:progression_status	0.606769	0.202256	3	132	1.03724	0.378374	0.647651	Non-significant
PCNA	OID31161	P12004	Oncology_II	Timepoint	0.261401	0.0871335	3	95.8567	1.04015	0.378458	0.647651	Non-significant
SMC3	OID31195	Q9UQE7	Oncology_II	progression_status	0.161304	0.161304	1	52.6957	0.788375	0.378627	0.647651	Non-significant
LEFTY2	OID21454	O00292	Oncology	Timepoint:progression_status	1.65392	0.551307	3	94.5642	1.03983	0.378667	0.647651	Non-significant
IFNLR1	OID20506	Q8IU57	Inflammation	Timepoint	0.510004	0.170001	3	93.6874	1.03992	0.378673	0.647651	Non-significant
VTCN1	OID21164	Q7Z7D3	Oncology	progression_status	0.802927	0.802927	1	64.4366	0.785786	0.378674	0.647651	Non-significant
HNRNPK	OID20051	P61978	Cardiometabolic	Timepoint:progression_status	11.6049	3.8683	3	102.406	1.03859	0.378825	0.647651	Non-significant
IL36G	OID30551	Q9NZH8	Inflammation_II	Timepoint	1.32973	0.443242	3	93.7929	1.03956	0.378827	0.647651	Non-significant
PIK3IP1	OID21094	Q96FE7	Neurology	progression_status	0.102513	0.102513	1	56.163	0.786359	0.378985	0.647651	Non-significant
PVALB	OID21420	P20472	Oncology	Timepoint	0.867455	0.289152	3	96.8592	1.03864	0.379067	0.647651	Non-significant
ARHGAP5	OID31190	Q13017	Oncology_II	Timepoint:progression_status	0.961573	0.320524	3	92.4692	1.03911	0.379093	0.647651	Non-significant
PSAP	OID30419	P07602	Cardiometabolic_II	progression_status	0.106317	0.106317	1	57.551	0.785686	0.379097	0.647651	Non-significant
PIKFYVE	OID30465	Q9Y2I7	Inflammation_II	Timepoint	0.919689	0.306563	3	99.7902	1.03824	0.3791	0.647651	Non-significant
ASGR2	OID30679	P07307	Inflammation_II	Timepoint:progression_status	0.616876	0.205625	3	93.407	1.03854	0.379293	0.647829	Non-significant
CCDC80	OID20226	Q76M96	Cardiometabolic	Timepoint:progression_status	2.48252	0.827506	3	95.3716	1.03815	0.37936	0.647829	Non-significant
FCAMR	OID30332	Q8WWV6	Cardiometabolic_II	Timepoint:progression_status	1.84015	0.613385	3	94.5158	1.0381	0.379425	0.647829	Non-significant
PDCD1LG2	OID21273	Q9BQ51	Oncology	progression_status	1.13969	1.13969	1	74.9512	0.780568	0.379793	0.64831	Non-significant
CST3	OID20400	P01034	Cardiometabolic	Timepoint	0.750075	0.250025	3	94.1312	1.03717	0.379854	0.64831	Non-significant
STAT5B	OID21277	P51692	Oncology	progression_status	0.711095	0.711095	1	65.4364	0.780945	0.380088	0.648584	Non-significant
VASN	OID20345	Q6EMK4	Cardiometabolic	progression_status	0.109148	0.109148	1	64.0147	0.780752	0.380218	0.648591	Non-significant
YJU2	OID31404	Q9BW85	Oncology_II	Timepoint:progression_status	0.52219	0.174063	3	98.8952	1.03574	0.380239	0.648591	Non-significant
MORC3	OID31073	Q14149	Neurology_II	Timepoint:progression_status	0.568706	0.189569	3	98.9001	1.03521	0.380473	0.648751	Non-significant
MZT1	OID21186	Q08AG7	Oncology	progression_status	0.288078	0.288078	1	68.5578	0.779169	0.38048	0.648751	Non-significant
RP2	OID21302	O75695	Oncology	Timepoint:progression_status	0.746282	0.248761	3	96.6161	1.03512	0.380625	0.648828	Non-significant
LPP	OID30190	Q93052	Cardiometabolic_II	Timepoint	0.932293	0.310764	3	95.8603	1.0351	0.380672	0.648828	Non-significant
PTGDS	OID20408	P41222	Cardiometabolic	progression_status	0.102852	0.102852	1	54.6457	0.78076	0.38078	0.648886	Non-significant
CGB3_CGB5_CGB8	OID30671	P0DN86	Inflammation_II	Timepoint	2.57084	0.856946	3	96.5441	1.03418	0.381045	0.649093	Non-significant
MENT	OID30595	Q9BUN1	Inflammation_II	Timepoint	0.401985	0.133995	3	95.4799	1.03429	0.381049	0.649093	Non-significant
HLA-E	OID20532	P13747	Inflammation	Timepoint:progression_status	0.382098	0.127366	3	92.109	1.03439	0.381186	0.649201	Non-significant
KLK13	OID21291	Q9UKR3	Oncology	progression_status	0.135535	0.135535	1	57.0537	0.778316	0.381359	0.649278	Non-significant
EIF5	OID30156	P55010	Cardiometabolic_II	Timepoint	0.535225	0.178408	3	92.1865	1.03394	0.381378	0.649278	Non-significant
APOA1	OID30769	P02647	Inflammation_II	Timepoint:progression_status	0.487239	0.162413	3	95.5502	1.03299	0.381615	0.649504	Non-significant
RBM25	OID31236	P49756	Oncology_II	progression_status	0.293976	0.293976	1	67.4976	0.77546	0.381658	0.649504	Non-significant
EFCAB2	OID31313	Q5VUJ9	Oncology_II	progression_status	0.0825191	0.0825191	1	132	0.768777	0.382189	0.650281	Non-significant
C1QTNF5	OID30618	Q9BXJ0	Inflammation_II	Timepoint:progression_status	0.511008	0.170336	3	97.4418	1.03109	0.382362	0.650451	Non-significant
HARS1	OID21086	P12081	Neurology	progression_status	0.213934	0.213934	1	65.9124	0.773049	0.38247	0.650508	Non-significant
FCN1	OID30690	O00602	Inflammation_II	Timepoint	2.0079	0.669299	3	99.6422	1.02995	0.382759	0.650713	Non-significant
MORF4L2	OID31160	Q15014	Oncology_II	Timepoint:progression_status	0.294354	0.098118	3	91.9419	1.03083	0.382763	0.650713	Non-significant
HMMR	OID31175	O75330	Oncology_II	progression_status	0.0620113	0.0620113	1	69.3503	0.771419	0.382811	0.650713	Non-significant
CD5L	OID30775	O43866	Inflammation_II	Timepoint:progression_status	0.400607	0.133536	3	95.7209	1.02967	0.383072	0.651031	Non-significant
SEPTIN7	OID31288	Q16181	Oncology_II	progression_status	0.207498	0.207498	1	46.1262	0.77522	0.383171	0.651074	Non-significant
SSC5D	OID20351	A1L4H1	Cardiometabolic	Timepoint:progression_status	1.62898	0.542992	3	94.1992	1.02916	0.383376	0.651189	Non-significant
DBN1	OID30549	Q16643	Inflammation_II	progression_status	0.0797718	0.0797718	1	64.8325	0.770096	0.383428	0.651189	Non-significant
GP5	OID30611	P40197	Inflammation_II	Timepoint:progression_status	1.12998	0.376658	3	96.0908	1.02875	0.383461	0.651189	Non-significant
CSNK2A1	OID31053	P68400	Neurology_II	Timepoint	0.346987	0.115662	3	102.174	1.02699	0.383951	0.651896	Non-significant
NT5C	OID30294	Q8TCD5	Cardiometabolic_II	progression_status	0.337519	0.337519	1	59.5759	0.768914	0.384075	0.651982	Non-significant
ITGBL1	OID30408	O95965	Cardiometabolic_II	progression_status	0.142328	0.142328	1	55.5994	0.769199	0.384239	0.652134	Non-significant
NUDT16	OID31484	Q96DE0	Oncology_II	progression_status	0.481189	0.481189	1	66.2912	0.766179	0.384562	0.652557	Non-significant
CCT5	OID21200	P48643	Oncology	Timepoint	0.402168	0.134056	3	94.4453	1.02578	0.38486	0.652937	Non-significant
DUSP29	OID30935	Q68J44	Neurology_II	Timepoint:progression_status	0.709675	0.236558	3	92.506	1.02571	0.384997	0.653043	Non-significant
CD99L2	OID21122	Q8TCZ2	Neurology	Timepoint	0.496519	0.165506	3	94.0975	1.02511	0.385178	0.653172	Non-significant
THTPA	OID31375	Q9BU02	Oncology_II	progression_status	0.296919	0.296919	1	64.1584	0.764385	0.385221	0.653172	Non-significant
NLGN2	OID30878	Q8NFZ4	Neurology_II	Timepoint:progression_status	0.753605	0.251202	3	91.6112	1.02492	0.385398	0.653247	Non-significant
SRC	OID21521	P12931	Oncology	Timepoint:progression_status	0.645016	0.215005	3	96.9239	1.02416	0.385456	0.653247	Non-significant
RAB27B	OID30354	O00194	Cardiometabolic_II	Timepoint	3.89891	1.29964	3	132	1.02108	0.385553	0.653247	Non-significant
S100A12	OID21374	P80511	Oncology	Timepoint:progression_status	5.03759	1.6792	3	95.6025	1.02363	0.385756	0.653247	Non-significant
CEP152	OID31249	O94986	Oncology_II	Timepoint	1.79538	0.598461	3	100.592	1.02308	0.385762	0.653247	Non-significant
KIR2DS4	OID31432	P43632	Oncology_II	progression_status	0.107207	0.107207	1	43.2836	0.767649	0.385782	0.653247	Non-significant
NPPB	OID20049	P16860	Cardiometabolic	Timepoint	26.6809	8.89362	3	97.2477	1.02339	0.385784	0.653247	Non-significant
GGT5	OID20909	P36269	Neurology	Timepoint:progression_status	0.35405	0.118017	3	95.0884	1.02338	0.385894	0.653308	Non-significant
VAMP8	OID30555	Q9BV40	Inflammation_II	progression_status	0.661309	0.661309	1	61.9487	0.762072	0.386052	0.65334	Non-significant
NEDD9	OID30503	Q14511	Inflammation_II	Timepoint	0.800517	0.266839	3	99.3062	1.02227	0.386182	0.65334	Non-significant
HAVCR1	OID21422	Q96D42	Oncology	Timepoint:progression_status	1.13453	0.378176	3	91.2169	1.02314	0.386208	0.65334	Non-significant
MRI1	OID30891	Q9BV20	Neurology_II	Timepoint:progression_status	0.641117	0.213706	3	98.2429	1.02232	0.386209	0.65334	Non-significant
ADM	OID21467	P35318	Oncology	Timepoint:progression_status	8.02657	2.67552	3	97.8015	1.02097	0.386835	0.654086	Non-significant
LMOD1	OID30212	P29536	Cardiometabolic_II	Timepoint	0.737264	0.245755	3	93.4354	1.02144	0.386845	0.654086	Non-significant
TMPRSS5	OID20947	Q9H3S3	Neurology	progression_status	0.0723789	0.0723789	1	44.0684	0.763822	0.386873	0.654086	Non-significant
ZP3	OID30265	P21754	Cardiometabolic_II	progression_status	0.268594	0.268594	1	44.3026	0.763337	0.386998	0.654137	Non-significant
PLB1	OID31110	Q6P1J6	Neurology_II	Timepoint:progression_status	0.436831	0.14561	3	90.9572	1.02128	0.387052	0.654137	Non-significant
FST	OID20770	P19883	Inflammation	Timepoint	1.27603	0.425344	3	96.143	1.01998	0.387359	0.654531	Non-significant
DENR	OID30493	O43583	Inflammation_II	Timepoint:progression_status	1.19521	0.398404	3	91.103	1.02029	0.387486	0.654621	Non-significant
LACTB2	OID20150	Q53H82	Cardiometabolic	progression_status	0.2878	0.2878	1	63.5818	0.756652	0.38765	0.654693	Non-significant
TGFB1	OID20621	P01137	Inflammation	Timepoint:progression_status	0.566646	0.188882	3	93.2214	1.0196	0.387677	0.654693	Non-significant
PFDN6	OID30938	O15212	Neurology_II	Timepoint:progression_status	0.814163	0.271388	3	97.3396	1.0186	0.387916	0.654964	Non-significant
UPB1	OID30352	Q9UBR1	Cardiometabolic_II	Timepoint	4.34163	1.44721	3	97.698	1.0184	0.387987	0.654964	Non-significant
PAXX	OID30591	Q9BUH6	Inflammation_II	progression_status	0.379623	0.379623	1	64.0691	0.754995	0.388143	0.655049	Non-significant
NINJ1	OID21167	Q92982	Oncology	progression_status	0.299346	0.299346	1	56.1561	0.756317	0.388186	0.655049	Non-significant
FCN2	OID20382	Q15485	Cardiometabolic	progression_status	0.25706	0.25706	1	61.8893	0.754772	0.388326	0.655079	Non-significant
AKAP12	OID30571	Q02952	Inflammation_II	progression_status	0.0629151	0.0629151	1	61.0963	0.754829	0.388352	0.655079	Non-significant
LSP1	OID20530	P33241	Inflammation	Timepoint:progression_status	2.37033	0.790111	3	97.6897	1.01695	0.388637	0.655435	Non-significant
C7	OID30766	P10643	Inflammation_II	Timepoint:progression_status	0.470807	0.156936	3	94.0601	1.01689	0.388843	0.655656	Non-significant
NPC2	OID30418	P61916	Cardiometabolic_II	progression_status	0.142624	0.142624	1	56.0646	0.753206	0.389163	0.656071	Non-significant
SLC28A1	OID31220	O00337	Oncology_II	Timepoint:progression_status	0.380503	0.126834	3	92.5075	1.01518	0.389693	0.656691	Non-significant
PDGFC	OID21183	Q9NRA1	Oncology	Timepoint:progression_status	1.29125	0.430418	3	95.5941	1.01467	0.389761	0.656691	Non-significant
NCR1	OID20566	O76036	Inflammation	Timepoint:progression_status	0.400424	0.133475	3	91.2073	1.01511	0.389794	0.656691	Non-significant
IFNW1	OID30129	P05000	Cardiometabolic_II	progression_status	0.0442247	0.0442247	1	45.3514	0.753859	0.389829	0.656691	Non-significant
AMBP	OID21413	P02760	Oncology	progression_status	0.116189	0.116189	1	67.8913	0.748585	0.389971	0.656806	Non-significant
SIRPB1	OID20739	O00241	Inflammation	Timepoint:progression_status	1.00721	0.335737	3	93.4139	1.0136	0.390353	0.657323	Non-significant
SMTN	OID31154	P53814	Neurology_II	Timepoint:progression_status	1.40568	0.468561	3	97.7218	1.01293	0.39044	0.657344	Non-significant
GPRC5C	OID31340	Q9NQ84	Oncology_II	progression_status	0.621414	0.621414	1	57.8892	0.74764	0.390793	0.657699	Non-significant
LY6D	OID20708	Q14210	Inflammation	progression_status	0.153716	0.153716	1	58.5199	0.747383	0.390836	0.657699	Non-significant
CRKL	OID20742	P46109	Inflammation	progression_status	0.584548	0.584548	1	63.6065	0.745599	0.391117	0.657699	Non-significant
GH2	OID21168	P01242	Oncology	Timepoint	6.30149	2.1005	3	93.701	1.01183	0.391134	0.657699	Non-significant
PDCD5	OID21021	O14737	Neurology	Timepoint:progression_status	1.89865	0.632883	3	96.5107	1.01131	0.391228	0.657699	Non-significant
TWF2	OID30386	Q6IBS0	Cardiometabolic_II	Timepoint	0.887074	0.295691	3	99.4546	1.01099	0.391232	0.657699	Non-significant
FGFR2	OID21478	P21802	Oncology	Timepoint:progression_status	0.365068	0.121689	3	89.9732	1.0118	0.391348	0.657699	Non-significant
FGA	OID30788	P02671	Inflammation_II	progression_status	0.231332	0.231332	1	69.6824	0.743943	0.391359	0.657699	Non-significant
PPP1R12A	OID21475	O14974	Oncology	Timepoint:progression_status	1.15998	0.386661	3	99.7357	1.01062	0.391385	0.657699	Non-significant
NAA80	OID30893	Q93015	Neurology_II	Timepoint	0.418138	0.139379	3	103.141	1.01014	0.391448	0.657699	Non-significant
KLK11	OID21518	Q9UBX7	Oncology	Timepoint	0.467024	0.155675	3	92.5368	1.01102	0.39156	0.657699	Non-significant
SCP2	OID21161	P22307	Oncology	progression_status	0.634223	0.634223	1	57.7597	0.745057	0.391616	0.657699	Non-significant
MB	OID20263	P02144	Cardiometabolic	progression_status	0.324364	0.324364	1	62.0347	0.744267	0.39162	0.657699	Non-significant
TRIM58	OID31429	Q8NG06	Oncology_II	progression_status	0.356641	0.356641	1	60.8057	0.743542	0.391917	0.658071	Non-significant
TPBGL	OID30928	P0DKB5	Neurology_II	progression_status	0.114681	0.114681	1	132	0.736891	0.392215	0.658446	Non-significant
MSLN	OID21380	Q13421	Oncology	Timepoint:progression_status	0.470514	0.156838	3	92.8038	1.00919	0.392373	0.658555	Non-significant
QSOX1	OID30729	O00391	Inflammation_II	Timepoint:progression_status	0.32266	0.107553	3	99.4583	1.00831	0.392438	0.658555	Non-significant
CAPN3	OID31384	P20807	Oncology_II	progression_status	0.0704017	0.0704017	1	56.248	0.74255	0.392504	0.658555	Non-significant
BRME1	OID30847	Q0VDD7	Neurology_II	Timepoint:progression_status	0.482576	0.160859	3	104.846	1.00702	0.392787	0.658855	Non-significant
EHD3	OID30229	Q9NZN3	Cardiometabolic_II	Timepoint	0.91415	0.304717	3	84.4038	1.00925	0.392832	0.658855	Non-significant
TBC1D5	OID20521	Q92609	Inflammation	Timepoint	1.47315	0.491051	3	99.1083	1.00717	0.39297	0.658961	Non-significant
HDAC8	OID30436	Q9BY41	Inflammation_II	progression_status	0.0593042	0.0593042	1	69.2195	0.73818	0.39321	0.659238	Non-significant
ITGA5	OID21139	P08648	Neurology	Timepoint:progression_status	0.578312	0.192771	3	94.5069	1.00666	0.393424	0.659472	Non-significant
MGMT	OID20588	P16455	Inflammation	Timepoint	4.51103	1.50368	3	96.3551	1.00544	0.393887	0.660122	Non-significant
DNAJA2	OID20627	O60884	Inflammation	Timepoint	1.91708	0.639027	3	97.1527	1.00495	0.394071	0.660304	Non-significant
TNFRSF13C	OID20480	Q96RJ3	Inflammation	Timepoint:progression_status	0.616333	0.205444	3	94.7684	1.00503	0.394151	0.660314	Non-significant
DDC	OID20215	P20711	Cardiometabolic	progression_status	0.517286	0.517286	1	69.5989	0.734868	0.394252	0.660357	Non-significant
PTH	OID30963	P01270	Neurology_II	Timepoint	1.88737	0.629125	3	106.455	1.00299	0.39455	0.66073	Non-significant
SCN3A	OID30903	Q9NY46	Neurology_II	Timepoint	0.633589	0.211196	3	99.1638	1.00224	0.395202	0.661698	Non-significant
NENF	OID31354	Q9UMX5	Oncology_II	progression_status	0.0942424	0.0942424	1	60.7673	0.732904	0.395307	0.661746	Non-significant
TET2	OID31266	Q6N021	Oncology_II	Timepoint	0.724511	0.241504	3	92.0851	1.00191	0.395706	0.662268	Non-significant
GSTM4	OID30164	Q03013	Cardiometabolic_II	progression_status	0.201648	0.201648	1	55.2263	0.732229	0.395859	0.662268	Non-significant
GPC1	OID21438	P35052	Oncology	Timepoint	0.82042	0.273473	3	95.8408	1.00094	0.395954	0.662268	Non-significant
THSD1	OID30476	Q9NS62	Inflammation_II	Timepoint:progression_status	1.55588	0.518626	3	102.838	1.00017	0.395986	0.662268	Non-significant
GRN	OID21159	P28799	Neurology	progression_status	0.145903	0.145903	1	64.5541	0.730153	0.395994	0.662268	Non-significant
CD82	OID31256	P27701	Oncology_II	Timepoint:progression_status	0.912077	0.304026	3	91.1874	1.00017	0.396541	0.663058	Non-significant
GPHA2	OID31437	Q96T91	Oncology_II	Timepoint:progression_status	0.0743894	0.0247965	3	93.293	0.999581	0.3967	0.663068	Non-significant
HYAL1	OID20357	Q12794	Cardiometabolic	progression_status	0.102959	0.102959	1	67.4424	0.72746	0.396727	0.663068	Non-significant
PGLYRP4	OID30101	Q96LB8	Cardiometabolic_II	Timepoint	0.556393	0.185464	3	95.1728	0.999117	0.396817	0.663068	Non-significant
PLTP	OID20238	P55058	Cardiometabolic	Timepoint:progression_status	0.676475	0.225492	3	93.9729	0.99918	0.396848	0.663068	Non-significant
FCGR2A	OID20391	P12318	Cardiometabolic	progression_status	0.119148	0.119148	1	56.5938	0.727914	0.397157	0.663458	Non-significant
PCBP2	OID31003	Q15366	Neurology_II	Timepoint:progression_status	0.278357	0.0927855	3	100.397	0.996421	0.397802	0.664188	Non-significant
FHIT	OID20872	P49789	Neurology	Timepoint:progression_status	13.7934	4.59781	3	97.9127	0.996154	0.398038	0.664188	Non-significant
TGFBR2	OID21493	P37173	Oncology	Timepoint:progression_status	0.329747	0.109916	3	92.2621	0.996735	0.398052	0.664188	Non-significant
SLAMF6	OID21254	Q96DU3	Oncology	Timepoint:progression_status	1.67304	0.557681	3	95.5143	0.996341	0.398067	0.664188	Non-significant
SNX9	OID20135	Q9Y5X1	Cardiometabolic	progression_status	0.137927	0.137927	1	64.2368	0.723361	0.398203	0.664188	Non-significant
F7	OID20372	P08709	Cardiometabolic	Timepoint:progression_status	0.59953	0.199843	3	94.9835	0.995966	0.398264	0.664188	Non-significant
NGF	OID20920	P01138	Neurology	Timepoint	0.0663563	0.0221188	3	98.9059	0.995493	0.398294	0.664188	Non-significant
NMI	OID31378	Q13287	Oncology_II	progression_status	0.667739	0.667739	1	66.7102	0.722713	0.398296	0.664188	Non-significant
PIBF1	OID31061	Q8WXW3-4	Neurology_II	progression_status	0.239768	0.239768	1	132	0.717804	0.398399	0.664188	Non-significant
ADAMTS4	OID30471	O75173	Inflammation_II	Timepoint:progression_status	0.779932	0.259977	3	98.2118	0.995174	0.398472	0.664188	Non-significant
PECR	OID30228	Q9BY49	Cardiometabolic_II	Timepoint	0.167757	0.0559189	3	92.1512	0.995806	0.398482	0.664188	Non-significant
SERPINC1	OID30789	P01008	Inflammation_II	progression_status	0.0416644	0.0416644	1	60.8133	0.722999	0.398497	0.664188	Non-significant
HMOX1	OID20217	P09601	Cardiometabolic	progression_status	0.669173	0.669173	1	60.3775	0.722659	0.398632	0.664286	Non-significant
FGF20	OID30459	Q9NP95	Inflammation_II	Timepoint:progression_status	0.314294	0.104765	3	96.3113	0.994234	0.398992	0.664761	Non-significant
IL7	OID20535	P13232	Inflammation	progression_status	0.293523	0.293523	1	59.6243	0.721445	0.399068	0.664761	Non-significant
ENPP7	OID20689	Q6UWV6	Inflammation	Timepoint:progression_status	2.31289	0.770962	3	93.4324	0.993277	0.399573	0.665477	Non-significant
GHRL	OID20175	Q9UBU3	Cardiometabolic	progression_status	0.452566	0.452566	1	53.4379	0.720789	0.399673	0.665509	Non-significant
SCG2	OID21400	P13521	Oncology	Timepoint	0.543237	0.181079	3	96.2635	0.992427	0.399823	0.665509	Non-significant
CHMP6	OID30327	Q96FZ7	Cardiometabolic_II	Timepoint	0.663444	0.221148	3	97.6826	0.992155	0.399881	0.665509	Non-significant
VTI1A	OID30640	Q96AJ9	Inflammation_II	Timepoint:progression_status	0.609238	0.203079	3	97.5518	0.992139	0.399894	0.665509	Non-significant
PTN	OID20083	P21246	Cardiometabolic	progression_status	0.782323	0.782323	1	68.4854	0.717087	0.40005	0.665643	Non-significant
LAMA1	OID30057	P25391	Cardiometabolic_II	Timepoint:progression_status	0.432163	0.144054	3	91.6389	0.991977	0.400262	0.66587	Non-significant
TRIM5	OID20526	Q9C035	Inflammation	Timepoint	1.26127	0.420423	3	99.8359	0.990748	0.40043	0.665899	Non-significant
LTO1	OID20434	Q8WV07	Inflammation	Timepoint:progression_status	1.63278	0.544259	3	92.2201	0.991543	0.400431	0.665899	Non-significant
SUGT1	OID21229	Q9Y2Z0	Oncology	Timepoint:progression_status	2.07864	0.692881	3	98.0421	0.990346	0.400695	0.666189	Non-significant
CCL14	OID20401	Q16627	Cardiometabolic	Timepoint:progression_status	0.713105	0.237702	3	95.3626	0.99049	0.400756	0.666189	Non-significant
MPRIP	OID31420	Q6WCQ1	Oncology_II	Timepoint:progression_status	1.04014	0.346712	3	103.61	0.989215	0.400974	0.666301	Non-significant
MSTN	OID20115	O14793	Cardiometabolic	Timepoint:progression_status	1.32553	0.441843	3	92.4177	0.990337	0.400975	0.666301	Non-significant
MAPRE3	OID31177	Q9UPY8	Oncology_II	Timepoint:progression_status	0.400639	0.133546	3	105.706	0.987254	0.401794	0.667536	Non-significant
PNLIPRP2	OID20775	P54317	Inflammation	Timepoint:progression_status	1.59852	0.532841	3	90.1511	0.988142	0.402104	0.667636	Non-significant
KLK7	OID30652	P49862	Inflammation_II	Timepoint	0.588154	0.196051	3	91.919	0.987906	0.402119	0.667636	Non-significant
PGLYRP2	OID30742	Q96PD5	Inflammation_II	Timepoint:progression_status	0.286382	0.0954607	3	92.3324	0.987833	0.402131	0.667636	Non-significant
NPHS1	OID30540	O60500	Inflammation_II	Timepoint:progression_status	0.258281	0.0860936	3	95.6093	0.987423	0.402157	0.667636	Non-significant
FUT1	OID31295	P19526	Oncology_II	Timepoint:progression_status	1.0422	0.3474	3	94.9242	0.9872	0.402293	0.667727	Non-significant
BAIAP2	OID21250	Q9UQB8	Oncology	progression_status	0.801398	0.801398	1	61.7714	0.710589	0.402501	0.667727	Non-significant
TPM3	OID30058	P06753	Cardiometabolic_II	Timepoint:progression_status	0.376432	0.125477	3	98.3463	0.986269	0.402561	0.667727	Non-significant
RRP15	OID30867	Q9Y3B9	Neurology_II	Timepoint	4.6353	1.5451	3	97.9459	0.986148	0.402635	0.667727	Non-significant
LCP1	OID30367	P13796	Cardiometabolic_II	progression_status	0.212645	0.212645	1	52.4301	0.711665	0.402724	0.667727	Non-significant
LRP1	OID21293	Q07954	Oncology	progression_status	0.13744	0.13744	1	66.2248	0.709192	0.402743	0.667727	Non-significant
DAG1	OID20774	Q14118	Inflammation	Timepoint:progression_status	0.806601	0.268867	3	92.9602	0.986428	0.402747	0.667727	Non-significant
ITGB7	OID21393	P26010	Oncology	progression_status	0.127965	0.127965	1	55.2227	0.710794	0.402817	0.667727	Non-significant
AAMDC	OID30236	Q9H7C9	Cardiometabolic_II	Timepoint:progression_status	0.187654	0.0625514	3	95.3476	0.985532	0.403042	0.667841	Non-significant
GFOD2	OID21216	Q3B7J2	Oncology	Timepoint	0.331721	0.110574	3	90.6242	0.98592	0.403103	0.667841	Non-significant
IL17RA	OID21089	Q96F46	Neurology	progression_status	0.0744617	0.0744617	1	55.6696	0.709806	0.403113	0.667841	Non-significant
PSPN	OID20511	O60542	Inflammation	progression_status	0.258764	0.258764	1	48.748	0.71066	0.403342	0.66806	Non-significant
CLPS	OID21156	P04118	Neurology	Timepoint	2.09341	0.697803	3	93.8491	0.984923	0.403397	0.66806	Non-significant
JMJD1C	OID31172	Q15652	Oncology_II	Timepoint:progression_status	0.603696	0.201232	3	132	0.981766	0.403508	0.668118	Non-significant
DARS1	OID20903	P14868	Neurology	Timepoint	1.64886	0.54962	3	95.8263	0.984311	0.403584	0.668118	Non-significant
RABGAP1L	OID20447	Q5R372	Inflammation	progression_status	0.217496	0.217496	1	64.7362	0.706347	0.403753	0.668272	Non-significant
CD34	OID21025	P28906	Neurology	Timepoint:progression_status	0.57882	0.19294	3	93.8164	0.983659	0.403984	0.668485	Non-significant
MCTS1	OID31444	Q9ULC4	Oncology_II	Timepoint	0.0556635	0.0185545	3	96.4819	0.983181	0.404076	0.668485	Non-significant
GSN	OID30714	P06396	Inflammation_II	Timepoint:progression_status	0.578979	0.192993	3	95.7545	0.983082	0.404156	0.668485	Non-significant
TMEM106A	OID31411	Q96A25	Oncology_II	Timepoint:progression_status	0.497655	0.165885	3	100.755	0.982385	0.404252	0.668485	Non-significant
NAGPA	OID30643	Q9UK23	Inflammation_II	progression_status	0.088423	0.088423	1	62.1271	0.705206	0.40426	0.668485	Non-significant
GCG	OID21263	P01275	Oncology	Timepoint	20.3911	6.79704	3	104.718	0.981466	0.404514	0.66878	Non-significant
NAA10	OID30188	P41227	Cardiometabolic_II	progression_status	1.26032	1.26032	1	132	0.698564	0.404777	0.668793	Non-significant
PODXL	OID21358	O00592	Oncology	progression_status	0.0521867	0.0521867	1	58.8	0.704133	0.404797	0.668793	Non-significant
TIMM8A	OID31143	O60220	Neurology_II	Timepoint:progression_status	2.58109	0.860365	3	96.7258	0.981427	0.404877	0.668793	Non-significant
ANKMY2	OID30518	Q8IV38	Inflammation_II	progression_status	0.299192	0.299192	1	71.773	0.701829	0.404951	0.668793	Non-significant
ADAM12	OID30491	O43184	Inflammation_II	Timepoint:progression_status	1.3293	0.4431	3	93.0137	0.981656	0.404951	0.668793	Non-significant
SNAPIN	OID31019	O95295	Neurology_II	Timepoint	1.85267	0.617558	3	99.4008	0.98095	0.404977	0.668793	Non-significant
SEPTIN9	OID21279	Q9UHD8	Oncology	Timepoint	0.490454	0.163485	3	96.5243	0.980983	0.405093	0.668847	Non-significant
SCGB3A2	OID20723	Q96PL1	Inflammation	Timepoint	1.18396	0.394653	3	91.1386	0.981347	0.405191	0.668847	Non-significant
NCR1	OID20566	O76036	Inflammation	progression_status	0.0926018	0.0926018	1	49.4309	0.704261	0.405396	0.668847	Non-significant
GPC5	OID20944	P78333	Neurology	Timepoint:progression_status	0.65237	0.217457	3	93.9601	0.980508	0.405437	0.668847	Non-significant
LILRA4	OID30162	P59901	Cardiometabolic_II	progression_status	0.367116	0.367116	1	65.4927	0.70109	0.405463	0.668847	Non-significant
IGDCC3	OID30862	Q8IVU1	Neurology_II	Timepoint	0.431818	0.143939	3	97.9781	0.980037	0.405465	0.668847	Non-significant
RNF149	OID30235	Q8NC42	Cardiometabolic_II	progression_status	0.0715446	0.0715446	1	57.1904	0.702119	0.405561	0.66888	Non-significant
RASA1	OID20826	P20936	Neurology	progression_status	0.110314	0.110314	1	67.9086	0.700182	0.405657	0.668914	Non-significant
ADAM23	OID20651	O75077	Inflammation	progression_status	0.129044	0.129044	1	56.7211	0.70109	0.405932	0.668999	Non-significant
PTTG1	OID31326	O95997	Oncology_II	Timepoint:progression_status	0.439207	0.146402	3	102.239	0.978626	0.405936	0.668999	Non-significant
NFKB2	OID31258	Q00653	Oncology_II	progression_status	0.0458148	0.0458148	1	70.1291	0.699068	0.405937	0.668999	Non-significant
CCDC50	OID31001	Q8IVM0	Neurology_II	progression_status	0.109047	0.109047	1	65.5257	0.699387	0.406029	0.669026	Non-significant
STAU1	OID31210	O95793	Oncology_II	Timepoint	0.61747	0.205823	3	92.9703	0.978989	0.406192	0.669169	Non-significant
GFAP	OID21247	P14136	Oncology	progression_status	0.475924	0.475924	1	64.8865	0.698611	0.406318	0.669252	Non-significant
CSNK1D	OID30492	P48730	Inflammation_II	Timepoint	0.589933	0.196644	3	98.3698	0.977458	0.406648	0.669415	Non-significant
LTA	OID20586	P01374	Inflammation	Timepoint:progression_status	0.561531	0.187177	3	94.359	0.977713	0.406717	0.669415	Non-significant
NEDD9	OID30503	Q14511	Inflammation_II	Timepoint:progression_status	0.765179	0.25506	3	99.3376	0.977144	0.406751	0.669415	Non-significant
CDH23	OID31074	Q9H251	Neurology_II	progression_status	0.0467238	0.0467238	1	67.1685	0.696729	0.406844	0.669415	Non-significant
FASLG	OID20665	P48023	Inflammation	Timepoint:progression_status	0.480631	0.16021	3	94.4396	0.977411	0.406853	0.669415	Non-significant
SRC	OID21521	P12931	Oncology	Timepoint	0.615391	0.20513	3	96.8919	0.97712	0.406873	0.669415	Non-significant
PNLIP	OID30693	P16233	Inflammation_II	Timepoint:progression_status	2.33968	0.779895	3	95.9645	0.976876	0.407029	0.669548	Non-significant
CYP24A1	OID30091	Q07973	Cardiometabolic_II	Timepoint	0.585691	0.19523	3	94.0151	0.976811	0.407153	0.669627	Non-significant
IKZF2	OID21213	Q9UKS7	Oncology	Timepoint	18.624	6.20801	3	107.825	0.975321	0.407258	0.669674	Non-significant
ANGPT1	OID20740	Q15389	Inflammation	Timepoint:progression_status	1.80138	0.60046	3	94.1499	0.975448	0.407782	0.670412	Non-significant
BANK1	OID20594	Q8NDB2	Inflammation	Timepoint:progression_status	3.03989	1.0133	3	100.919	0.974183	0.408065	0.670751	Non-significant
LTA4H	OID21452	P09960	Oncology	progression_status	0.179348	0.179348	1	61.7144	0.693101	0.408322	0.670937	Non-significant
IPCEF1	OID20977	Q8WWN9	Neurology	progression_status	1.04186	1.04186	1	132	0.687985	0.408348	0.670937	Non-significant
SNX15	OID30644	Q9NRS6	Inflammation_II	Timepoint	0.526996	0.175665	3	96.3008	0.973892	0.408407	0.670937	Non-significant
LXN	OID21003	Q9BS40	Neurology	Timepoint:progression_status	3.15225	1.05075	3	99.8616	0.972976	0.408675	0.671254	Non-significant
CD70	OID20599	P32970	Inflammation	Timepoint:progression_status	0.80476	0.268253	3	94.3626	0.973264	0.408792	0.671321	Non-significant
NOP56	OID30055	O00567	Cardiometabolic_II	Timepoint	0.34851	0.11617	3	90.2626	0.973293	0.408986	0.671513	Non-significant
NEDD9	OID30503	Q14511	Inflammation_II	progression_status	0.180057	0.180057	1	69.5049	0.689806	0.409074	0.671534	Non-significant
PPP3R1	OID20902	P63098	Neurology	progression_status	0.154537	0.154537	1	56.9862	0.690965	0.409306	0.671708	Non-significant
GAD1	OID31166	Q99259	Oncology_II	Timepoint	0.315239	0.10508	3	132	0.969336	0.409333	0.671708	Non-significant
FTCD	OID31137	O95954	Neurology_II	Timepoint	2.91368	0.971227	3	96.5104	0.971671	0.409436	0.671752	Non-significant
TAP1	OID31289	Q03518	Oncology_II	Timepoint:progression_status	0.317839	0.105946	3	132	0.968683	0.409641	0.671963	Non-significant
MTHFSD	OID31305	Q2M296	Oncology_II	Timepoint	1.41539	0.471797	3	132	0.968054	0.409938	0.672251	Non-significant
TMEM106A	OID31411	Q96A25	Oncology_II	Timepoint	0.491427	0.163809	3	100.717	0.97009	0.409992	0.672251	Non-significant
SAT2	OID31306	Q96F10	Oncology_II	Timepoint:progression_status	1.08765	0.36255	3	98.1621	0.969959	0.410164	0.672251	Non-significant
ERN1	OID31391	O75460	Oncology_II	Timepoint:progression_status	0.301782	0.100594	3	94.0814	0.970298	0.410195	0.672251	Non-significant
DDC	OID20215	P20711	Cardiometabolic	Timepoint:progression_status	2.04784	0.682614	3	99.3966	0.969738	0.410213	0.672251	Non-significant
NFKB1	OID30160	P19838	Cardiometabolic_II	Timepoint	1.49164	0.497214	3	100.527	0.969349	0.410348	0.672251	Non-significant
IDO1	OID30230	P14902	Cardiometabolic_II	progression_status	0.464171	0.464171	1	66.8583	0.686368	0.41035	0.672251	Non-significant
CRHBP	OID20747	P24387	Inflammation	Timepoint:progression_status	0.999843	0.333281	3	98.1314	0.969319	0.410466	0.672316	Non-significant
OGFR	OID21360	Q9NZT2	Oncology	progression_status	1.30192	1.30192	1	67.7834	0.685645	0.410556	0.672338	Non-significant
MAPKAPK2	OID31293	P49137	Oncology_II	progression_status	0.129252	0.129252	1	62.0067	0.685988	0.410709	0.672399	Non-significant
STAT2	OID30536	P52630	Inflammation_II	Timepoint:progression_status	0.572942	0.190981	3	96.671	0.968865	0.410745	0.672399	Non-significant
RILP	OID21436	Q96NA2	Oncology	progression_status	0.224762	0.224762	1	64.3696	0.685079	0.410901	0.67253	Non-significant
CCL11	OID20668	P51671	Inflammation	Timepoint:progression_status	1.2681	0.422699	3	97.4099	0.968023	0.411107	0.672742	Non-significant
SCARA5	OID21058	Q6ZMJ2	Neurology	Timepoint:progression_status	1.43219	0.477398	3	96.5563	0.96739	0.411444	0.673168	Non-significant
BTNL10	OID31196	A8MVZ5	Oncology_II	Timepoint:progression_status	0.418653	0.139551	3	106.443	0.966238	0.411575	0.673258	Non-significant
CD48	OID20692	P09326	Inflammation	progression_status	0.100405	0.100405	1	59.9965	0.683494	0.411662	0.673275	Non-significant
VCAM1	OID20396	P19320	Cardiometabolic	progression_status	0.129067	0.129067	1	59.9863	0.683037	0.411818	0.673405	Non-significant
LACRT	OID31367	Q9GZZ8	Oncology_II	Timepoint:progression_status	0.564867	0.188289	3	96.0854	0.965837	0.412197	0.673899	Non-significant
HTR1B	OID30866	P28222	Neurology_II	Timepoint:progression_status	0.8386	0.279533	3	132	0.962882	0.412386	0.674083	Non-significant
PRSS27	OID20212	Q9BQR3	Cardiometabolic	Timepoint	0.668639	0.22288	3	93.9485	0.964439	0.412956	0.674891	Non-significant
FGF5	OID20490	P12034	Inflammation	progression_status	0.241227	0.241227	1	62.7152	0.677592	0.413536	0.675713	Non-significant
CNGB3	OID30805	Q9NQW8	Neurology_II	Timepoint:progression_status	0.428159	0.14272	3	102.572	0.961998	0.41373	0.675897	Non-significant
CLEC4G	OID20590	Q6UXB4	Inflammation	Timepoint:progression_status	0.579884	0.193295	3	95.0945	0.962522	0.413807	0.675897	Non-significant
CTSO	OID20660	P43234	Inflammation	Timepoint	0.61127	0.203757	3	98.8812	0.961912	0.413925	0.675897	Non-significant
PPP1R12A	OID21475	O14974	Oncology	Timepoint	1.10385	0.367951	3	99.6951	0.961715	0.413983	0.675897	Non-significant
AKR1B10	OID30955	O60218	Neurology_II	Timepoint:progression_status	0.794037	0.264679	3	132	0.959418	0.414032	0.675897	Non-significant
TFAP2A	OID30848	P05549	Neurology_II	progression_status	0.432879	0.432879	1	67.1522	0.674259	0.414476	0.676497	Non-significant
CD72	OID30641	P21854	Inflammation_II	Timepoint:progression_status	0.659851	0.21995	3	92.0021	0.961137	0.414611	0.676592	Non-significant
ADRA2A	OID30067	P08913	Cardiometabolic_II	Timepoint	0.421483	0.140494	3	92.8301	0.960737	0.41476	0.67671	Non-significant
B2M	OID30725	P61769	Inflammation_II	Timepoint:progression_status	0.604041	0.201347	3	96.6963	0.960105	0.414877	0.676775	Non-significant
CD248	OID30394	Q9HCU0	Cardiometabolic_II	progression_status	0.261887	0.261887	1	59.8293	0.672775	0.415342	0.677236	Non-significant
THTPA	OID31375	Q9BU02	Oncology_II	Timepoint:progression_status	1.11774	0.372579	3	95.5522	0.959162	0.415376	0.677236	Non-significant
CCL3	OID20610	P10147	Inflammation	Timepoint	0.618912	0.206304	3	91.6837	0.959359	0.415469	0.677236	Non-significant
DPEP2	OID21305	Q9H4A9	Oncology	progression_status	0.225285	0.225285	1	71.4615	0.670786	0.415501	0.677236	Non-significant
KCNH2	OID30899	Q12809	Neurology_II	progression_status	0.574066	0.574066	1	62.0085	0.67186	0.415543	0.677236	Non-significant
GPR101	OID30819	Q96P66	Neurology_II	progression_status	0.0839936	0.0839936	1	132	0.666855	0.415622	0.677238	Non-significant
SERPINF1	OID30757	P36955	Inflammation_II	Timepoint:progression_status	0.0556944	0.0185648	3	95.0819	0.958276	0.415819	0.677434	Non-significant
HSD17B3	OID30145	P37058	Cardiometabolic_II	Timepoint:progression_status	0.461894	0.153965	3	132	0.955493	0.415905	0.677449	Non-significant
PBK	OID31158	Q96KB5	Oncology_II	Timepoint:progression_status	0.758088	0.252696	3	132	0.954931	0.416173	0.677761	Non-significant
CPB2	OID30734	Q96IY4	Inflammation_II	Timepoint:progression_status	0.4149	0.1383	3	97.0432	0.957005	0.416333	0.677839	Non-significant
BRSK2	OID31042	Q8IWQ3	Neurology_II	Timepoint	0.454161	0.151387	3	132	0.95451	0.416375	0.677839	Non-significant
IL4R	OID20576	P24394	Inflammation	Timepoint:progression_status	1.26627	0.42209	3	93.8561	0.956633	0.416657	0.678173	Non-significant
ANK2	OID30161	Q01484	Cardiometabolic_II	progression_status	0.306413	0.306413	1	63.8851	0.667761	0.416871	0.678396	Non-significant
SBSN	OID30398	Q6UWP8	Cardiometabolic_II	Timepoint:progression_status	0.39031	0.130103	3	96.2898	0.955284	0.417186	0.678783	Non-significant
SSNA1	OID31453	O43805	Oncology_II	Timepoint:progression_status	0.682871	0.227624	3	100.487	0.954709	0.417278	0.678807	Non-significant
CA2	OID21149	P00918	Neurology	progression_status	0.379145	0.379145	1	65.4935	0.665856	0.417458	0.678913	Non-significant
DEFA1_DEFA1B	OID20344	P59665	Cardiometabolic	progression_status	0.192389	0.192389	1	59.4045	0.666615	0.417496	0.678913	Non-significant
QPCT	OID20320	Q16769	Cardiometabolic	Timepoint:progression_status	0.350806	0.116935	3	91.9797	0.954531	0.417747	0.679088	Non-significant
VMO1	OID21381	Q7Z5L0	Oncology	Timepoint	0.733695	0.244565	3	93.2036	0.954262	0.417816	0.679088	Non-significant
PARD3	OID31301	Q8TEW0	Oncology_II	Timepoint	1.00925	0.336418	3	95.9797	0.953949	0.417835	0.679088	Non-significant
CORO1A	OID20286	P31146	Cardiometabolic	Timepoint:progression_status	2.81309	0.937696	3	103.583	0.952663	0.41813	0.679441	Non-significant
VTCN1	OID21164	Q7Z7D3	Oncology	Timepoint:progression_status	2.92173	0.973911	3	96.3245	0.953119	0.418216	0.679456	Non-significant
BLVRB	OID21141	P30043	Neurology	progression_status	0.188217	0.188217	1	67.9051	0.662937	0.418371	0.679493	Non-significant
SDC1	OID20169	P18827	Cardiometabolic	Timepoint:progression_status	1.3131	0.437699	3	92.1105	0.953105	0.418421	0.679493	Non-significant
NUDT10	OID30198	Q8NFP7	Cardiometabolic_II	Timepoint	0.0803046	0.0267682	3	104.399	0.951886	0.418469	0.679493	Non-significant
GATA3	OID31219	P23771	Oncology_II	Timepoint	0.361467	0.120489	3	132	0.949882	0.418593	0.679569	Non-significant
SEPTIN7	OID31288	Q16181	Oncology_II	Timepoint:progression_status	0.764515	0.254838	3	90.798	0.952084	0.418973	0.68006	Non-significant
IFNG	OID20495	P01579	Inflammation	Timepoint:progression_status	4.63862	1.54621	3	99.6599	0.950906	0.419128	0.680186	Non-significant
PSMD1	OID31058	Q99460	Neurology_II	Timepoint:progression_status	2.39541	0.798469	3	99.8509	0.95058	0.419276	0.680301	Non-significant
KYNU	OID20669	Q16719	Inflammation	progression_status	0.672879	0.672879	1	65.1789	0.659289	0.419766	0.680972	Non-significant
TGFBI	OID20417	Q15582	Cardiometabolic	progression_status	0.141835	0.141835	1	61.2046	0.659296	0.419956	0.681153	Non-significant
CDKL5	OID30796	O76039	Neurology_II	Timepoint:progression_status	0.473117	0.157706	3	92.6132	0.949205	0.420259	0.68152	Non-significant
CDH5	OID20243	P33151	Cardiometabolic	Timepoint:progression_status	0.720229	0.240076	3	95.2175	0.948753	0.420353	0.681547	Non-significant
IGLON5	OID31169	A6NGN9	Oncology_II	Timepoint:progression_status	0.765743	0.255248	3	93.454	0.948464	0.420574	0.681779	Non-significant
MICALL2	OID30889	Q8IY33	Neurology_II	Timepoint:progression_status	0.588941	0.196314	3	98.2643	0.946402	0.421346	0.682906	Non-significant
AMIGO2	OID21370	Q86SJ2	Oncology	Timepoint:progression_status	0.486401	0.162134	3	95.7764	0.946228	0.421539	0.682974	Non-significant
PNPT1	OID20445	Q8TCS8	Inflammation	progression_status	0.222151	0.222151	1	48.6613	0.65707	0.421543	0.682974	Non-significant
SCG2	OID21400	P13521	Oncology	Timepoint:progression_status	0.517757	0.172586	3	96.2926	0.945879	0.421684	0.683076	Non-significant
TMPRSS11B	OID30852	Q86T26	Neurology_II	progression_status	0.278809	0.278809	1	64.0659	0.653584	0.421826	0.683182	Non-significant
RAB44	OID31346	Q7Z6P3	Oncology_II	progression_status	0.575641	0.575641	1	60.2651	0.652948	0.422239	0.683725	Non-significant
C9orf40	OID31489	Q8IXQ3	Oncology_II	progression_status	0.3035	0.3035	1	67.1181	0.65071	0.422708	0.684359	Non-significant
CALCB	OID31100	P10092	Neurology_II	Timepoint:progression_status	0.373896	0.124632	3	91.9037	0.943189	0.423181	0.684926	Non-significant
CXCL8	OID20631	P10145	Inflammation	Timepoint:progression_status	1.88837	0.629457	3	95.2539	0.942795	0.423214	0.684926	Non-significant
ATXN2L	OID30980	Q8WWM7	Neurology_II	Timepoint:progression_status	0.496073	0.165358	3	132	0.939211	0.423748	0.685665	Non-significant
LPA	OID30747	P08519	Inflammation_II	Timepoint	2.03115	0.677051	3	92.3789	0.94143	0.424006	0.685914	Non-significant
SERPINE2	OID30359	P07093	Cardiometabolic_II	progression_status	0.173089	0.173089	1	66.2184	0.647023	0.424058	0.685914	Non-significant
ACOX1	OID20124	Q15067	Cardiometabolic	Timepoint	3.33802	1.11267	3	132	0.937583	0.42454	0.686475	Non-significant
TWF2	OID30386	Q6IBS0	Cardiometabolic_II	Timepoint:progression_status	0.824378	0.274793	3	99.4983	0.939532	0.424606	0.686475	Non-significant
NFKBIE	OID21212	O00221	Oncology	Timepoint:progression_status	6.27798	2.09266	3	100.784	0.939297	0.424667	0.686475	Non-significant
LSM8	OID31269	O95777	Oncology_II	Timepoint	0.325363	0.108454	3	94.6665	0.939737	0.424716	0.686475	Non-significant
ICAM2	OID20248	P13598	Cardiometabolic	progression_status	0.124255	0.124255	1	57.7219	0.645442	0.425043	0.686675	Non-significant
CNDP1	OID20347	Q96KN2	Cardiometabolic	Timepoint:progression_status	0.873103	0.291034	3	93.2225	0.93911	0.425086	0.686675	Non-significant
ATP6AP2	OID21178	O75787	Oncology	Timepoint	5.77406	1.92469	3	98.2999	0.938465	0.425172	0.686675	Non-significant
HBZ	OID30307	P02008	Cardiometabolic_II	progression_status	0.135494	0.135494	1	47.243	0.646632	0.425347	0.686675	Non-significant
STX7	OID30560	O15400	Inflammation_II	progression_status	0.180937	0.180937	1	57.3762	0.644307	0.425468	0.686675	Non-significant
GIMAP7	OID30639	Q8NHV1	Inflammation_II	Timepoint:progression_status	0.354972	0.118324	3	96.1449	0.937853	0.425562	0.686675	Non-significant
TNFRSF12A	OID21482	Q9NP84	Oncology	Timepoint	0.756895	0.252298	3	93.8431	0.938011	0.425589	0.686675	Non-significant
LAG3	OID21315	P18627	Oncology	progression_status	0.175016	0.175016	1	59.9113	0.643291	0.425691	0.686675	Non-significant
MEGF9	OID20285	Q9H1U4	Cardiometabolic	Timepoint:progression_status	0.337769	0.11259	3	94.5192	0.937569	0.425772	0.686675	Non-significant
CCL27	OID20121	Q9Y4X3	Cardiometabolic	Timepoint:progression_status	1.09806	0.366022	3	95.0529	0.937501	0.425781	0.686675	Non-significant
RILPL2	OID30342	Q969X0	Cardiometabolic_II	Timepoint:progression_status	1.12378	0.374593	3	99.6326	0.93705	0.425802	0.686675	Non-significant
IL17RB	OID20585	Q9NRM6	Inflammation	Timepoint:progression_status	0.641142	0.213714	3	92.3827	0.937679	0.425818	0.686675	Non-significant
PALM3	OID30182	A6NDB9	Cardiometabolic_II	Timepoint:progression_status	1.30052	0.433508	3	93.374	0.937512	0.425852	0.686675	Non-significant
PCBP2	OID31003	Q15366	Neurology_II	progression_status	0.0597315	0.0597315	1	66.6157	0.641455	0.426032	0.686764	Non-significant
HAVCR1	OID21422	Q96D42	Oncology	progression_status	0.238197	0.238197	1	47.9459	0.644436	0.426071	0.686764	Non-significant
BRD3	OID30093	Q15059	Cardiometabolic_II	Timepoint:progression_status	0.920807	0.306936	3	95.61	0.936602	0.426191	0.686764	Non-significant
DOK2	OID20138	O60496	Cardiometabolic	Timepoint:progression_status	0.512513	0.170838	3	99.6874	0.936136	0.426244	0.686764	Non-significant
PTH1R	OID20571	Q03431	Inflammation	Timepoint:progression_status	0.71771	0.239237	3	95.0139	0.936439	0.426297	0.686764	Non-significant
S100G	OID31051	P29377	Neurology_II	progression_status	0.29837	0.29837	1	70.7318	0.639283	0.426647	0.687203	Non-significant
HYAL1	OID20357	Q12794	Cardiometabolic	Timepoint	0.396971	0.132324	3	97.9874	0.934941	0.426894	0.687476	Non-significant
MMP15	OID30299	P51511	Cardiometabolic_II	Timepoint:progression_status	0.172346	0.0574487	3	87.5547	0.935747	0.426995	0.687512	Non-significant
KLK15	OID31427	Q9H2R5	Oncology_II	Timepoint:progression_status	0.490919	0.16364	3	93.8447	0.933625	0.427716	0.688546	Non-significant
CALCB	OID31100	P10092	Neurology_II	progression_status	0.0843185	0.0843185	1	54.6587	0.638104	0.427856	0.688646	Non-significant
PRELP	OID20766	P51888	Inflammation	Timepoint:progression_status	1.62011	0.540037	3	98.838	0.93255	0.428022	0.688737	Non-significant
TIMP2	OID30318	P16035	Cardiometabolic_II	progression_status	0.0340093	0.0340093	1	74.8915	0.634939	0.428068	0.688737	Non-significant
CARHSP1	OID20859	Q9Y2V2	Neurology	Timepoint:progression_status	1.15241	0.384135	3	100.444	0.931944	0.428251	0.688906	Non-significant
FUCA1	OID20261	P04066	Cardiometabolic	Timepoint:progression_status	0.453733	0.151244	3	94.8702	0.932228	0.428349	0.688937	Non-significant
SSBP1	OID30468	Q04837	Inflammation_II	Timepoint:progression_status	0.35641	0.118803	3	132	0.929168	0.428649	0.689294	Non-significant
EGFLAM	OID31496	Q63HQ2	Oncology_II	Timepoint:progression_status	0.691822	0.230607	3	94.6243	0.931387	0.428769	0.689362	Non-significant
SOX9	OID30905	P48436	Neurology_II	progression_status	0.374854	0.374854	1	64.9492	0.633063	0.429132	0.689698	Non-significant
VPS4B	OID31386	O75351	Oncology_II	Timepoint:progression_status	0.572881	0.19096	3	102.734	0.92995	0.429135	0.689698	Non-significant
IGLON5	OID31169	A6NGN9	Oncology_II	Timepoint	0.751198	0.250399	3	93.427	0.930448	0.429281	0.689807	Non-significant
KIAA2013	OID31392	Q8IYS2	Oncology_II	Timepoint	0.378034	0.126011	3	98.5062	0.928992	0.429771	0.690468	Non-significant
PRKRA	OID21225	O75569	Oncology	Timepoint:progression_status	1.34086	0.446952	3	98.8647	0.928632	0.429932	0.690601	Non-significant
VASP	OID30692	P50552	Inflammation_II	Timepoint	0.418679	0.13956	3	97.7748	0.928136	0.430219	0.690937	Non-significant
EDNRB	OID30421	P24530	Inflammation_II	Timepoint:progression_status	0.331881	0.110627	3	101.343	0.927351	0.43046	0.691197	Non-significant
GAL	OID20727	P22466	Inflammation	progression_status	0.389457	0.389457	1	61.1439	0.629602	0.43057	0.691246	Non-significant
TSPAN7	OID30810	P41732	Neurology_II	progression_status	0.192562	0.192562	1	132	0.62472	0.430716	0.691246	Non-significant
A1BG	OID30771	P04217	Inflammation_II	Timepoint:progression_status	0.218932	0.0729773	3	98.7478	0.92702	0.430725	0.691246	Non-significant
BLOC1S3	OID31106	Q6QNY0	Neurology_II	Timepoint:progression_status	0.232271	0.0774236	3	132	0.924703	0.430843	0.691309	Non-significant
QPCT	OID20320	Q16769	Cardiometabolic	progression_status	0.0771921	0.0771921	1	50.0313	0.630111	0.431064	0.691537	Non-significant
CD2	OID30097	P06729	Cardiometabolic_II	progression_status	0.11163	0.11163	1	132	0.623353	0.43122	0.691662	Non-significant
FRMD4B	OID30155	Q9Y2L6	Cardiometabolic_II	progression_status	0.280477	0.280477	1	132	0.622131	0.431671	0.692149	Non-significant
FCRL2	OID20639	Q96LA5	Inflammation	Timepoint:progression_status	0.309321	0.103107	3	91.6122	0.925711	0.43168	0.692149	Non-significant
TNFAIP8L2	OID30629	Q6P589	Inflammation_II	progression_status	0.188786	0.188786	1	68.7241	0.624987	0.43192	0.692315	Non-significant
CFP	OID30784	P27918	Inflammation_II	Timepoint:progression_status	0.185784	0.061928	3	95.1076	0.924684	0.432024	0.692315	Non-significant
NPDC1	OID20205	Q9NQX5	Cardiometabolic	progression_status	0.134058	0.134058	1	60.7538	0.625518	0.432081	0.692315	Non-significant
KLB	OID20888	Q86Z14	Neurology	progression_status	0.459014	0.459014	1	66.6376	0.624624	0.432138	0.692315	Non-significant
CXCL13	OID21024	O43927	Neurology	Timepoint:progression_status	1.39956	0.46652	3	92.7108	0.924593	0.432176	0.692315	Non-significant
ADGRF5	OID30349	Q8IZF2	Cardiometabolic_II	progression_status	0.079737	0.079737	1	62.1714	0.623716	0.432672	0.692906	Non-significant
HNRNPK	OID20051	P61978	Cardiometabolic	progression_status	2.32048	2.32048	1	67.2256	0.623018	0.432703	0.692906	Non-significant
PON3	OID20777	Q15166	Inflammation	progression_status	0.130969	0.130969	1	58.4531	0.623715	0.432862	0.693035	Non-significant
MASP1	OID20954	P48740	Neurology	progression_status	0.284749	0.284749	1	70.7266	0.621843	0.432998	0.693128	Non-significant
ITGAM	OID21071	P11215	Neurology	Timepoint:progression_status	0.544434	0.181478	3	93.7747	0.921973	0.433414	0.693667	Non-significant
TSPAN15	OID30095	O95858	Cardiometabolic_II	Timepoint	0.468796	0.156265	3	90.9579	0.921647	0.433704	0.694006	Non-significant
MRPL28	OID31023	Q13084	Neurology_II	Timepoint:progression_status	0.212277	0.0707589	3	94.2472	0.920961	0.433891	0.694178	Non-significant
IL12A_IL12B	OID21327	P29459_P29460	Oncology	Timepoint	1.48026	0.493421	3	92.4633	0.920838	0.434032	0.694196	Non-significant
MNDA	OID20156	P41218	Cardiometabolic	progression_status	1.0698	1.0698	1	67.5145	0.619117	0.434129	0.694196	Non-significant
LILRA3	OID30376	Q8N6C8	Cardiometabolic_II	progression_status	0.116149	0.116149	1	42.4882	0.623284	0.434213	0.694196	Non-significant
FCGR2A	OID20391	P12318	Cardiometabolic	Timepoint:progression_status	0.451962	0.150654	3	93.1642	0.920397	0.434217	0.694196	Non-significant
MCFD2	OID20171	Q8NI22	Cardiometabolic	Timepoint:progression_status	0.614232	0.204744	3	94.5167	0.919873	0.434414	0.694386	Non-significant
SOD2	OID21114	P04179	Neurology	progression_status	0.431851	0.431851	1	62.1873	0.617477	0.43497	0.695148	Non-significant
RLN2	OID30601	P04090	Inflammation_II	Timepoint:progression_status	3.17928	1.05976	3	102.67	0.917797	0.435108	0.695243	Non-significant
DSG2	OID21113	Q14126	Neurology	progression_status	0.12294	0.12294	1	61.0603	0.616608	0.435347	0.695498	Non-significant
ANGPTL7	OID21412	O43827	Oncology	progression_status	0.131157	0.131157	1	61.1021	0.616281	0.435466	0.695562	Non-significant
FCRL1	OID20172	Q96LA6	Cardiometabolic	Timepoint:progression_status	0.387096	0.129032	3	93.1514	0.917196	0.435795	0.695962	Non-significant
COMMD9	OID31390	Q9P000	Oncology_II	Timepoint	0.455882	0.151961	3	98.11	0.916219	0.436066	0.696268	Non-significant
SOST	OID20204	Q9BQB4	Cardiometabolic	Timepoint:progression_status	0.672672	0.224224	3	93.8768	0.91613	0.43629	0.696417	Non-significant
TRPV3	OID30128	Q8NET8	Cardiometabolic_II	Timepoint	0.475009	0.158336	3	132	0.913646	0.436317	0.696417	Non-significant
NME1	OID30451	P15531	Inflammation_II	Timepoint	0.211365	0.0704551	3	98.5059	0.915382	0.436464	0.696526	Non-significant
EIF1AX	OID31125	P47813	Neurology_II	Timepoint	0.972812	0.324271	3	96.6161	0.915226	0.436618	0.696607	Non-significant
UROS	OID30964	P10746	Neurology_II	Timepoint:progression_status	1.54766	0.515886	3	104.001	0.914537	0.436673	0.696607	Non-significant
TMPRSS11D	OID31103	O60235	Neurology_II	progression_status	0.0676482	0.0676482	1	53.5642	0.613157	0.43705	0.696954	Non-significant
GP1BA	OID20381	P07359	Cardiometabolic	progression_status	0.0856375	0.0856375	1	60.7487	0.611867	0.437124	0.696954	Non-significant
OPHN1	OID31087	O60890	Neurology_II	Timepoint:progression_status	0.569847	0.189949	3	96.6575	0.914167	0.437142	0.696954	Non-significant
DUOX2	OID20059	Q9NRD8	Cardiometabolic	progression_status	0.893696	0.893696	1	60.4401	0.611687	0.437207	0.696954	Non-significant
GLB1	OID20949	P16278	Neurology	Timepoint	0.351587	0.117196	3	94.2896	0.913371	0.437637	0.697513	Non-significant
ITPA	OID30082	Q9BY32	Cardiometabolic_II	progression_status	0.184596	0.184596	1	62.5851	0.610045	0.437716	0.697513	Non-significant
HEBP1	OID20063	Q9NRV9	Cardiometabolic	progression_status	0.495378	0.495378	1	132	0.605711	0.4378	0.697521	Non-significant
SCLY	OID21425	Q96I15	Oncology	progression_status	0.394738	0.394738	1	66.0372	0.608919	0.437983	0.697687	Non-significant
C9	OID30698	P02748	Inflammation_II	Timepoint:progression_status	1.65608	0.552027	3	96.234	0.911618	0.438423	0.698221	Non-significant
CRELD1	OID30619	Q96HD1	Inflammation_II	Timepoint:progression_status	0.685456	0.228485	3	94.5175	0.911656	0.438478	0.698221	Non-significant
P4HB	OID21509	P07237	Oncology	progression_status	0.138283	0.138283	1	62.0536	0.60771	0.438614	0.698221	Non-significant
CD99	OID21110	P14209	Neurology	progression_status	0.0716895	0.0716895	1	62.0775	0.607648	0.438637	0.698221	Non-significant
TPMT	OID21270	P51580	Oncology	Timepoint	0.890898	0.296966	3	90.8936	0.91141	0.438763	0.698221	Non-significant
SPAG1	OID30979	Q07617	Neurology_II	Timepoint:progression_status	0.442647	0.147549	3	93.8688	0.911077	0.438793	0.698221	Non-significant
IL33	OID20428	O95760	Inflammation	Timepoint	0.572563	0.190854	3	106.753	0.909897	0.438882	0.698236	Non-significant
TMED10	OID30068	P49755	Cardiometabolic_II	progression_status	0.0426558	0.0426558	1	68.2121	0.605895	0.439029	0.698252	Non-significant
GSAP	OID21173	A4D1B5	Oncology	Timepoint	1.92767	0.642556	3	94.0098	0.910547	0.439051	0.698252	Non-significant
PRKAB1	OID20444	Q9Y478	Inflammation	Timepoint	2.01814	0.672714	3	97.6493	0.909907	0.439215	0.698276	Non-significant
TMPRSS5	OID20947	Q9H3S3	Neurology	Timepoint:progression_status	0.258842	0.0862806	3	90.4273	0.910527	0.439224	0.698276	Non-significant
GBP2	OID20489	P32456	Inflammation	Timepoint	5.29222	1.76407	3	103.384	0.908159	0.439867	0.698833	Non-significant
ACADM	OID31277	P11310	Oncology_II	Timepoint	1.14297	0.380992	3	132	0.906315	0.439978	0.698833	Non-significant
MTDH	OID30538	Q86UE4	Inflammation_II	Timepoint:progression_status	2.75813	0.919378	3	102.211	0.907767	0.440105	0.698833	Non-significant
DEFA1_DEFA1B	OID20344	P59665	Cardiometabolic	Timepoint:progression_status	0.786466	0.262155	3	94.4007	0.908352	0.440125	0.698833	Non-significant
FRMD7	OID30898	Q6ZUT3	Neurology_II	progression_status	0.319842	0.319842	1	71.0836	0.602682	0.440132	0.698833	Non-significant
UBAC1	OID21336	Q9BSL1	Oncology	progression_status	0.0917479	0.0917479	1	63.6892	0.603352	0.440177	0.698833	Non-significant
IL18R1	OID20652	Q13478	Inflammation	Timepoint:progression_status	0.473381	0.157794	3	92.1308	0.908439	0.440183	0.698833	Non-significant
GALNT2	OID21423	Q10471	Oncology	progression_status	0.0662888	0.0662888	1	59.2879	0.603563	0.440311	0.698833	Non-significant
SUGP1	OID31524	Q8IWZ8	Oncology_II	progression_status	0.103244	0.103244	1	65.0305	0.602755	0.440343	0.698833	Non-significant
TMED1	OID31278	Q13445	Oncology_II	Timepoint	0.51023	0.170077	3	102.545	0.906937	0.440507	0.698833	Non-significant
NOS1	OID20863	P29475	Neurology	Timepoint:progression_status	0.771418	0.257139	3	93.3133	0.90766	0.440518	0.698833	Non-significant
AMDHD2	OID30366	Q9Y303	Cardiometabolic_II	progression_status	0.0436597	0.0436597	1	64.1184	0.602379	0.440525	0.698833	Non-significant
BMP6	OID20111	P22004	Cardiometabolic	progression_status	0.598965	0.598965	1	56.3529	0.602123	0.441014	0.699482	Non-significant
SELENOP	OID30745	P49908	Inflammation_II	progression_status	0.102337	0.102337	1	70.432	0.599335	0.441423	0.699908	Non-significant
CCL2	OID21004	P13500	Neurology	Timepoint:progression_status	0.601771	0.20059	3	95.6004	0.905551	0.441471	0.699908	Non-significant
TREML2	OID21120	Q5T2D2	Neurology	Timepoint:progression_status	0.3522	0.1174	3	93.5105	0.905501	0.441586	0.699908	Non-significant
EIF4EBP1	OID20162	Q13541	Cardiometabolic	progression_status	1.12094	1.12094	1	66.1945	0.599304	0.4416	0.699908	Non-significant
FGFR2	OID21478	P21802	Oncology	progression_status	0.072241	0.072241	1	52.4954	0.600659	0.441804	0.70001	Non-significant
RNASE3	OID20203	P12724	Cardiometabolic	Timepoint:progression_status	2.42303	0.807678	3	92.6144	0.905105	0.441824	0.70001	Non-significant
APOL1	OID30708	O14791	Inflammation_II	Timepoint:progression_status	4.4794	1.49313	3	93.4129	0.904853	0.441914	0.700028	Non-significant
DGKA	OID30546	P23743	Inflammation_II	progression_status	0.0790271	0.0790271	1	132	0.594471	0.442073	0.700154	Non-significant
ATXN10	OID20865	Q9UBB4	Neurology	Timepoint	7.45571	2.48524	3	132	0.901975	0.442158	0.700163	Non-significant
PTH1R	OID20571	Q03431	Inflammation	progression_status	0.152652	0.152652	1	63.7948	0.597522	0.44238	0.700366	Non-significant
FGF7	OID31241	P21781	Oncology_II	Timepoint:progression_status	0.561398	0.187133	3	90.3723	0.904065	0.442445	0.700366	Non-significant
KDM3A	OID30426	Q9Y4C1	Inflammation_II	Timepoint	0.508016	0.169339	3	102.97	0.902441	0.442742	0.700632	Non-significant
CLEC14A	OID21090	Q86T13	Neurology	Timepoint:progression_status	0.601361	0.200454	3	95.4829	0.902874	0.442815	0.700632	Non-significant
INSR	OID30566	P06213	Inflammation_II	Timepoint:progression_status	0.156548	0.0521827	3	95.2865	0.902736	0.442893	0.700632	Non-significant
ACE	OID30696	P12821	Inflammation_II	Timepoint:progression_status	0.3841	0.128033	3	98.1792	0.902424	0.442931	0.700632	Non-significant
TADA3	OID31422	O75528	Oncology_II	Timepoint:progression_status	0.676988	0.225663	3	97.0703	0.902298	0.443039	0.700677	Non-significant
CXCL8	OID20153	P10145	Cardiometabolic	Timepoint:progression_status	1.82419	0.608063	3	95.3571	0.901214	0.443652	0.701389	Non-significant
GCLM	OID30059	P48507	Cardiometabolic_II	Timepoint	0.243163	0.0810545	3	83.046	0.902303	0.443698	0.701389	Non-significant
PDE5A	OID30584	O76074	Inflammation_II	progression_status	0.123076	0.123076	1	59.3945	0.594534	0.443728	0.701389	Non-significant
IL2RA	OID20267	P01589	Cardiometabolic	progression_status	0.162909	0.162909	1	54.69	0.594363	0.444055	0.701747	Non-significant
YES1	OID21348	P07947	Oncology	Timepoint:progression_status	1.28757	0.429191	3	96.3138	0.900216	0.444113	0.701747	Non-significant
ZPR1	OID30801	O75312	Neurology_II	Timepoint:progression_status	0.435502	0.145167	3	93.1873	0.899906	0.444401	0.702076	Non-significant
SMAD3	OID31418	P84022	Oncology_II	progression_status	0.150169	0.150169	1	132	0.587664	0.444693	0.702332	Non-significant
GOPC	OID20551	Q9HD26	Inflammation	Timepoint:progression_status	2.12404	0.708013	3	96.6769	0.898974	0.444723	0.702332	Non-significant
USP8	OID20110	P40818	Cardiometabolic	Timepoint:progression_status	2.29176	0.76392	3	94.3125	0.897892	0.445365	0.703091	Non-significant
ARG2	OID31339	P78540	Oncology_II	progression_status	0.133334	0.133334	1	69.292	0.589027	0.445403	0.703091	Non-significant
KLRC1	OID30855	P26715	Neurology_II	Timepoint:progression_status	0.585317	0.195106	3	92.2295	0.897917	0.445442	0.703091	Non-significant
PDCD1LG2	OID21273	Q9BQ51	Oncology	Timepoint:progression_status	3.92637	1.30879	3	104.877	0.896383	0.445721	0.703377	Non-significant
NMI	OID31378	Q13287	Oncology_II	Timepoint	2.4858	0.828599	3	97.2906	0.896818	0.445783	0.703377	Non-significant
GLRX	OID20195	P35754	Cardiometabolic	Timepoint	1.66931	0.556438	3	99.642	0.896404	0.4459	0.703435	Non-significant
PRTN3	OID20329	P24158	Cardiometabolic	Timepoint:progression_status	0.628866	0.209622	3	91.6545	0.896898	0.445981	0.703437	Non-significant
GGH	OID20416	Q92820	Cardiometabolic	Timepoint	0.557418	0.185806	3	96.1717	0.895889	0.446296	0.703808	Non-significant
NELL2	OID20706	Q99435	Inflammation	progression_status	0.160533	0.160533	1	65.7756	0.585313	0.446974	0.704604	Non-significant
LATS1	OID30523	O95835	Inflammation_II	Timepoint	1.06855	0.356185	3	99.1841	0.894303	0.446978	0.704604	Non-significant
EPPK1	OID30250	P58107	Cardiometabolic_II	Timepoint:progression_status	2.75577	0.918589	3	92.8799	0.894406	0.447182	0.704604	Non-significant
SESTD1	OID20790	Q86VW0	Neurology	Timepoint	1.45538	0.485125	3	97.1175	0.894033	0.447195	0.704604	Non-significant
THPO	OID20098	P40225	Cardiometabolic	Timepoint	1.149	0.383001	3	95.6362	0.89414	0.4472	0.704604	Non-significant
PDRG1	OID30912	Q9NUG6	Neurology_II	Timepoint	0.336039	0.112013	3	94.8324	0.893908	0.447351	0.704715	Non-significant
RNF43	OID31291	Q68DV7	Oncology_II	Timepoint	0.389567	0.129856	3	88.6659	0.894127	0.447515	0.704747	Non-significant
CIRBP	OID31503	Q14011	Oncology_II	Timepoint:progression_status	1.6054	0.535132	3	132	0.891352	0.447531	0.704747	Non-significant
MLLT1	OID31211	Q03111	Oncology_II	Timepoint	1.59408	0.531361	3	101.826	0.892706	0.447687	0.704867	Non-significant
YOD1	OID30181	Q5VVQ6	Cardiometabolic_II	progression_status	0.219234	0.219234	1	63.9022	0.583242	0.447855	0.704948	Non-significant
FN1	OID30787	P02751	Inflammation_II	progression_status	0.297982	0.297982	1	72.3283	0.58229	0.447898	0.704948	Non-significant
CD160	OID20647	O95971	Inflammation	Timepoint:progression_status	0.537314	0.179105	3	92.1077	0.892583	0.448137	0.705198	Non-significant
POMC	OID30282	P01189	Cardiometabolic_II	Timepoint	5.78629	1.92876	3	100.037	0.890892	0.448671	0.705912	Non-significant
SCARB2	OID20943	Q14108	Neurology	Timepoint	0.449697	0.149899	3	92.5811	0.89114	0.448846	0.706061	Non-significant
PRSS2	OID20364	P07478	Cardiometabolic	progression_status	0.415127	0.415127	1	66.6784	0.579741	0.449099	0.706317	Non-significant
FAM13A	OID31463	O94988	Oncology_II	progression_status	0.26655	0.26655	1	63.8254	0.579867	0.449169	0.706317	Non-significant
IL7R	OID21136	P16871	Neurology	progression_status	0.0967361	0.0967361	1	51.1816	0.58049	0.449617	0.706896	Non-significant
MAP2K1	OID31468	Q02750	Oncology_II	Timepoint	2.24326	0.747754	3	96.8393	0.888708	0.449901	0.707217	Non-significant
APPL2	OID30590	Q8NEU8	Inflammation_II	Timepoint	1.604	0.534667	3	107.829	0.887501	0.450124	0.707441	Non-significant
GSTT2B	OID31097	P0CG30	Neurology_II	progression_status	0.404569	0.404569	1	49.093	0.579176	0.450276	0.707553	Non-significant
PILRB	OID20197	Q9UKJ0	Cardiometabolic	Timepoint:progression_status	0.554802	0.184934	3	91.6396	0.887745	0.450608	0.707871	Non-significant
FKBP7	OID20846	Q9Y680	Neurology	progression_status	0.246036	0.246036	1	68.2704	0.575586	0.450659	0.707871	Non-significant
LPCAT2	OID21290	Q7L5N7	Oncology	Timepoint	0.535558	0.178519	3	96.614	0.887117	0.450719	0.707871	Non-significant
MPRIP	OID31420	Q6WCQ1	Oncology_II	Timepoint	0.931389	0.310463	3	103.568	0.885791	0.451136	0.70814	Non-significant
NCF2	OID20567	P19878	Inflammation	progression_status	1.09631	1.09631	1	67.541	0.574352	0.451171	0.70814	Non-significant
LYSMD3	OID30950	Q7Z3D4	Neurology_II	progression_status	0.166886	0.166886	1	49.4078	0.576578	0.451264	0.70814	Non-significant
FGF6	OID30443	P10767	Inflammation_II	progression_status	0.106303	0.106303	1	48.5797	0.576728	0.451267	0.70814	Non-significant
CGB3_CGB5_CGB8	OID30671	P0DN86	Inflammation_II	Timepoint:progression_status	2.20248	0.734159	3	96.5756	0.885994	0.451291	0.70814	Non-significant
MYCBP2	OID30996	O75592	Neurology_II	Timepoint:progression_status	0.724078	0.241359	3	98.3557	0.885517	0.451465	0.708185	Non-significant
PNLIPRP1	OID31122	P54315	Neurology_II	Timepoint:progression_status	2.53469	0.844896	3	98.1907	0.885498	0.451481	0.708185	Non-significant
SIGLEC8	OID30261	Q9NYZ4	Cardiometabolic_II	Timepoint	0.411109	0.137036	3	92.0663	0.885569	0.451695	0.708319	Non-significant
GPR158	OID31013	Q5T848	Neurology_II	Timepoint:progression_status	0.567132	0.189044	3	93.8407	0.885317	0.451747	0.708319	Non-significant
PSMD5	OID30918	Q16401	Neurology_II	progression_status	0.0898497	0.0898497	1	65.5502	0.572934	0.451807	0.708319	Non-significant
LMOD2	OID30864	Q6P5Q4	Neurology_II	Timepoint	1.38172	0.460573	3	98.3228	0.88438	0.452046	0.708566	Non-significant
MPIG6B	OID20779	O95866	Inflammation	progression_status	0.37565	0.37565	1	67.6142	0.571635	0.452236	0.708724	Non-significant
DENR	OID30493	O43583	Inflammation_II	progression_status	0.223459	0.223459	1	59.285	0.572263	0.452357	0.708724	Non-significant
GIMAP8	OID31194	Q8ND71	Oncology_II	progression_status	0.124459	0.124459	1	65.2772	0.571489	0.452387	0.708724	Non-significant
DLL1	OID21525	O00548	Oncology	progression_status	0.114149	0.114149	1	60.6941	0.571506	0.452585	0.7089	Non-significant
OPTC	OID21362	Q9UBM4	Oncology	Timepoint:progression_status	0.453875	0.151292	3	96.0611	0.883324	0.452672	0.7089	Non-significant
TTR	OID30782	P02766	Inflammation_II	Timepoint	1.37748	0.459159	3	97.3277	0.883092	0.452741	0.7089	Non-significant
OLR1	OID20183	P78380	Cardiometabolic	Timepoint:progression_status	1.04939	0.349796	3	94.1625	0.88273	0.453052	0.709262	Non-significant
APBB1IP	OID21359	Q7Z5R6	Oncology	Timepoint:progression_status	1.84075	0.613584	3	100.591	0.881959	0.453197	0.709362	Non-significant
CACNB3	OID31039	P54284	Neurology_II	Timepoint	1.36722	0.455741	3	132	0.880107	0.453277	0.709362	Non-significant
CACNB3	OID31039	P54284	Neurology_II	Timepoint:progression_status	1.36666	0.455552	3	132	0.879742	0.453465	0.709491	Non-significant
NPTXR	OID20191	O95502	Cardiometabolic	Timepoint:progression_status	0.34163	0.113877	3	92.767	0.881927	0.453521	0.709491	Non-significant
BLMH	OID20336	Q13867	Cardiometabolic	progression_status	0.233866	0.233866	1	59.3669	0.568419	0.453868	0.709864	Non-significant
PLG	OID30785	P00747	Inflammation_II	Timepoint:progression_status	0.348774	0.116258	3	95.1991	0.880947	0.45392	0.709864	Non-significant
FGF2	OID20503	P09038	Inflammation	Timepoint:progression_status	0.134471	0.0448235	3	96.7924	0.88042	0.454127	0.710062	Non-significant
PDIA2	OID31214	Q13087	Oncology_II	Timepoint	0.407495	0.135832	3	103.349	0.879657	0.454278	0.710171	Non-significant
IRAK1	OID20485	P51617	Inflammation	Timepoint	1.09112	0.363707	3	102.484	0.87793	0.455193	0.711356	Non-significant
TGFB2	OID31417	P61812	Oncology_II	Timepoint	0.776433	0.258811	3	98.2004	0.878225	0.455197	0.711356	Non-significant
MAP2K6	OID20552	P52564	Inflammation	Timepoint	2.11004	0.703347	3	104.934	0.876653	0.455766	0.711881	Non-significant
ADGRE1	OID31483	Q14246	Oncology_II	progression_status	0.221486	0.221486	1	58.7084	0.563704	0.45577	0.711881	Non-significant
MTHFSD	OID31305	Q2M296	Oncology_II	Timepoint:progression_status	1.27958	0.426528	3	132	0.875168	0.455821	0.711881	Non-significant
HYOU1	OID20300	Q9Y4L1	Cardiometabolic	Timepoint:progression_status	0.310192	0.103397	3	95.0812	0.877177	0.455856	0.711881	Non-significant
NUB1	OID20510	Q9Y5A7	Inflammation	Timepoint:progression_status	2.11476	0.704921	3	103.922	0.876291	0.455986	0.711883	Non-significant
B3GAT3	OID30165	O94766	Cardiometabolic_II	Timepoint	0.218572	0.0728572	3	97.5478	0.876499	0.456107	0.711883	Non-significant
CPLX2	OID31186	Q6PUV4	Oncology_II	Timepoint	0.58454	0.194847	3	132	0.874563	0.456133	0.711883	Non-significant
CDH1	OID20353	P12830	Cardiometabolic	Timepoint:progression_status	0.784615	0.261538	3	94.3624	0.876601	0.45618	0.711883	Non-significant
CCL26	OID20546	Q9Y258	Inflammation	progression_status	0.689168	0.689168	1	71.2504	0.560782	0.45641	0.711933	Non-significant
PAFAH1B3	OID30998	Q15102	Neurology_II	progression_status	0.0493264	0.0493264	1	69.2161	0.560859	0.456452	0.711933	Non-significant
SLITRK2	OID21409	Q9H156	Oncology	Timepoint:progression_status	1.07545	0.358484	3	93.7921	0.876112	0.456455	0.711933	Non-significant
TRIM25	OID31482	Q14258	Oncology_II	Timepoint:progression_status	1.50314	0.501045	3	97.7751	0.875382	0.456672	0.712147	Non-significant
KIAA0319	OID31094	Q5VV43	Neurology_II	Timepoint	0.877938	0.292646	3	97.1956	0.875129	0.456825	0.712259	Non-significant
ARHGAP30	OID31336	Q7Z6I6	Oncology_II	Timepoint	0.238152	0.079384	3	99.2018	0.874632	0.457005	0.712368	Non-significant
HIP1	OID30071	O00291	Cardiometabolic_II	Timepoint:progression_status	0.307113	0.102371	3	102.84	0.874282	0.457056	0.712368	Non-significant
PTPRC	OID30380	P08575	Cardiometabolic_II	Timepoint:progression_status	0.320137	0.106712	3	94.735	0.874425	0.457283	0.712439	Non-significant
PRL	OID21033	P01236	Neurology	Timepoint	2.28947	0.763156	3	93.8193	0.874427	0.457319	0.712439	Non-significant
SERPINA6	OID30743	P08185	Inflammation_II	Timepoint	0.280017	0.0933389	3	97.7778	0.873979	0.457394	0.712439	Non-significant
SORCS2	OID21262	Q96PQ0	Oncology	progression_status	0.579441	0.579441	1	66.3294	0.558703	0.457425	0.712439	Non-significant
PDGFA	OID20313	P04085	Cardiometabolic	progression_status	0.316355	0.316355	1	55.5834	0.558197	0.458136	0.713421	Non-significant
MORF4L2	OID31160	Q15014	Oncology_II	Timepoint	0.249194	0.0830646	3	91.9001	0.872679	0.458299	0.713547	Non-significant
SERPINF2	OID30779	P08697	Inflammation_II	progression_status	0.0199478	0.0199478	1	63.8515	0.555028	0.459004	0.714476	Non-significant
MAPRE3	OID31177	Q9UPY8	Oncology_II	progression_status	0.0749967	0.0749967	1	68.6805	0.55442	0.459057	0.714476	Non-significant
MMP8	OID21019	P22894	Neurology	progression_status	0.494423	0.494423	1	57.8859	0.555378	0.459144	0.714485	Non-significant
RNASE6	OID30689	Q93091	Inflammation_II	Timepoint	0.236765	0.0789216	3	93.173	0.870597	0.459318	0.71463	Non-significant
CLEC11A	OID21112	Q9Y240	Neurology	Timepoint:progression_status	0.879997	0.293332	3	92.9342	0.869609	0.459838	0.715313	Non-significant
MFAP3L	OID30933	O75121	Neurology_II	progression_status	0.0720046	0.0720046	1	74.1435	0.551344	0.460115	0.715617	Non-significant
C2CD2L	OID20864	O14523	Neurology	progression_status	0.197649	0.197649	1	64.288	0.550406	0.460854	0.716421	Non-significant
PFKFB2	OID21356	O60825	Oncology	Timepoint:progression_status	3.70783	1.23594	3	97.8102	0.867084	0.460953	0.716421	Non-significant
CXCL11	OID21042	O14625	Neurology	progression_status	0.342006	0.342006	1	59.3539	0.55071	0.460955	0.716421	Non-significant
LTB	OID31383	Q06643	Oncology_II	Timepoint	0.291374	0.0971246	3	132	0.865262	0.460957	0.716421	Non-significant
CMIP	OID31406	Q8IY22	Oncology_II	progression_status	0.0709962	0.0709962	1	70.5011	0.548884	0.461235	0.716726	Non-significant
ENPP7	OID20689	Q6UWV6	Inflammation	progression_status	0.426947	0.426947	1	55.8807	0.550062	0.461398	0.716854	Non-significant
CA3	OID20271	P07451	Cardiometabolic	Timepoint	0.992663	0.330888	3	94.9541	0.865781	0.461738	0.717209	Non-significant
IL31	OID30487	Q6EBC2	Inflammation_II	Timepoint:progression_status	0.476811	0.158937	3	93.589	0.865787	0.461789	0.717209	Non-significant
IL20	OID20453	Q9NYY1	Inflammation	Timepoint:progression_status	1.13451	0.37817	3	98.0209	0.864919	0.462068	0.717301	Non-significant
CCL21	OID20686	O00585	Inflammation	Timepoint:progression_status	0.665737	0.221912	3	93.6187	0.865227	0.462078	0.717301	Non-significant
CORO1A	OID20286	P31146	Cardiometabolic	Timepoint	2.55253	0.850842	3	103.541	0.864423	0.462133	0.717301	Non-significant
ADGRV1	OID30877	Q8WXG9	Neurology_II	progression_status	0.109907	0.109907	1	66.3828	0.54695	0.462174	0.717301	Non-significant
CD226	OID30556	Q15762	Inflammation_II	Timepoint	0.629854	0.209951	3	99.7223	0.863811	0.462582	0.717761	Non-significant
SPRR1B	OID31296	P22528	Oncology_II	Timepoint:progression_status	0.456628	0.152209	3	100.255	0.863677	0.462633	0.717761	Non-significant
ICOSLG	OID21351	O75144	Oncology	Timepoint:progression_status	1.08303	0.361011	3	100.708	0.863221	0.462854	0.717978	Non-significant
CXCL8	OID21430	P10145	Oncology	Timepoint:progression_status	1.80086	0.600288	3	95.3123	0.863272	0.463026	0.718118	Non-significant
PDCD6	OID20163	O75340	Cardiometabolic	Timepoint	0.777594	0.259198	3	91.8108	0.863323	0.463141	0.718123	Non-significant
LY9	OID20670	Q9HBG7	Inflammation	Timepoint:progression_status	0.323406	0.107802	3	93.611	0.863081	0.463192	0.718123	Non-significant
PTH	OID30963	P01270	Neurology_II	progression_status	0.340999	0.340999	1	70.0637	0.543644	0.463388	0.718301	Non-significant
LGMN	OID20773	Q99538	Inflammation	progression_status	0.102127	0.102127	1	63.1972	0.54339	0.463759	0.718627	Non-significant
TPPP3	OID20842	Q9BW30	Neurology	Timepoint	7.41066	2.47022	3	95.3008	0.861857	0.463762	0.718627	Non-significant
NELL2	OID20706	Q99435	Inflammation	Timepoint:progression_status	0.708724	0.236241	3	96.4874	0.861348	0.463982	0.718833	Non-significant
BAMBI	OID21267	Q13145	Oncology	Timepoint:progression_status	0.502567	0.167522	3	101.403	0.860798	0.464092	0.718833	Non-significant
NOP56	OID30055	O00567	Cardiometabolic_II	progression_status	0.0650921	0.0650921	1	44.0406	0.545355	0.46414	0.718833	Non-significant
FOLR2	OID21062	P14207	Neurology	Timepoint	0.593533	0.197844	3	94.1283	0.860864	0.464325	0.718967	Non-significant
VSIG4	OID21144	Q9Y279	Neurology	Timepoint:progression_status	0.905649	0.301883	3	92.615	0.860858	0.464389	0.718967	Non-significant
GAMT	OID30133	Q14353	Cardiometabolic_II	progression_status	0.0787671	0.0787671	1	69.433	0.540762	0.464594	0.719057	Non-significant
BTN1A1	OID31363	Q13410	Oncology_II	progression_status	0.0605247	0.0605247	1	65.1681	0.540959	0.464674	0.719057	Non-significant
PPBP	OID30761	P02775	Inflammation_II	Timepoint:progression_status	2.18905	0.729685	3	94.9411	0.860099	0.464692	0.719057	Non-significant
CACNA1C	OID30840	Q13936	Neurology_II	progression_status	0.134005	0.134005	1	132	0.537131	0.464924	0.719226	Non-significant
BTD	OID30754	P43251	Inflammation_II	Timepoint:progression_status	0.0903	0.0301	3	95.3668	0.859545	0.464964	0.719226	Non-significant
PPP2R5A	OID31502	Q15172	Oncology_II	Timepoint:progression_status	1.12619	0.375396	3	132	0.85709	0.465229	0.719459	Non-significant
C2CD2L	OID20864	O14523	Neurology	Timepoint	0.92524	0.308413	3	96.5434	0.858857	0.465278	0.719459	Non-significant
PDZD2	OID30151	O15018	Cardiometabolic_II	Timepoint	0.30967	0.103223	3	100.753	0.857676	0.465744	0.720053	Non-significant
WFIKKN1	OID20939	Q96NZ8	Neurology	progression_status	0.0842544	0.0842544	1	48.146	0.540279	0.465883	0.720141	Non-significant
IL9	OID31298	P15248	Oncology_II	Timepoint	0.717503	0.239168	3	94.9245	0.857378	0.466112	0.720201	Non-significant
TNPO1	OID31330	Q92973	Oncology_II	progression_status	0.104172	0.104172	1	132	0.534231	0.466129	0.720201	Non-significant
COPB2	OID30173	P35606	Cardiometabolic_II	progression_status	0.172568	0.172568	1	66.9851	0.537168	0.466166	0.720201	Non-significant
ATXN3	OID31149	P54252	Neurology_II	Timepoint:progression_status	0.851861	0.283954	3	100.359	0.855971	0.46665	0.720714	Non-significant
DGCR6	OID30859	Q14129	Neurology_II	Timepoint	0.44753	0.149177	3	91.0457	0.856626	0.466661	0.720714	Non-significant
ERP44	OID21338	Q9BS26	Oncology	progression_status	0.0355414	0.0355414	1	48.0025	0.53795	0.466851	0.72088	Non-significant
CLEC10A	OID20928	Q8IUN9	Neurology	Timepoint:progression_status	0.416604	0.138868	3	93.0354	0.855735	0.467045	0.721054	Non-significant
ARHGEF1	OID31133	Q92888	Neurology_II	progression_status	0.731407	0.731407	1	68.9751	0.534435	0.467224	0.721129	Non-significant
BTN3A2	OID20540	P78410	Inflammation	Timepoint:progression_status	0.462707	0.154236	3	94.5264	0.855218	0.467257	0.721129	Non-significant
ANXA5	OID20810	P08758	Neurology	Timepoint:progression_status	5.12601	1.70867	3	107.16	0.853604	0.467671	0.721312	Non-significant
EPCAM	OID20743	P16422	Inflammation	progression_status	0.257517	0.257517	1	53.4048	0.535075	0.467679	0.721312	Non-significant
SCARB1	OID20805	Q8WTV0	Neurology	Timepoint:progression_status	6.31656	2.10552	3	95.4215	0.854305	0.467701	0.721312	Non-significant
DIPK1C	OID30932	Q0P6D2	Neurology_II	progression_status	0.114099	0.114099	1	65.3773	0.533608	0.467703	0.721312	Non-significant
VPS28	OID31273	Q9UK41	Oncology_II	Timepoint:progression_status	0.367641	0.122547	3	101.239	0.853516	0.467907	0.721354	Non-significant
NEFL	OID20871	P07196	Neurology	Timepoint:progression_status	1.85847	0.619489	3	93.0942	0.854009	0.467947	0.721354	Non-significant
PPME1	OID21347	Q9Y570	Oncology	Timepoint:progression_status	2.07595	0.691984	3	98.0777	0.853593	0.467976	0.721354	Non-significant
MAMDC2	OID30309	Q7Z304	Cardiometabolic_II	Timepoint:progression_status	0.616328	0.205443	3	93.034	0.853643	0.468141	0.721482	Non-significant
BNIP2	OID30292	Q12982	Cardiometabolic_II	Timepoint:progression_status	0.158669	0.0528897	3	132	0.85061	0.468641	0.722126	Non-significant
EFNB2	OID30954	P52799	Neurology_II	Timepoint:progression_status	0.658387	0.219462	3	98.1839	0.852163	0.468723	0.722127	Non-significant
APLP1	OID20164	P51693	Cardiometabolic	progression_status	0.260464	0.260464	1	63.9987	0.530962	0.468861	0.722159	Non-significant
AIF1	OID21234	P55008	Oncology	Timepoint	24.1723	8.05744	3	100.305	0.85167	0.468908	0.722159	Non-significant
PDGFRB	OID20268	P09619	Cardiometabolic	progression_status	0.0579968	0.0579968	1	55.2808	0.531063	0.469236	0.722526	Non-significant
TIE1	OID20303	P35590	Cardiometabolic	Timepoint:progression_status	0.932512	0.310837	3	97.9015	0.85093	0.469381	0.722526	Non-significant
ADAMTSL2	OID30370	Q86TH1	Cardiometabolic_II	Timepoint:progression_status	0.541079	0.18036	3	93.7109	0.851208	0.469392	0.722526	Non-significant
NDUFB7	OID31521	P17568	Oncology_II	Timepoint	0.22593	0.0753101	3	132	0.848758	0.469619	0.722682	Non-significant
IL2RA	OID20267	P01589	Cardiometabolic	Timepoint:progression_status	0.699362	0.233121	3	92.5095	0.850526	0.469798	0.722682	Non-significant
TSNAX	OID30185	Q99598	Cardiometabolic_II	progression_status	0.14845	0.14845	1	61.6941	0.528918	0.469813	0.722682	Non-significant
CSF1	OID20719	P09603	Inflammation	Timepoint:progression_status	0.676135	0.225378	3	95.0887	0.850107	0.469918	0.722682	Non-significant
WFDC12	OID21462	Q8WWY7	Oncology	progression_status	0.214629	0.214629	1	57.5519	0.528921	0.470009	0.722682	Non-significant
PODXL2	OID21487	Q9NZ53	Oncology	Timepoint	0.509916	0.169972	3	92.5445	0.850038	0.470053	0.722682	Non-significant
PBK	OID31158	Q96KB5	Oncology_II	progression_status	0.138867	0.138867	1	132	0.524776	0.470094	0.722682	Non-significant
WASL	OID30467	O00401	Inflammation_II	progression_status	0.159006	0.159006	1	132	0.524645	0.470149	0.722682	Non-significant
CPXM1	OID21479	Q96SM3	Oncology	Timepoint:progression_status	0.370393	0.123464	3	91.6776	0.849436	0.470405	0.722949	Non-significant
ATOX1	OID21476	O00244	Oncology	Timepoint	2.44086	0.813619	3	96.6679	0.848377	0.47077	0.723281	Non-significant
ENPP2	OID20288	Q13822	Cardiometabolic	progression_status	0.0601075	0.0601075	1	61.898	0.526576	0.470785	0.723281	Non-significant
SRC	OID21521	P12931	Oncology	progression_status	0.110262	0.110262	1	66.2831	0.525223	0.471173	0.723751	Non-significant
CEP290	OID31287	O15078	Oncology_II	progression_status	0.0735912	0.0735912	1	55.0407	0.525779	0.471458	0.723989	Non-significant
NUCB2	OID21448	P80303	Oncology	Timepoint:progression_status	0.491811	0.163937	3	94.6598	0.847149	0.471492	0.723989	Non-significant
SPINK8	OID30153	P0C7L1	Cardiometabolic_II	Timepoint:progression_status	0.358817	0.119606	3	95.3549	0.846763	0.471669	0.724011	Non-significant
RNASEH2A	OID31027	O75792	Neurology_II	Timepoint:progression_status	0.330607	0.110202	3	87.5092	0.847368	0.47167	0.724011	Non-significant
CD40LG	OID20616	P29965	Inflammation	Timepoint	1.54624	0.515412	3	100.974	0.845961	0.471894	0.724171	Non-significant
ADM	OID21467	P35318	Oncology	Timepoint	6.6517	2.21723	3	97.7673	0.846086	0.471939	0.724171	Non-significant
COL4A4	OID31333	P53420	Oncology_II	Timepoint:progression_status	6.27551	2.09184	3	104.986	0.845417	0.472053	0.72422	Non-significant
GAST	OID31083	P01350	Neurology_II	Timepoint:progression_status	4.25909	1.4197	3	95.1706	0.845765	0.472203	0.724297	Non-significant
CD99	OID21110	P14209	Neurology	Timepoint:progression_status	0.299294	0.0997646	3	95.2648	0.845616	0.472278	0.724297	Non-significant
SEZ6	OID30968	Q53EL9	Neurology_II	Timepoint:progression_status	0.430518	0.143506	3	132	0.843607	0.47235	0.724297	Non-significant
SIGLEC1	OID20690	Q9BZZ2	Inflammation	Timepoint:progression_status	0.713732	0.237911	3	93.5186	0.845056	0.47264	0.724617	Non-significant
RELT	OID21142	Q969Z4	Neurology	Timepoint	0.56849	0.189497	3	95.0883	0.844785	0.472724	0.724619	Non-significant
BMP10	OID30575	O95393	Inflammation_II	Timepoint:progression_status	0.416603	0.138868	3	97.9084	0.843623	0.473236	0.72521	Non-significant
LRIG3	OID30450	Q6UXM1	Inflammation_II	progression_status	0.037806	0.037806	1	69.8442	0.51994	0.473274	0.72521	Non-significant
SAA4	OID30726	P35542	Inflammation_II	progression_status	0.0408041	0.0408041	1	65.9754	0.519764	0.47349	0.725414	Non-significant
PDCD6	OID20163	O75340	Cardiometabolic	progression_status	0.15607	0.15607	1	51.2005	0.519829	0.474194	0.726367	Non-significant
NMNAT1	OID20913	Q9HAN9	Neurology	Timepoint:progression_status	1.86006	0.620019	3	95.9952	0.841571	0.474392	0.726464	Non-significant
CHMP6	OID30327	Q96FZ7	Cardiometabolic_II	progression_status	0.115344	0.115344	1	66.9949	0.517476	0.474422	0.726464	Non-significant
FH	OID30839	P07954	Neurology_II	Timepoint	0.586442	0.195481	3	95.3343	0.840783	0.474834	0.726968	Non-significant
S100A13	OID30529	Q99584	Inflammation_II	progression_status	0.211298	0.211298	1	61.5409	0.516541	0.475041	0.727159	Non-significant
GDF15	OID20251	Q99988	Cardiometabolic	Timepoint:progression_status	0.979237	0.326412	3	92.5207	0.840119	0.475293	0.727305	Non-significant
FUT3_FUT5	OID21013	P21217_Q11128	Neurology	Timepoint:progression_status	0.97537	0.325123	3	92.1797	0.840064	0.475336	0.727305	Non-significant
ATG4A	OID21246	Q8WYN0	Oncology	progression_status	0.188215	0.188215	1	65.251	0.515375	0.475384	0.727305	Non-significant
GSAP	OID21173	A4D1B5	Oncology	Timepoint:progression_status	1.77745	0.592482	3	94.0254	0.839588	0.475517	0.727383	Non-significant
STX1B	OID30934	P61266	Neurology_II	Timepoint	0.407556	0.135852	3	99.4361	0.838733	0.475778	0.72751	Non-significant
CSPG5	OID30843	O95196	Neurology_II	Timepoint:progression_status	0.445389	0.148463	3	98.9328	0.838723	0.4758	0.72751	Non-significant
HHEX	OID31107	Q03014	Neurology_II	Timepoint:progression_status	1.11374	0.371247	3	95.1969	0.838739	0.475925	0.72751	Non-significant
MMP15	OID30299	P51511	Cardiometabolic_II	Timepoint	0.154584	0.0515278	3	87.5429	0.839306	0.47593	0.72751	Non-significant
RGMB	OID21045	Q6NW40	Neurology	progression_status	0.0812092	0.0812092	1	57.3465	0.514501	0.476109	0.727656	Non-significant
ZNRF4	OID31347	Q8WWF5	Oncology_II	progression_status	0.043438	0.043438	1	61.1524	0.513602	0.476312	0.727841	Non-significant
EP300	OID30438	Q09472	Inflammation_II	progression_status	0.184613	0.184613	1	71.9025	0.51242	0.476412	0.727867	Non-significant
HTRA2	OID21471	O43464	Oncology	progression_status	0.325877	0.325877	1	65.758	0.512381	0.476644	0.727972	Non-significant
SUMF2	OID21032	Q8NBJ7	Neurology	Timepoint:progression_status	0.642634	0.214211	3	94.5552	0.837125	0.476807	0.727972	Non-significant
NUDT15	OID30102	Q9NV35	Cardiometabolic_II	progression_status	0.0514864	0.0514864	1	69.955	0.511508	0.476867	0.727972	Non-significant
HLA-E	OID20532	P13747	Inflammation	progression_status	0.0631997	0.0631997	1	52.7022	0.513269	0.47689	0.727972	Non-significant
FAP	OID20330	Q12884	Cardiometabolic	progression_status	0.0618329	0.0618329	1	57.9337	0.512596	0.476893	0.727972	Non-significant
ZFYVE19	OID31452	Q96K21	Oncology_II	progression_status	0.19756	0.19756	1	65.025	0.511613	0.477002	0.728012	Non-significant
MXRA8	OID30583	Q9BRK3	Inflammation_II	Timepoint:progression_status	0.443206	0.147735	3	95.8174	0.83643	0.47713	0.728082	Non-significant
PRDX5	OID20644	P30044	Inflammation	Timepoint	3.8508	1.2836	3	99.7557	0.835762	0.47735	0.728258	Non-significant
LRRC25	OID21333	Q8N386	Oncology	progression_status	0.125578	0.125578	1	56.0367	0.511613	0.477411	0.728258	Non-significant
MLN	OID20541	P12872	Inflammation	Timepoint	1.57919	0.526396	3	91.4225	0.835677	0.477698	0.728468	Non-significant
SLC27A4	OID20814	Q6P1M0	Neurology	progression_status	0.853021	0.853021	1	62.0735	0.510238	0.477714	0.728468	Non-significant
SPAG1	OID30979	Q07617	Neurology_II	progression_status	0.0826485	0.0826485	1	59.1317	0.510333	0.477805	0.728482	Non-significant
IGF2BP3	OID30112	O00425	Cardiometabolic_II	Timepoint	0.210206	0.0700688	3	102.611	0.834126	0.47813	0.728725	Non-significant
TXNL1	OID30872	O43396	Neurology_II	Timepoint:progression_status	0.685187	0.228396	3	97.1621	0.834465	0.47813	0.728725	Non-significant
SUSD2	OID21098	Q9UGT4	Neurology	Timepoint:progression_status	0.321177	0.107059	3	92.6749	0.834535	0.478258	0.728793	Non-significant
PM20D1	OID20149	Q6GTS8	Cardiometabolic	progression_status	0.355461	0.355461	1	44.1731	0.511039	0.478451	0.728825	Non-significant
PRKD2	OID30140	Q9BZL6	Cardiometabolic_II	progression_status	0.0521332	0.0521332	1	53.5334	0.509358	0.478517	0.728825	Non-significant
GZMB	OID20604	P10144	Inflammation	progression_status	0.179935	0.179935	1	62.2801	0.508329	0.478526	0.728825	Non-significant
ROBO2	OID21007	Q9HCK4	Neurology	progression_status	0.0889762	0.0889762	1	64.6653	0.507265	0.478887	0.729248	Non-significant
HBEGF	OID21465	Q99075	Oncology	Timepoint:progression_status	0.935636	0.311879	3	95.6198	0.832842	0.479052	0.729374	Non-significant
PXDNL	OID31405	A1KZ92	Oncology_II	progression_status	0.0777258	0.0777258	1	72.9351	0.505823	0.479221	0.729505	Non-significant
AKR1B10	OID30955	O60218	Neurology_II	Timepoint	0.686945	0.228982	3	132	0.830022	0.479613	0.729774	Non-significant
FAM172A	OID30248	Q8WUF8	Cardiometabolic_II	progression_status	0.115474	0.115474	1	67.0601	0.505348	0.479625	0.729774	Non-significant
ENPEP	OID30135	Q07075	Cardiometabolic_II	Timepoint	0.421957	0.140652	3	132	0.82996	0.479646	0.729774	Non-significant
ECHDC3	OID30293	Q96DC8	Cardiometabolic_II	Timepoint	3.16991	1.05664	3	95.083	0.831295	0.479899	0.729923	Non-significant
PRR5	OID30457	P85299	Inflammation_II	Timepoint	0.546051	0.182017	3	106.585	0.830578	0.479909	0.729923	Non-significant
CFI	OID30772	P05156	Inflammation_II	Timepoint:progression_status	0.277701	0.0925672	3	96.8112	0.830975	0.480008	0.72993	Non-significant
CUZD1	OID30914	Q86UP6	Neurology_II	Timepoint:progression_status	1.9594	0.653132	3	96.851	0.830839	0.48008	0.72993	Non-significant
MGMT	OID20588	P16455	Inflammation	progression_status	0.752427	0.752427	1	65.3297	0.503111	0.48066	0.730541	Non-significant
CAMLG	OID30952	P49069	Neurology_II	progression_status	0.0852277	0.0852277	1	62.1299	0.503386	0.480671	0.730541	Non-significant
CLEC4C	OID20547	Q8WTT0	Inflammation	Timepoint:progression_status	0.563608	0.187869	3	91.8396	0.829969	0.48073	0.730541	Non-significant
RABEP1	OID30647	Q15276	Inflammation_II	Timepoint:progression_status	0.63755	0.212517	3	99.099	0.82923	0.480865	0.730616	Non-significant
PAK4	OID20819	O96013	Neurology	progression_status	0.279046	0.279046	1	67.4531	0.502273	0.480945	0.730616	Non-significant
SERPINB6	OID21023	P35237	Neurology	progression_status	0.223535	0.223535	1	62.5401	0.502159	0.481186	0.730835	Non-significant
IFT20	OID30962	Q8IY31	Neurology_II	Timepoint:progression_status	0.308037	0.102679	3	96.4234	0.828515	0.48134	0.730835	Non-significant
INHBC	OID21093	P55103	Neurology	progression_status	0.111104	0.111104	1	66.0381	0.501398	0.481378	0.730835	Non-significant
GP2	OID20090	P55259	Cardiometabolic	Timepoint:progression_status	2.06273	0.687577	3	92.0807	0.828579	0.481466	0.730835	Non-significant
IL25	OID31243	Q9H293	Oncology_II	progression_status	0.0447315	0.0447315	1	132	0.498273	0.481504	0.730835	Non-significant
GPA33	OID21376	Q99795	Oncology	Timepoint:progression_status	3.07981	1.0266	3	98.9196	0.827773	0.481653	0.730935	Non-significant
SEMA6C	OID30531	Q9H3T2	Inflammation_II	Timepoint	1.75716	0.585721	3	102.222	0.827212	0.481848	0.731106	Non-significant
MANF	OID20707	P55145	Inflammation	Timepoint	1.85205	0.61735	3	102.582	0.826992	0.481955	0.731143	Non-significant
TDP1	OID31403	Q9NUW8	Oncology_II	Timepoint:progression_status	1.21053	0.403509	3	100.094	0.826765	0.482156	0.731262	Non-significant
CD79B	OID20635	P40259	Inflammation	Timepoint:progression_status	0.917563	0.305854	3	92.1624	0.827204	0.4822	0.731262	Non-significant
TFF2	OID20787	Q03403	Inflammation	Timepoint:progression_status	1.87969	0.626564	3	93.1046	0.826367	0.482614	0.731765	Non-significant
ITIH4	OID30762	Q14624	Inflammation_II	progression_status	0.116142	0.116142	1	63.6683	0.498173	0.482879	0.731863	Non-significant
CEACAM5	OID21171	P06731	Oncology	Timepoint:progression_status	4.00481	1.33494	3	93.4742	0.825732	0.482942	0.731863	Non-significant
ATP5F1D	OID30079	P30049	Cardiometabolic_II	progression_status	0.104369	0.104369	1	60.0556	0.498276	0.482988	0.731863	Non-significant
TCP11	OID31267	Q8WWU5	Oncology_II	progression_status	0.0683272	0.0683272	1	65.9354	0.497454	0.483105	0.731863	Non-significant
RYR1	OID30085	P21817	Cardiometabolic_II	progression_status	0.0569258	0.0569258	1	59.7763	0.497772	0.483221	0.731863	Non-significant
GCLM	OID30059	P48507	Cardiometabolic_II	Timepoint:progression_status	0.222548	0.0741826	3	83.0758	0.825804	0.483337	0.731863	Non-significant
IL12B	OID20666	P29460	Inflammation	Timepoint	0.572373	0.190791	3	92.7599	0.824947	0.48339	0.731863	Non-significant
SCN3B	OID30804	Q9NY72	Neurology_II	Timepoint:progression_status	0.563062	0.187687	3	100.721	0.824399	0.48341	0.731863	Non-significant
CETN2	OID20836	P41208	Neurology	Timepoint	16.1494	5.38314	3	99.2199	0.824451	0.483431	0.731863	Non-significant
KLK12	OID21201	Q9UKR0	Oncology	Timepoint:progression_status	2.22983	0.743276	3	90.7779	0.824867	0.48351	0.731863	Non-significant
CASP3	OID20305	P42574	Cardiometabolic	Timepoint:progression_status	1.13796	0.379319	3	99.4999	0.82406	0.483632	0.731923	Non-significant
PAGR1	OID30206	Q9BTK6	Cardiometabolic_II	progression_status	0.0915039	0.0915039	1	61.396	0.496145	0.483862	0.732145	Non-significant
SCARB1	OID20805	Q8WTV0	Neurology	Timepoint	6.09001	2.03	3	95.395	0.823665	0.483985	0.732206	Non-significant
TEX101	OID30971	Q9BY14	Neurology_II	Timepoint:progression_status	0.392028	0.130676	3	95.1614	0.823336	0.48417	0.732208	Non-significant
PCBD1	OID30610	P61457	Inflammation_II	progression_status	0.412072	0.412072	1	67.1486	0.494732	0.484256	0.732208	Non-significant
GAPDH	OID30600	P04406	Inflammation_II	progression_status	0.539531	0.539531	1	57.6226	0.495436	0.484347	0.732208	Non-significant
SCRG1	OID30333	O75711	Cardiometabolic_II	Timepoint	0.347222	0.115741	3	94.6641	0.822967	0.484387	0.732208	Non-significant
CD84	OID20607	Q9UIB8	Inflammation	progression_status	0.0563495	0.0563495	1	57.1306	0.495368	0.484402	0.732208	Non-significant
SCN2A	OID30833	Q99250	Neurology_II	Timepoint	0.872601	0.290867	3	94.0437	0.822602	0.484606	0.732212	Non-significant
UNG	OID31419	P13051	Oncology_II	Timepoint	0.832458	0.277486	3	104.4	0.821915	0.484637	0.732212	Non-significant
DNAJB8	OID20093	Q8NHS0	Cardiometabolic	Timepoint:progression_status	0.296525	0.0988415	3	99.6621	0.822157	0.484653	0.732212	Non-significant
IL31	OID30487	Q6EBC2	Inflammation_II	progression_status	0.0905863	0.0905863	1	58.4471	0.493456	0.485178	0.732879	Non-significant
CD207	OID21298	Q9UJ71	Oncology	Timepoint:progression_status	0.736351	0.24545	3	94.655	0.821294	0.48529	0.732923	Non-significant
PROC	OID20402	P04070	Cardiometabolic	progression_status	0.16131	0.16131	1	63.4221	0.492108	0.485555	0.733197	Non-significant
CPA4	OID30606	Q9UI42	Inflammation_II	Timepoint:progression_status	0.488538	0.162846	3	93.3993	0.820696	0.485658	0.733227	Non-significant
GALNT10	OID21371	Q86SR1	Oncology	Timepoint:progression_status	0.452074	0.150691	3	97.4455	0.820129	0.485822	0.73335	Non-significant
NIT2	OID30336	Q9NQR4	Cardiometabolic_II	progression_status	0.900598	0.900598	1	71.9068	0.490475	0.485975	0.733427	Non-significant
NAA10	OID30188	P41227	Cardiometabolic_II	Timepoint:progression_status	4.42791	1.47597	3	132	0.818091	0.486066	0.733427	Non-significant
PGR	OID30460	P06401	Inflammation_II	progression_status	0.0611726	0.0611726	1	70.2051	0.490265	0.486123	0.733427	Non-significant
CD83	OID20565	Q01151	Inflammation	Timepoint:progression_status	0.409473	0.136491	3	92.6615	0.818989	0.486608	0.734034	Non-significant
AFM	OID30741	P43652	Inflammation_II	Timepoint:progression_status	0.0830665	0.0276888	3	92.3699	0.818649	0.486803	0.734095	Non-significant
PTH	OID30963	P01270	Neurology_II	Timepoint:progression_status	1.53885	0.512949	3	106.496	0.81778	0.486816	0.734095	Non-significant
CD302	OID21328	Q8IX05	Oncology	Timepoint:progression_status	0.422512	0.140837	3	92.7671	0.818056	0.487109	0.734412	Non-significant
DENND2B	OID30050	P78524	Cardiometabolic_II	Timepoint	0.398566	0.132855	3	93.6844	0.81768	0.487279	0.73443	Non-significant
SLIT2	OID20862	O94813	Neurology	progression_status	0.314728	0.314728	1	64.1782	0.487935	0.487373	0.73443	Non-significant
BRD2	OID30826	P25440	Neurology_II	progression_status	0.041785	0.041785	1	65.1395	0.487533	0.487515	0.73443	Non-significant
AMFR	OID20806	Q9UKV5	Neurology	progression_status	0.71486	0.71486	1	62.6943	0.487414	0.487665	0.73443	Non-significant
SLC13A1	OID31388	Q9BZW2	Oncology_II	progression_status	0.0264963	0.0264963	1	66.8839	0.486766	0.487792	0.73443	Non-significant
SGSH	OID30341	P51688	Cardiometabolic_II	progression_status	0.0498014	0.0498014	1	53.0901	0.487872	0.487927	0.73443	Non-significant
TNFRSF19	OID21446	Q9NS68	Oncology	Timepoint	0.44342	0.147807	3	93.805	0.816451	0.487941	0.73443	Non-significant
ECI2	OID30142	O75521	Cardiometabolic_II	progression_status	0.136728	0.136728	1	63.8657	0.486637	0.487963	0.73443	Non-significant
CDK5RAP3	OID30985	Q96JB5	Neurology_II	progression_status	0.0521105	0.0521105	1	60.3152	0.486933	0.48798	0.73443	Non-significant
SNX2	OID31374	O60749	Oncology_II	Timepoint	0.274486	0.0914953	3	95.2724	0.815862	0.488208	0.73443	Non-significant
GNPDA2	OID30597	Q8TDQ7	Inflammation_II	progression_status	0.100801	0.100801	1	66.9013	0.485651	0.488288	0.73443	Non-significant
ANXA1	OID30617	P04083	Inflammation_II	Timepoint:progression_status	2.08759	0.695864	3	100.084	0.815382	0.488309	0.73443	Non-significant
PPP1R9B	OID20643	Q96SB3	Inflammation	Timepoint:progression_status	1.59902	0.533007	3	99.1895	0.815401	0.488327	0.73443	Non-significant
PYDC1	OID30202	Q8WXC3	Cardiometabolic_II	Timepoint:progression_status	0.292231	0.0974102	3	95.5894	0.815282	0.488512	0.73443	Non-significant
TNNI3	OID20050	P19429	Cardiometabolic	Timepoint:progression_status	8.77137	2.92379	3	99.6177	0.814812	0.488633	0.73443	Non-significant
SPTBN2	OID30876	O15020	Neurology_II	Timepoint	0.762101	0.254034	3	106.73	0.814349	0.488673	0.73443	Non-significant
BRD3	OID30093	Q15059	Cardiometabolic_II	progression_status	0.158941	0.158941	1	63.4026	0.485003	0.48871	0.73443	Non-significant
ENPEP	OID30135	Q07075	Cardiometabolic_II	progression_status	0.081665	0.081665	1	132	0.481888	0.488788	0.73443	Non-significant
CEP85	OID21241	Q6P2H3	Oncology	progression_status	1.03608	1.03608	1	67.8425	0.484444	0.488794	0.73443	Non-significant
IGSF3	OID21312	O75054	Oncology	Timepoint:progression_status	0.517151	0.172384	3	92.3726	0.814951	0.488807	0.73443	Non-significant
ALMS1	OID31275	Q8TCU4	Oncology_II	Timepoint	0.72986	0.243287	3	106.239	0.814006	0.488874	0.73443	Non-significant
SNAP23	OID20218	O00161	Cardiometabolic	Timepoint:progression_status	1.71939	0.573131	3	98.0261	0.814189	0.489024	0.73443	Non-significant
TNF	OID20848	P01375	Neurology	progression_status	0.316896	0.316896	1	68.7896	0.483827	0.489037	0.73443	Non-significant
GFER	OID21259	P55789	Oncology	Timepoint:progression_status	2.10948	0.70316	3	95.5459	0.813788	0.489325	0.734586	Non-significant
HLA-DRA	OID20520	P01903	Inflammation	Timepoint:progression_status	0.923573	0.307858	3	94.4962	0.813796	0.489358	0.734586	Non-significant
ZBP1	OID30526	Q9H171	Inflammation_II	Timepoint	0.957494	0.319165	3	104.178	0.813165	0.48939	0.734586	Non-significant
RWDD1	OID21015	Q9H446	Neurology	progression_status	0.19159	0.19159	1	65.4978	0.482594	0.489707	0.734868	Non-significant
CORO6	OID30870	Q6QEF8	Neurology_II	Timepoint:progression_status	0.818013	0.272671	3	88.8306	0.813394	0.489789	0.734868	Non-significant
SOD3	OID30683	P08294	Inflammation_II	progression_status	0.0772423	0.0772423	1	48.5834	0.484228	0.489829	0.734868	Non-significant
IL31RA	OID30475	Q8NI17	Inflammation_II	progression_status	0.074059	0.074059	1	65.0404	0.482007	0.489987	0.734946	Non-significant
SLC39A5	OID20539	Q6ZMH5	Inflammation	Timepoint:progression_status	1.09767	0.365892	3	93.9959	0.812453	0.490106	0.734946	Non-significant
TP73	OID30879	O15350	Neurology_II	Timepoint	0.588962	0.196321	3	132	0.810355	0.490287	0.734946	Non-significant
PALM	OID31515	O75781	Oncology_II	Timepoint:progression_status	0.593848	0.197949	3	94.6001	0.812068	0.490294	0.734946	Non-significant
CDKN1A	OID21319	P38936	Oncology	Timepoint:progression_status	3.17685	1.05895	3	96.8669	0.811919	0.490298	0.734946	Non-significant
HS6ST1	OID21441	O60243	Oncology	progression_status	0.270062	0.270062	1	67.7463	0.480595	0.490523	0.735124	Non-significant
RPA2	OID30453	P15927	Inflammation_II	progression_status	0.105282	0.105282	1	66.8283	0.480534	0.490583	0.735124	Non-significant
DAAM1	OID30664	Q9Y4D1	Inflammation_II	progression_status	0.0995608	0.0995608	1	67.3727	0.480247	0.490693	0.735128	Non-significant
DLL1	OID21525	O00548	Oncology	Timepoint	0.486096	0.162032	3	94.3363	0.811244	0.490752	0.735128	Non-significant
AZI2	OID31056	Q9H6S1	Neurology_II	Timepoint:progression_status	0.636483	0.212161	3	101.91	0.810535	0.490892	0.735191	Non-significant
FBP1	OID20227	P09467	Cardiometabolic	progression_status	0.820809	0.820809	1	65.3699	0.479812	0.490961	0.735191	Non-significant
TNF	OID21237	P01375	Oncology	progression_status	0.629557	0.629557	1	71.1119	0.478099	0.491536	0.735927	Non-significant
CNTF	OID30807	P26441	Neurology_II	progression_status	0.34847	0.34847	1	132	0.475585	0.49164	0.735957	Non-significant
CHMP1A	OID20930	Q9HD42	Neurology	Timepoint	1.4202	0.473401	3	100.249	0.808952	0.491807	0.736009	Non-significant
RAP1A	OID30452	P62834	Inflammation_II	Timepoint	0.620883	0.206961	3	98.1606	0.808884	0.49191	0.736009	Non-significant
IL17A	OID20469	Q16552	Inflammation	progression_status	0.450261	0.450261	1	62.4567	0.477588	0.492077	0.736009	Non-significant
EPHA2	OID21342	P29317	Oncology	Timepoint:progression_status	0.51922	0.173073	3	89.7584	0.809055	0.492114	0.736009	Non-significant
PIK3IP1	OID21094	Q96FE7	Neurology	Timepoint:progression_status	0.316316	0.105439	3	93.1585	0.808798	0.492128	0.736009	Non-significant
RAB11FIP3	OID30325	O75154	Cardiometabolic_II	Timepoint	0.452083	0.150694	3	96.705	0.808357	0.492246	0.736009	Non-significant
DAND5	OID30420	Q8N907	Inflammation_II	Timepoint	5.57812	1.85937	3	132	0.806759	0.492259	0.736009	Non-significant
APOA2	OID30686	P02652	Inflammation_II	Timepoint:progression_status	1.77957	0.59319	3	95.417	0.807887	0.492546	0.736314	Non-significant
FCAR	OID20564	P24071	Inflammation	Timepoint:progression_status	0.4441	0.148033	3	91.5674	0.807568	0.492857	0.736589	Non-significant
TREML1	OID30682	Q86YW5	Inflammation_II	Timepoint:progression_status	0.482187	0.160729	3	100.277	0.806957	0.492897	0.736589	Non-significant
A1BG	OID30771	P04217	Inflammation_II	progression_status	0.0373644	0.0373644	1	68.4462	0.474634	0.493192	0.736904	Non-significant
PRC1	OID31345	O43663	Oncology_II	Timepoint	0.273738	0.0912459	3	88.9205	0.806578	0.493499	0.737238	Non-significant
PCSK7	OID31410	Q16549	Oncology_II	Timepoint	0.356994	0.118998	3	100.116	0.805391	0.49376	0.737503	Non-significant
MTHFSD	OID31305	Q2M296	Oncology_II	progression_status	0.229387	0.229387	1	132	0.470666	0.493884	0.737506	Non-significant
CFHR2	OID30720	P36980	Inflammation_II	Timepoint:progression_status	0.296454	0.0988181	3	91.3878	0.805621	0.493929	0.737506	Non-significant
PDZK1	OID30550	Q5T2W1	Inflammation_II	progression_status	0.46871	0.46871	1	61.8931	0.473087	0.49414	0.737544	Non-significant
CD300LG	OID21130	Q6UXG3	Neurology	Timepoint:progression_status	0.290218	0.0967394	3	92.9703	0.805049	0.494185	0.737544	Non-significant
CD69	OID20206	Q07108	Cardiometabolic	progression_status	0.241573	0.241573	1	69.6975	0.472313	0.494206	0.737544	Non-significant
SLC4A1	OID30369	P02730	Cardiometabolic_II	Timepoint:progression_status	1.26391	0.421302	3	132	0.803	0.494327	0.737601	Non-significant
CCN3	OID20299	P48745	Cardiometabolic	progression_status	0.0745623	0.0745623	1	61.4211	0.472325	0.494506	0.737645	Non-significant
SLC34A3	OID31203	Q8N130	Oncology_II	Timepoint:progression_status	0.204169	0.0680565	3	100.37	0.803803	0.494623	0.737645	Non-significant
PRTG	OID21443	Q2VWP7	Oncology	progression_status	0.0587208	0.0587208	1	45.1374	0.474094	0.494634	0.737645	Non-significant
PALM2	OID31096	Q8IXS6	Neurology_II	Timepoint	1.44694	0.482313	3	93.505	0.804089	0.494691	0.737645	Non-significant
ERC2	OID30880	O15083	Neurology_II	Timepoint	0.962539	0.320846	3	98.9383	0.803386	0.494896	0.737767	Non-significant
LTBR	OID20768	P36941	Inflammation	Timepoint:progression_status	0.414985	0.138328	3	93.461	0.803637	0.494941	0.737767	Non-significant
FGF3	OID30544	P11487	Inflammation_II	progression_status	0.0662833	0.0662833	1	69.5942	0.469632	0.495433	0.7381	Non-significant
DENR	OID30493	O43583	Inflammation_II	Timepoint	0.940535	0.313512	3	91.0644	0.802881	0.495442	0.7381	Non-significant
LILRA3	OID30376	Q8N6C8	Cardiometabolic_II	Timepoint	0.448772	0.149591	3	90.0707	0.802743	0.495555	0.7381	Non-significant
GLYR1	OID31364	Q49A26	Oncology_II	progression_status	0.149465	0.149465	1	56.2854	0.470485	0.49558	0.7381	Non-significant
DSG2	OID21113	Q14126	Neurology	Timepoint:progression_status	0.479885	0.159962	3	94.9797	0.80229	0.495627	0.7381	Non-significant
GLP1R	OID30809	P43220	Neurology_II	progression_status	0.159556	0.159556	1	71.4914	0.46899	0.495666	0.7381	Non-significant
ATP1B2	OID30118	P14415	Cardiometabolic_II	progression_status	0.046129	0.046129	1	70.5691	0.468582	0.495882	0.738297	Non-significant
CLSTN1	OID20874	O94985	Neurology	progression_status	0.327509	0.327509	1	65.4903	0.468467	0.496108	0.738443	Non-significant
NXPH1	OID20849	P58417	Neurology	Timepoint	0.793025	0.264342	3	98.5277	0.801131	0.496148	0.738443	Non-significant
GNGT1	OID30920	P63211	Neurology_II	Timepoint:progression_status	0.74791	0.249303	3	105.512	0.799887	0.496628	0.738777	Non-significant
HRC	OID30211	P23327	Cardiometabolic_II	progression_status	0.0422137	0.0422137	1	54.6307	0.46832	0.496654	0.738777	Non-significant
CSNK1D	OID30492	P48730	Inflammation_II	Timepoint:progression_status	0.482943	0.160981	3	98.4196	0.800187	0.496671	0.738777	Non-significant
BCAM	OID21076	P50895	Neurology	progression_status	0.0850306	0.0850306	1	56.4726	0.467934	0.496737	0.738777	Non-significant
RGMB	OID21045	Q6NW40	Neurology	Timepoint	0.378936	0.126312	3	93.757	0.800249	0.496791	0.738777	Non-significant
CHAC2	OID21230	Q8WUX2	Oncology	progression_status	0.12941	0.12941	1	65.1648	0.466655	0.496952	0.7388	Non-significant
FGA	OID30788	P02671	Inflammation_II	Timepoint	0.745883	0.248628	3	99.6767	0.799565	0.496974	0.7388	Non-significant
CDNF	OID21318	Q49AH0	Oncology	Timepoint:progression_status	0.409233	0.136411	3	96.8241	0.799294	0.497214	0.739031	Non-significant
WAS	OID20479	P42768	Inflammation	progression_status	2.37576	2.37576	1	132	0.462694	0.497559	0.739113	Non-significant
PDGFC	OID21183	Q9NRA1	Oncology	Timepoint	1.01639	0.338798	3	95.5722	0.798684	0.497591	0.739113	Non-significant
SLAMF1	OID20496	Q13291	Inflammation	Timepoint:progression_status	5.00329	1.66776	3	96.8684	0.798558	0.497618	0.739113	Non-significant
CD69	OID20206	Q07108	Cardiometabolic	Timepoint	1.22498	0.408328	3	100.218	0.798344	0.497631	0.739113	Non-significant
MLLT1	OID31211	Q03111	Oncology_II	progression_status	0.276581	0.276581	1	70.3985	0.464666	0.497688	0.739113	Non-significant
ANG	OID20403	P03950	Cardiometabolic	progression_status	0.0944447	0.0944447	1	61.6123	0.465056	0.497826	0.739194	Non-significant
SPINK6	OID21450	Q6UWN8	Oncology	Timepoint	0.757383	0.252461	3	95.1194	0.797838	0.498072	0.739243	Non-significant
CAPS	OID31126	Q13938	Neurology_II	Timepoint:progression_status	0.814641	0.271547	3	95.3243	0.797775	0.4981	0.739243	Non-significant
CLNS1A	OID30929	P54105	Neurology_II	Timepoint:progression_status	0.225082	0.0750275	3	101.751	0.797182	0.498226	0.739243	Non-significant
BCAT2	OID30844	O15382	Neurology_II	Timepoint:progression_status	1.09757	0.365857	3	96.6682	0.797309	0.498314	0.739243	Non-significant
DBN1	OID30549	Q16643	Inflammation_II	Timepoint:progression_status	0.247771	0.0825902	3	96.0893	0.797304	0.498335	0.739243	Non-significant
PLA2G15	OID21473	Q8NCC3	Oncology	Timepoint:progression_status	0.383613	0.127871	3	95.6457	0.797281	0.498363	0.739243	Non-significant
RNF43	OID31291	Q68DV7	Oncology_II	Timepoint:progression_status	0.347442	0.115814	3	88.6903	0.797442	0.498522	0.739355	Non-significant
GSAP	OID21173	A4D1B5	Oncology	progression_status	0.326823	0.326823	1	56.6541	0.463132	0.498936	0.739845	Non-significant
DBH	OID30703	P09172	Inflammation_II	Timepoint	0.810151	0.27005	3	90.6209	0.796401	0.499023	0.73985	Non-significant
IRAG2	OID20085	Q12912	Cardiometabolic	Timepoint:progression_status	2.0841	0.6947	3	101.774	0.795503	0.499154	0.739919	Non-significant
PNLIPRP1	OID31122	P54315	Neurology_II	progression_status	0.439355	0.439355	1	67.8626	0.460469	0.499712	0.740623	Non-significant
PRKG1	OID30621	Q13976	Inflammation_II	progression_status	0.241764	0.241764	1	132	0.457711	0.49988	0.740746	Non-significant
DMP1	OID30213	Q13316	Cardiometabolic_II	progression_status	1.49995	1.49995	1	66.1296	0.459356	0.50029	0.741178	Non-significant
AMIGO1	OID30881	Q86WK6	Neurology_II	progression_status	0.100043	0.100043	1	70.5203	0.458676	0.500459	0.741178	Non-significant
L3HYPDH	OID30314	Q96EM0	Cardiometabolic_II	progression_status	0.471759	0.471759	1	64.8012	0.45901	0.500499	0.741178	Non-significant
CLEC4D	OID20609	Q8WXI8	Inflammation	progression_status	0.106373	0.106373	1	51.844	0.459959	0.500659	0.741178	Non-significant
SERPINA6	OID30743	P08185	Inflammation_II	progression_status	0.0489636	0.0489636	1	66.893	0.458471	0.500674	0.741178	Non-significant
BCAT2	OID30844	O15382	Neurology_II	progression_status	0.210441	0.210441	1	65.0188	0.458613	0.500675	0.741178	Non-significant
LRCH4	OID30191	O75427	Cardiometabolic_II	progression_status	0.511816	0.511816	1	68.8508	0.45745	0.501084	0.741549	Non-significant
YTHDF3	OID20478	Q7Z739	Inflammation	Timepoint	20.1401	6.71335	3	101.28	0.792026	0.501094	0.741549	Non-significant
MED21	OID30066	Q13503	Cardiometabolic_II	Timepoint:progression_status	0.184518	0.061506	3	95.1955	0.792185	0.501195	0.741573	Non-significant
SNX5	OID30215	Q9Y5X3	Cardiometabolic_II	Timepoint	0.101777	0.0339257	3	132	0.790012	0.501526	0.741938	Non-significant
LMOD1	OID30212	P29536	Cardiometabolic_II	Timepoint:progression_status	0.571061	0.190354	3	93.4525	0.791175	0.501813	0.742231	Non-significant
ANKRA2	OID31173	Q9H9E1	Oncology_II	progression_status	0.272152	0.272152	1	132	0.45328	0.501959	0.742231	Non-significant
CES2	OID21366	O00748	Oncology	progression_status	0.471846	0.471846	1	70.8128	0.455406	0.501976	0.742231	Non-significant
ERBB3	OID20705	P21860	Inflammation	Timepoint:progression_status	0.37214	0.124047	3	96.5171	0.790303	0.502195	0.742431	Non-significant
SMPD3	OID30477	Q9NY59	Inflammation_II	Timepoint	0.213265	0.0710884	3	132	0.787904	0.502702	0.743055	Non-significant
CDH3	OID21008	P22223	Neurology	Timepoint	0.911736	0.303912	3	96.4433	0.788718	0.503079	0.743418	Non-significant
CD40LG	OID20616	P29965	Inflammation	Timepoint:progression_status	1.44103	0.480342	3	101.012	0.7884	0.503116	0.743418	Non-significant
GPR158	OID31013	Q5T848	Neurology_II	Timepoint	0.504798	0.168266	3	93.8244	0.788012	0.503557	0.743945	Non-significant
ASPN	OID30315	Q9BXN1	Cardiometabolic_II	progression_status	0.0745124	0.0745124	1	60.8597	0.45216	0.503856	0.744262	Non-significant
TREM2	OID20731	Q9NZC2	Inflammation	Timepoint	0.494902	0.164967	3	91.4968	0.787346	0.504007	0.74436	Non-significant
LRP2BP	OID30907	Q9P2M1	Neurology_II	Timepoint:progression_status	0.772173	0.257391	3	91.3176	0.786895	0.504265	0.744419	Non-significant
SIT1	OID20462	Q9Y3P8	Inflammation	progression_status	0.219528	0.219528	1	66.0339	0.450785	0.504304	0.744419	Non-significant
ESYT2	OID31134	A0FGR8	Neurology_II	progression_status	0.151917	0.151917	1	70.0521	0.450312	0.504394	0.744419	Non-significant
LDLR	OID20240	P01130	Cardiometabolic	Timepoint	0.808281	0.269427	3	93.0822	0.786454	0.504449	0.744419	Non-significant
YOD1	OID30181	Q5VVQ6	Cardiometabolic_II	Timepoint:progression_status	0.886443	0.295481	3	96.1866	0.786087	0.504551	0.744419	Non-significant
GID8	OID31041	Q9NWU2	Neurology_II	progression_status	0.0337793	0.0337793	1	50.3919	0.451796	0.504553	0.744419	Non-significant
THRAP3	OID30053	Q9Y2W1	Cardiometabolic_II	Timepoint	0.226422	0.0754741	3	90.9812	0.786138	0.504698	0.744507	Non-significant
GAL	OID20727	P22466	Inflammation	Timepoint	1.45752	0.48584	3	94.4747	0.785415	0.504981	0.7448	Non-significant
SCGB3A1	OID30577	Q96QR1	Inflammation_II	Timepoint:progression_status	0.102355	0.0341183	3	91.2022	0.784793	0.505439	0.745173	Non-significant
LECT2	OID30320	O14960	Cardiometabolic_II	progression_status	0.624936	0.624936	1	55.4295	0.449257	0.505471	0.745173	Non-significant
GABARAP	OID31414	O95166	Oncology_II	Timepoint	2.39823	0.799411	3	100.498	0.784174	0.505487	0.745173	Non-significant
SLC12A2	OID30077	P55011	Cardiometabolic_II	Timepoint:progression_status	0.311643	0.103881	3	98.6332	0.783724	0.505794	0.7455	Non-significant
BCL2L15	OID30498	Q5TBC7	Inflammation_II	progression_status	0.296338	0.296338	1	68.2532	0.447159	0.505943	0.745595	Non-significant
RAD51	OID31254	Q06609	Oncology_II	Timepoint:progression_status	0.533658	0.177886	3	98.2954	0.782473	0.506503	0.746296	Non-significant
DNAJB8	OID20093	Q8NHS0	Cardiometabolic	Timepoint	0.281842	0.0939472	3	99.6359	0.781446	0.507037	0.746849	Non-significant
SLAMF1	OID20496	Q13291	Inflammation	Timepoint	4.89691	1.6323	3	96.8369	0.781579	0.507047	0.746849	Non-significant
CDKN2D	OID21295	P55273	Oncology	progression_status	0.743197	0.743197	1	70.2539	0.444329	0.507224	0.746984	Non-significant
CA4	OID20241	P22748	Cardiometabolic	progression_status	0.0434712	0.0434712	1	54.0944	0.444548	0.507769	0.747662	Non-significant
CDH4	OID30875	P55283	Neurology_II	progression_status	0.117689	0.117689	1	69.1876	0.442926	0.507926	0.747754	Non-significant
PPM1B	OID30548	O75688	Inflammation_II	progression_status	0.0634617	0.0634617	1	70.8444	0.442637	0.508013	0.747754	Non-significant
KLHL41	OID30986	O60662	Neurology_II	Timepoint:progression_status	0.372013	0.124004	3	95.8369	0.779649	0.508159	0.747754	Non-significant
PALM3	OID30182	A6NDB9	Cardiometabolic_II	Timepoint	1.08171	0.360569	3	93.3275	0.779773	0.508171	0.747754	Non-significant
CASP10	OID20893	Q92851	Neurology	progression_status	4.09296	4.09296	1	132	0.43956	0.508491	0.748101	Non-significant
DEFB4A_DEFB4B	OID21373	O15263	Oncology	Timepoint	8.61688	2.87229	3	94.9841	0.778728	0.508703	0.748146	Non-significant
LTB	OID31383	Q06643	Oncology_II	Timepoint:progression_status	0.261696	0.0872319	3	132	0.77713	0.508747	0.748146	Non-significant
EPGN	OID31373	Q6UW88	Oncology_II	Timepoint	0.143505	0.0478349	3	94.0912	0.778647	0.508777	0.748146	Non-significant
MYL3	OID30251	P08590	Cardiometabolic_II	Timepoint	1.0248	0.341602	3	91.5789	0.778034	0.509204	0.74865	Non-significant
ERBB2	OID21520	P04626	Oncology	Timepoint:progression_status	0.254353	0.0847842	3	93.2184	0.777524	0.509435	0.748865	Non-significant
AKT2	OID31052	P31751	Neurology_II	progression_status	0.428157	0.428157	1	73.4032	0.438917	0.509721	0.749086	Non-significant
ATP5PO	OID20811	P48047	Neurology	progression_status	0.216453	0.216453	1	66.3472	0.43924	0.509786	0.749086	Non-significant
IPCEF1	OID20977	Q8WWN9	Neurology	Timepoint:progression_status	3.52178	1.17393	3	132	0.775192	0.509841	0.749086	Non-significant
CEP350	OID31247	Q5VT06	Oncology_II	Timepoint:progression_status	0.962993	0.320998	3	103.261	0.775598	0.510218	0.749498	Non-significant
SCRIB	OID30558	Q14160	Inflammation_II	Timepoint	0.915627	0.305209	3	94.5233	0.775924	0.510291	0.749498	Non-significant
RAD23B	OID21166	P54727	Oncology	Timepoint:progression_status	0.766024	0.255341	3	95.1346	0.775661	0.51042	0.749562	Non-significant
BIN2	OID21067	Q9UBW5	Neurology	progression_status	0.707309	0.707309	1	132	0.435182	0.510606	0.749681	Non-significant
SIRT5	OID20820	Q9NXA8	Neurology	Timepoint	4.26649	1.42216	3	103.278	0.774792	0.510671	0.749681	Non-significant
MAGED1	OID21181	Q9Y5V3	Oncology	Timepoint:progression_status	9.10365	3.03455	3	106.317	0.774285	0.510878	0.749725	Non-significant
OSCAR	OID20776	Q8IYS5	Inflammation	progression_status	0.0873093	0.0873093	1	55.4324	0.437658	0.510996	0.749725	Non-significant
SOWAHA	OID30888	Q2M3V2	Neurology_II	Timepoint:progression_status	0.363651	0.121217	3	96.6995	0.774548	0.510997	0.749725	Non-significant
PRG2	OID30381	P13727	Cardiometabolic_II	Timepoint	1.12631	0.375436	3	94.4923	0.774593	0.511041	0.749725	Non-significant
C2	OID20410	P06681	Cardiometabolic	Timepoint	1.20465	0.40155	3	102.891	0.773975	0.511142	0.749728	Non-significant
LHB	OID21248	P01229	Oncology	Timepoint	1.61761	0.539202	3	96.835	0.774157	0.511213	0.749728	Non-significant
PROS1	OID30737	P07225	Inflammation_II	Timepoint:progression_status	0.268002	0.089334	3	94.8302	0.773862	0.511441	0.749938	Non-significant
SCRN1	OID20542	Q12765	Inflammation	Timepoint:progression_status	2.40982	0.803274	3	96.8023	0.773371	0.511656	0.750129	Non-significant
LYPLA2	OID30817	O95372	Neurology_II	progression_status	0.14331	0.14331	1	61.3072	0.435381	0.511832	0.750163	Non-significant
ERBB2	OID21520	P04626	Oncology	progression_status	0.0475177	0.0475177	1	56.6148	0.435767	0.51185	0.750163	Non-significant
MANSC4	OID30141	A6NHS7	Cardiometabolic_II	progression_status	0.125137	0.125137	1	65.2239	0.434423	0.512147	0.750474	Non-significant
CNST	OID20127	Q6PJW8	Cardiometabolic	Timepoint:progression_status	0.349555	0.116518	3	97.7864	0.771449	0.512711	0.750962	Non-significant
MAPK9	OID20557	P45984	Inflammation	progression_status	0.271969	0.271969	1	71.5363	0.432481	0.512885	0.750962	Non-significant
PPME1	OID21347	Q9Y570	Oncology	progression_status	0.350667	0.350667	1	65.3992	0.432564	0.513042	0.750962	Non-significant
PSMG4	OID30514	Q5JS54	Inflammation_II	progression_status	0.108732	0.108732	1	63.5716	0.432674	0.513055	0.750962	Non-significant
CCL17	OID20745	Q92583	Inflammation	progression_status	0.279106	0.279106	1	64.9071	0.432366	0.513155	0.750962	Non-significant
TIMP2	OID30318	P16035	Cardiometabolic_II	Timepoint:progression_status	0.123763	0.0412545	3	106.886	0.770204	0.513168	0.750962	Non-significant
CRTAP	OID30902	O75718	Neurology_II	Timepoint	0.204271	0.0680903	3	94.7016	0.770705	0.513225	0.750962	Non-significant
STAT5B	OID21277	P51692	Oncology	Timepoint:progression_status	2.10501	0.701671	3	96.2976	0.770596	0.513238	0.750962	Non-significant
DAAM1	OID30664	Q9Y4D1	Inflammation_II	Timepoint:progression_status	0.479035	0.159678	3	100.315	0.770233	0.513325	0.750962	Non-significant
TLR2	OID31290	O60603	Oncology_II	Timepoint	0.569866	0.189955	3	101.358	0.770023	0.513415	0.750962	Non-significant
MYL4	OID30245	P12829	Cardiometabolic_II	Timepoint:progression_status	0.576989	0.19233	3	92.8105	0.770346	0.513489	0.750962	Non-significant
FABP5	OID21043	Q01469	Neurology	Timepoint:progression_status	2.50478	0.834927	3	94.9551	0.769981	0.513626	0.750962	Non-significant
MB	OID20263	P02144	Cardiometabolic	Timepoint:progression_status	1.00663	0.335543	3	94.6336	0.769918	0.513672	0.750962	Non-significant
SOX2	OID30981	P48431	Neurology_II	progression_status	0.0245172	0.0245172	1	72.3644	0.430812	0.513673	0.750962	Non-significant
CNP	OID30285	P09543	Cardiometabolic_II	Timepoint:progression_status	1.10194	0.367315	3	132	0.767851	0.513999	0.751181	Non-significant
TOP1	OID31449	P11387	Oncology_II	progression_status	0.10599	0.10599	1	45.5547	0.432499	0.514075	0.751181	Non-significant
CDC26	OID31508	Q8NHZ8	Oncology_II	Timepoint:progression_status	0.367593	0.122531	3	94.2387	0.769165	0.51411	0.751181	Non-significant
REPS1	OID30496	Q96D71	Inflammation_II	Timepoint:progression_status	0.635168	0.211723	3	93.1961	0.768918	0.514283	0.751181	Non-significant
RPGR	OID30959	Q92834	Neurology_II	Timepoint:progression_status	0.855441	0.285147	3	96.0792	0.768751	0.514287	0.751181	Non-significant
WIF1	OID21464	Q9Y5W5	Oncology	Timepoint:progression_status	0.480696	0.160232	3	93.674	0.768801	0.514334	0.751181	Non-significant
CPPED1	OID21053	Q9BRF8	Neurology	Timepoint:progression_status	1.30315	0.434382	3	95.8937	0.768418	0.514481	0.751271	Non-significant
CD83	OID20565	Q01151	Inflammation	progression_status	0.071732	0.071732	1	53.4734	0.430414	0.514599	0.75132	Non-significant
NLGN1	OID30900	Q8N2Q7	Neurology_II	progression_status	0.0737003	0.0737003	1	70.1974	0.428532	0.514849	0.751509	Non-significant
PGD	OID30344	P52209	Cardiometabolic_II	Timepoint:progression_status	1.18193	0.393977	3	102.038	0.767368	0.514899	0.751509	Non-significant
GSTM4	OID30164	Q03013	Cardiometabolic_II	Timepoint:progression_status	0.633942	0.211314	3	93.0085	0.767328	0.515188	0.751806	Non-significant
STXBP3	OID21240	O00186	Oncology	Timepoint:progression_status	0.80523	0.26841	3	94.8514	0.76693	0.515355	0.751815	Non-significant
BHMT2	OID30051	Q9H2M3	Cardiometabolic_II	Timepoint:progression_status	0.24049	0.0801633	3	132	0.765176	0.51552	0.751815	Non-significant
TOP2B	OID30559	Q02880	Inflammation_II	Timepoint:progression_status	2.78713	0.929042	3	96.7119	0.76649	0.515548	0.751815	Non-significant
GUCA2A	OID21101	Q02747	Neurology	Timepoint:progression_status	2.56311	0.85437	3	97.2218	0.766407	0.51558	0.751815	Non-significant
SLC12A2	OID30077	P55011	Cardiometabolic_II	progression_status	0.056606	0.056606	1	68.5608	0.42706	0.515621	0.751815	Non-significant
NFE2	OID30268	Q16621	Cardiometabolic_II	Timepoint:progression_status	0.760562	0.253521	3	98.1556	0.766006	0.51578	0.751923	Non-significant
HDDC2	OID31447	Q7Z4H3	Oncology_II	Timepoint:progression_status	0.204128	0.0680426	3	94.2296	0.765878	0.515971	0.752001	Non-significant
FGFBP2	OID30395	Q9BYJ0	Cardiometabolic_II	Timepoint:progression_status	0.509114	0.169705	3	92.8952	0.765786	0.516065	0.752001	Non-significant
ZNF174	OID30508	Q15697	Inflammation_II	progression_status	0.0820895	0.0820895	1	132	0.423751	0.516203	0.752001	Non-significant
FOLR3	OID21485	P41439	Oncology	Timepoint	0.569337	0.189779	3	90.3177	0.765615	0.516248	0.752001	Non-significant
NCK2	OID20683	O43639	Inflammation	Timepoint	0.10054	0.0335132	3	100.733	0.765031	0.51626	0.752001	Non-significant
C1GALT1C1	OID30180	Q96EU7	Cardiometabolic_II	Timepoint	0.299556	0.099852	3	102.456	0.763127	0.517296	0.753194	Non-significant
RBP5	OID21369	P82980	Oncology	Timepoint	2.48802	0.829339	3	96.4133	0.763422	0.517298	0.753194	Non-significant
TERF1	OID30480	P54274	Inflammation_II	Timepoint	0.438739	0.146246	3	101.536	0.762945	0.517424	0.753194	Non-significant
FGF6	OID30443	P10767	Inflammation_II	Timepoint:progression_status	0.422095	0.140698	3	91.9238	0.763331	0.51749	0.753194	Non-significant
NME3	OID20789	Q13232	Inflammation	Timepoint:progression_status	0.264549	0.0881831	3	93.8271	0.763035	0.517597	0.753194	Non-significant
PRG3	OID30383	Q9Y2Y8	Cardiometabolic_II	Timepoint	0.849373	0.283124	3	95.528	0.76268	0.517746	0.753194	Non-significant
GIMAP8	OID31194	Q8ND71	Oncology_II	Timepoint:progression_status	0.498202	0.166067	3	96.3982	0.762546	0.517796	0.753194	Non-significant
PROS1	OID30737	P07225	Inflammation_II	progression_status	0.0488392	0.0488392	1	60.9078	0.423073	0.517854	0.753194	Non-significant
IDO1	OID31050	P14902	Neurology_II	progression_status	0.297382	0.297382	1	65.0963	0.422467	0.517996	0.753194	Non-significant
SCGB3A1	OID30577	Q96QR1	Inflammation_II	progression_status	0.0184328	0.0184328	1	47.6156	0.423995	0.518081	0.753194	Non-significant
CCN2	OID20709	P29279	Inflammation	Timepoint:progression_status	0.472575	0.157525	3	95.0133	0.762097	0.518093	0.753194	Non-significant
ITGB6	OID20493	P18564	Inflammation	progression_status	0.113495	0.113495	1	56.5209	0.422851	0.518152	0.753194	Non-significant
FLRT2	OID20946	O43155	Neurology	Timepoint:progression_status	0.42335	0.141117	3	93.5828	0.762007	0.518189	0.753194	Non-significant
MELTF	OID30347	P08582	Cardiometabolic_II	Timepoint	0.461575	0.153858	3	95.3613	0.761607	0.518362	0.75332	Non-significant
DIABLO	OID20184	Q9NR28	Cardiometabolic	progression_status	0.498978	0.498978	1	62.2577	0.420937	0.518856	0.753671	Non-significant
LY96	OID20945	Q9Y6Y9	Neurology	Timepoint:progression_status	0.339565	0.113188	3	93.0059	0.760852	0.518865	0.753671	Non-significant
CCL4	OID20695	P13236	Inflammation	Timepoint:progression_status	0.81061	0.270203	3	93.9825	0.760668	0.518938	0.753671	Non-significant
MTDH	OID30538	Q86UE4	Inflammation_II	Timepoint	2.30988	0.769961	3	102.172	0.760237	0.51895	0.753671	Non-significant
EPHA10	OID20840	Q5JZY3	Neurology	Timepoint:progression_status	6.61322	2.20441	3	104.719	0.75998	0.519031	0.753671	Non-significant
SELE	OID20290	P16581	Cardiometabolic	progression_status	0.119531	0.119531	1	52.3546	0.421014	0.519268	0.753892	Non-significant
SUSD1	OID20072	Q6UWL2	Cardiometabolic	Timepoint:progression_status	0.264043	0.0880145	3	93.0664	0.759884	0.519414	0.75398	Non-significant
IGFBP6	OID20413	P24592	Cardiometabolic	Timepoint	0.318433	0.106144	3	92.894	0.759666	0.519543	0.754044	Non-significant
RUVBL1	OID21211	Q9Y265	Oncology	Timepoint:progression_status	2.21631	0.738771	3	93.6905	0.759256	0.519752	0.754123	Non-significant
WASL	OID30467	O00401	Inflammation_II	Timepoint	0.688951	0.22965	3	132	0.75774	0.519769	0.754123	Non-significant
HS1BP3	OID30243	Q53T59	Cardiometabolic_II	progression_status	0.129106	0.129106	1	67.0514	0.418004	0.520142	0.754433	Non-significant
SV2A	OID30965	Q7L0J3	Neurology_II	progression_status	0.187693	0.187693	1	132	0.41581	0.520154	0.754433	Non-significant
DKKL1	OID21313	Q9UK85	Oncology	Timepoint:progression_status	0.4935	0.1645	3	91.1919	0.758137	0.52047	0.754767	Non-significant
ESAM	OID20270	Q96AP7	Cardiometabolic	Timepoint:progression_status	0.240191	0.0800635	3	93.0158	0.757455	0.5208	0.755094	Non-significant
FUT3_FUT5	OID21013	P21217_Q11128	Neurology	progression_status	0.161568	0.161568	1	55.5201	0.417465	0.520867	0.755094	Non-significant
CES3	OID21340	Q6UWW8	Oncology	Timepoint:progression_status	7.02054	2.34018	3	103.179	0.756599	0.521001	0.755165	Non-significant
MUC2	OID30377	Q02817	Cardiometabolic_II	Timepoint:progression_status	1.17367	0.391224	3	91.6433	0.756695	0.521278	0.755442	Non-significant
FYB1	OID21140	O15117	Neurology	Timepoint:progression_status	1.4626	0.487533	3	99.4321	0.755731	0.521597	0.755771	Non-significant
ESAM	OID20270	Q96AP7	Cardiometabolic	progression_status	0.0439289	0.0439289	1	55.6147	0.415597	0.521792	0.755771	Non-significant
ERBB4	OID21510	Q15303	Oncology	Timepoint:progression_status	0.28285	0.0942834	3	94.6115	0.755335	0.521963	0.755771	Non-significant
IFNGR2	OID20941	P38484	Neurology	Timepoint:progression_status	0.262185	0.087395	3	91.3938	0.755486	0.521977	0.755771	Non-significant
LILRA5	OID20209	A6NI73	Cardiometabolic	Timepoint:progression_status	0.453539	0.15118	3	94.0073	0.755159	0.522081	0.755771	Non-significant
CD8A	OID21018	P01732	Neurology	Timepoint:progression_status	8.22302	2.74101	3	98.6039	0.754918	0.522086	0.755771	Non-significant
BIN2	OID21067	Q9UBW5	Neurology	Timepoint	3.67437	1.22479	3	132	0.75357	0.522163	0.755771	Non-significant
CD248	OID30394	Q9HCU0	Cardiometabolic_II	Timepoint:progression_status	0.881465	0.293822	3	93.7657	0.754815	0.522286	0.755771	Non-significant
AXIN1	OID20582	O15169	Inflammation	Timepoint:progression_status	1.66831	0.556105	3	105.102	0.754271	0.522286	0.755771	Non-significant
PAFAH2	OID31286	Q99487	Oncology_II	progression_status	0.177156	0.177156	1	132	0.411419	0.522362	0.755771	Non-significant
CDC37	OID21470	Q16543	Oncology	progression_status	0.160095	0.160095	1	64.3824	0.41248	0.522994	0.756388	Non-significant
ITGBL1	OID30408	O95965	Cardiometabolic_II	Timepoint:progression_status	0.418297	0.139432	3	93.2341	0.753551	0.523026	0.756388	Non-significant
CALY	OID30144	Q9NYX4	Cardiometabolic_II	progression_status	0.118926	0.118926	1	132	0.410066	0.523046	0.756388	Non-significant
EFNA4	OID20935	P52798	Neurology	progression_status	0.112411	0.112411	1	57.0177	0.412416	0.52332	0.756659	Non-significant
TRAF2	OID20507	Q12933	Inflammation	Timepoint	0.657593	0.219198	3	94.72	0.751891	0.523932	0.757411	Non-significant
STXBP1	OID31054	P61764	Neurology_II	Timepoint	1.14156	0.380518	3	101.024	0.751405	0.524034	0.757411	Non-significant
DDA1	OID30126	Q9BW61	Cardiometabolic_II	progression_status	0.0632963	0.0632963	1	63.0968	0.410379	0.524097	0.757411	Non-significant
GBP6	OID30139	Q6ZN66	Cardiometabolic_II	progression_status	0.0437696	0.0437696	1	68.6503	0.40945	0.524379	0.757613	Non-significant
FRMD7	OID30898	Q6ZUT3	Neurology_II	Timepoint	1.19482	0.398273	3	105.065	0.750471	0.524469	0.757613	Non-significant
GZMH	OID20096	P20718	Cardiometabolic	progression_status	0.142153	0.142153	1	55.7612	0.410106	0.524539	0.757613	Non-significant
ABRAXAS2	OID30130	Q15018	Cardiometabolic_II	Timepoint	0.336002	0.112001	3	106.57	0.750215	0.52458	0.757613	Non-significant
KRT6C	OID30169	P48668	Cardiometabolic_II	progression_status	0.0949679	0.0949679	1	65.0211	0.409097	0.524675	0.757626	Non-significant
MAP1LC3B2	OID30074	A6NCE7	Cardiometabolic_II	progression_status	0.0368006	0.0368006	1	53.7675	0.409784	0.524798	0.757678	Non-significant
MORF4L1	OID31257	Q9UBU8	Oncology_II	progression_status	0.0528193	0.0528193	1	57.1691	0.408694	0.525187	0.75798	Non-significant
IFNW1	OID30129	P05000	Cardiometabolic_II	Timepoint:progression_status	0.13196	0.0439867	3	90.7078	0.749802	0.525256	0.75798	Non-significant
SYTL4	OID30339	Q96C24	Cardiometabolic_II	progression_status	0.0667114	0.0667114	1	132	0.405665	0.525281	0.75798	Non-significant
FADD	OID20151	Q13158	Cardiometabolic	progression_status	0.278331	0.278331	1	68.1768	0.407558	0.52535	0.75798	Non-significant
ATG4A	OID21246	Q8WYN0	Oncology	Timepoint:progression_status	0.82056	0.27352	3	96.2805	0.748961	0.52557	0.758172	Non-significant
WFIKKN2	OID20785	Q8TEU8	Inflammation	progression_status	0.0811917	0.0811917	1	58.0929	0.407453	0.525773	0.7583	Non-significant
CRYBB1	OID30319	P53674	Cardiometabolic_II	Timepoint:progression_status	0.513401	0.171134	3	95.4249	0.74851	0.525854	0.7583	Non-significant
ANXA11	OID20583	P50995	Inflammation	progression_status	0.873139	0.873139	1	70.4508	0.406307	0.525916	0.7583	Non-significant
WASL	OID30467	O00401	Inflammation_II	Timepoint:progression_status	0.678281	0.226094	3	132	0.746004	0.526528	0.75886	Non-significant
RLN2	OID30601	P04090	Inflammation_II	progression_status	0.467558	0.467558	1	73.4941	0.404925	0.526534	0.75886	Non-significant
FMNL1	OID20884	O95466	Neurology	Timepoint:progression_status	1.5812	0.527066	3	106.076	0.746795	0.526563	0.75886	Non-significant
OFD1	OID31268	O75665	Oncology_II	Timepoint	0.222794	0.0742648	3	96.7453	0.746628	0.5269	0.759168	Non-significant
CNTN2	OID21426	Q02246	Oncology	progression_status	0.0920589	0.0920589	1	57.1059	0.405038	0.527042	0.759168	Non-significant
VWF	OID20256	P04275	Cardiometabolic	progression_status	0.42483	0.42483	1	68.8755	0.404044	0.527115	0.759168	Non-significant
RIDA	OID30635	P52758	Inflammation_II	progression_status	0.279289	0.279289	1	66.9909	0.404095	0.527148	0.759168	Non-significant
GSTA3	OID21242	Q16772	Oncology	Timepoint	4.00014	1.33338	3	101.321	0.745882	0.527207	0.759168	Non-significant
CPA1	OID20280	P15085	Cardiometabolic	Timepoint:progression_status	1.81516	0.605053	3	99.2478	0.745644	0.527398	0.759319	Non-significant
PFDN4	OID31212	Q9NQP4	Oncology_II	Timepoint:progression_status	0.429969	0.143323	3	95.6536	0.745575	0.527538	0.759373	Non-significant
RPE	OID31324	Q96AT9	Oncology_II	Timepoint:progression_status	0.43425	0.14475	3	93.637	0.745459	0.527665	0.759373	Non-significant
FRZB	OID20968	Q92765	Neurology	Timepoint:progression_status	1.24776	0.415919	3	97.4229	0.745218	0.527694	0.759373	Non-significant
CPTP	OID30106	Q5TA50	Cardiometabolic_II	Timepoint:progression_status	0.187481	0.0624935	3	92.236	0.745314	0.527791	0.759382	Non-significant
ATP1B2	OID30118	P14415	Cardiometabolic_II	Timepoint	0.219945	0.073315	3	101.087	0.74474	0.527872	0.759382	Non-significant
PENK	OID30666	P01210	Inflammation_II	progression_status	0.026841	0.026841	1	57.2901	0.403033	0.528055	0.75952	Non-significant
VAV3	OID30795	Q9UKW4	Neurology_II	progression_status	0.158075	0.158075	1	132	0.400002	0.528182	0.759579	Non-significant
NCR3LG1	OID31490	Q68D85	Oncology_II	Timepoint:progression_status	0.895747	0.298582	3	93.1934	0.743996	0.528522	0.759944	Non-significant
CACNA1C	OID30840	Q13936	Neurology_II	Timepoint	0.555534	0.185178	3	132	0.742246	0.528707	0.760087	Non-significant
CHEK2	OID20054	O96017	Cardiometabolic	progression_status	0.325529	0.325529	1	58.8711	0.40089	0.529082	0.760502	Non-significant
CELA2A	OID30411	P08217	Cardiometabolic_II	Timepoint:progression_status	1.62356	0.541188	3	93.4509	0.742636	0.5293	0.760691	Non-significant
KLK8	OID21517	O60259	Oncology	progression_status	0.0649245	0.0649245	1	53.4291	0.400366	0.529599	0.760997	Non-significant
TRPV3	OID30128	Q8NET8	Cardiometabolic_II	Timepoint:progression_status	0.385015	0.128338	3	132	0.740548	0.529694	0.761009	Non-significant
ROBO1	OID20734	Q9Y6N7	Inflammation	Timepoint:progression_status	0.4434	0.1478	3	94.8419	0.741441	0.52995	0.76124	Non-significant
RNF5	OID30218	Q99942	Cardiometabolic_II	Timepoint:progression_status	0.389069	0.12969	3	132	0.739904	0.530069	0.76124	Non-significant
BLVRB	OID21141	P30043	Neurology	Timepoint:progression_status	0.6311	0.210367	3	98.6115	0.740953	0.530128	0.76124	Non-significant
NPHS1	OID30540	O60500	Inflammation_II	progression_status	0.0347216	0.0347216	1	63.7553	0.398228	0.530262	0.76124	Non-significant
DNM1	OID31458	Q05193	Oncology_II	Timepoint:progression_status	0.432119	0.14404	3	95.0287	0.74085	0.530287	0.76124	Non-significant
ITGB1BP2	OID20112	Q9UKP3	Cardiometabolic	Timepoint	10.4894	3.49646	3	132	0.739246	0.530452	0.761353	Non-significant
TREML1	OID30682	Q86YW5	Inflammation_II	Timepoint	0.442255	0.147418	3	100.233	0.740129	0.530563	0.761355	Non-significant
EDEM2	OID30136	Q9BV94	Cardiometabolic_II	progression_status	0.04905	0.04905	1	55.9425	0.397783	0.530805	0.761355	Non-significant
PRL	OID21033	P01236	Neurology	Timepoint:progression_status	1.93739	0.645796	3	93.8414	0.739955	0.53084	0.761355	Non-significant
FRZB	OID20968	Q92765	Neurology	progression_status	0.221499	0.221499	1	66.815	0.396869	0.530859	0.761355	Non-significant
CKB	OID30400	P12277	Cardiometabolic_II	Timepoint	0.977253	0.325751	3	94.2686	0.739856	0.530885	0.761355	Non-significant
IGFBPL1	OID20155	Q8WX77	Cardiometabolic	progression_status	0.0750513	0.0750513	1	59.3157	0.39671	0.531212	0.7617	Non-significant
PAEP	OID20925	P09466	Neurology	progression_status	0.769616	0.769616	1	60.1306	0.396071	0.531509	0.762003	Non-significant
HDAC8	OID30436	Q9BY41	Inflammation_II	Timepoint:progression_status	0.177934	0.0593112	3	100.3	0.738267	0.531642	0.762069	Non-significant
HCLS1	OID20648	P14317	Inflammation	Timepoint:progression_status	3.8863	1.29543	3	100.156	0.737721	0.531962	0.762404	Non-significant
DYNLT1	OID30925	P63172	Neurology_II	progression_status	0.115345	0.115345	1	69.7089	0.394344	0.532077	0.762445	Non-significant
ADAMTS16	OID20089	Q8TE57	Cardiometabolic	Timepoint:progression_status	0.598046	0.199349	3	93.461	0.737641	0.532193	0.762463	Non-significant
LILRB5	OID20324	O75023	Cardiometabolic	Timepoint:progression_status	0.278172	0.0927239	3	93.6896	0.737432	0.532308	0.762463	Non-significant
NCK2	OID20683	O43639	Inflammation	progression_status	0.0172542	0.0172542	1	68.2948	0.393874	0.532363	0.762463	Non-significant
PENK	OID30666	P01210	Inflammation_II	Timepoint:progression_status	0.147293	0.0490978	3	93.3137	0.737231	0.532436	0.762463	Non-significant
TRIM40	OID30885	Q6P9F5	Neurology_II	Timepoint:progression_status	0.853553	0.284518	3	97.8707	0.736593	0.532678	0.762686	Non-significant
ERP44	OID21338	Q9BS26	Oncology	Timepoint	0.145902	0.0486338	3	91.4317	0.736115	0.533141	0.763168	Non-significant
WFIKKN1	OID20939	Q96NZ8	Neurology	Timepoint:progression_status	0.344348	0.114783	3	91.3181	0.73604	0.533187	0.763168	Non-significant
CLSTN3	OID31092	Q9BQT9	Neurology_II	Timepoint:progression_status	0.350387	0.116796	3	95.2172	0.735463	0.533408	0.763342	Non-significant
ZPR1	OID30801	O75312	Neurology_II	Timepoint	0.355842	0.118614	3	93.1784	0.735299	0.533562	0.763342	Non-significant
RAC3	OID30958	P60763	Neurology_II	progression_status	0.0518436	0.0518436	1	46.4023	0.393444	0.533569	0.763342	Non-significant
GBP4	OID20845	Q96PP9	Neurology	progression_status	0.0353188	0.0353188	1	59.4008	0.391477	0.533921	0.763721	Non-significant
CXCL16	OID20282	Q9H2A7	Cardiometabolic	Timepoint:progression_status	0.283887	0.0946291	3	93.2933	0.734176	0.534213	0.763798	Non-significant
MSLNL	OID30939	Q96KJ4	Neurology_II	Timepoint:progression_status	0.256557	0.0855189	3	96.731	0.73389	0.534282	0.763798	Non-significant
ALDH5A1	OID31047	P51649	Neurology_II	progression_status	0.372493	0.372493	1	64.0088	0.390411	0.534305	0.763798	Non-significant
ADAM22	OID21001	Q9P0K1	Neurology	progression_status	0.0769413	0.0769413	1	59.69	0.390687	0.534321	0.763798	Non-significant
EIF2S2	OID30270	P20042	Cardiometabolic_II	Timepoint:progression_status	0.460765	0.153588	3	105.064	0.733071	0.534551	0.764003	Non-significant
IRAK4	OID20577	Q9NWZ3	Inflammation	progression_status	0.273379	0.273379	1	65.8009	0.388932	0.535017	0.764546	Non-significant
CAMSAP1	OID31070	Q5T5Y3	Neurology_II	Timepoint:progression_status	2.97988	0.993295	3	102.376	0.731826	0.535341	0.764885	Non-significant
CDHR2	OID21282	Q9BYE9	Oncology	Timepoint	0.957092	0.319031	3	91.4589	0.732061	0.535499	0.764986	Non-significant
COL9A2	OID31255	Q14055	Oncology_II	progression_status	0.0433467	0.0433467	1	72.2381	0.38636	0.536176	0.765829	Non-significant
CD300C	OID21010	Q08708	Neurology	progression_status	0.0769411	0.0769411	1	55.8296	0.386503	0.536674	0.766416	Non-significant
ACADSB	OID30356	P45954	Cardiometabolic_II	progression_status	0.111983	0.111983	1	63.5845	0.385673	0.536803	0.766476	Non-significant
RPGR	OID30959	Q92834	Neurology_II	progression_status	0.142765	0.142765	1	64.2173	0.384892	0.537192	0.766638	Non-significant
CNST	OID20127	Q6PJW8	Cardiometabolic	progression_status	0.0580979	0.0580979	1	67.3778	0.384657	0.537213	0.766638	Non-significant
F9	OID20349	P00740	Cardiometabolic	progression_status	0.0581172	0.0581172	1	64.1391	0.384711	0.53729	0.766638	Non-significant
MELTF	OID30347	P08582	Cardiometabolic_II	Timepoint:progression_status	0.441621	0.147207	3	95.3898	0.728682	0.537359	0.766638	Non-significant
VSIR	OID20131	Q9H7M9	Cardiometabolic	progression_status	0.0524134	0.0524134	1	56.3419	0.385141	0.537367	0.766638	Non-significant
RPA2	OID30453	P15927	Inflammation_II	Timepoint	0.478765	0.159588	3	97.359	0.728401	0.53747	0.766638	Non-significant
LYZL2	OID31180	Q7Z4W2	Oncology_II	Timepoint:progression_status	0.154416	0.0514719	3	103.737	0.728038	0.537525	0.766638	Non-significant
ZNF830	OID31350	Q96NB3	Oncology_II	progression_status	0.0336962	0.0336962	1	47.7361	0.385517	0.537619	0.766641	Non-significant
FOLR3	OID21485	P41439	Oncology	Timepoint:progression_status	0.541591	0.18053	3	90.3196	0.728303	0.537728	0.766641	Non-significant
HADH	OID30132	Q16836	Cardiometabolic_II	Timepoint:progression_status	0.392677	0.130892	3	93.5551	0.728037	0.537788	0.766641	Non-significant
GHRL	OID20175	Q9UBU3	Cardiometabolic	Timepoint:progression_status	1.371	0.457001	3	92.8657	0.727853	0.537915	0.766699	Non-significant
DEFB118	OID30858	Q96PH6	Neurology_II	progression_status	0.0856427	0.0856427	1	61.9667	0.382956	0.538294	0.767115	Non-significant
RNASE6	OID30689	Q93091	Inflammation_II	progression_status	0.034699	0.034699	1	55.5801	0.38277	0.538652	0.767501	Non-significant
ANP32C	OID30203	O43423	Cardiometabolic_II	Timepoint:progression_status	0.171826	0.0572755	3	94.1274	0.725806	0.539078	0.76779	Non-significant
FLT1	OID21301	P17948	Oncology	progression_status	0.0319641	0.0319641	1	57.6389	0.381541	0.539213	0.76779	Non-significant
GALNT7	OID21377	Q86SF2	Oncology	Timepoint:progression_status	0.35579	0.118597	3	97.9803	0.725084	0.539398	0.76779	Non-significant
PILRA	OID21129	Q9UKJ1	Neurology	Timepoint:progression_status	0.390186	0.130062	3	92.5165	0.725246	0.539453	0.76779	Non-significant
CXCL13	OID21024	O43927	Neurology	Timepoint	1.09774	0.365914	3	92.6957	0.725202	0.539473	0.76779	Non-significant
SIRT5	OID20820	Q9NXA8	Neurology	Timepoint:progression_status	3.99079	1.33026	3	103.319	0.724726	0.539478	0.76779	Non-significant
MBL2	OID30759	P11226	Inflammation_II	progression_status	0.0815718	0.0815718	1	47.2202	0.382024	0.539492	0.76779	Non-significant
TET2	OID31266	Q6N021	Oncology_II	Timepoint:progression_status	0.524288	0.174763	3	92.0918	0.725023	0.539596	0.76779	Non-significant
THAP12	OID31238	O43422	Oncology_II	Timepoint:progression_status	0.691902	0.230634	3	92.5672	0.724927	0.539638	0.76779	Non-significant
PTEN	OID20794	P60484	Neurology	Timepoint	19.5731	6.52438	3	101.317	0.724038	0.539929	0.768035	Non-significant
HS6ST2	OID30481	Q96MM7	Inflammation_II	progression_status	0.0445472	0.0445472	1	58.9395	0.379985	0.539985	0.768035	Non-significant
GADD45B	OID31261	O75293	Oncology_II	progression_status	0.0473383	0.0473383	1	57.5197	0.379194	0.540464	0.768546	Non-significant
GGA1	OID20838	Q9UJY5	Neurology	Timepoint	1.82592	0.60864	3	132	0.722074	0.540519	0.768546	Non-significant
NCAM2	OID21095	O15394	Neurology	Timepoint:progression_status	0.347863	0.115954	3	93.7387	0.723166	0.540639	0.768593	Non-significant
IL22RA1	OID20449	Q8N6P7	Inflammation	Timepoint:progression_status	0.956932	0.318977	3	92.6248	0.722791	0.540891	0.768827	Non-significant
AZI2	OID31056	Q9H6S1	Neurology_II	progression_status	0.0987662	0.0987662	1	70.9251	0.377324	0.541004	0.768865	Non-significant
NPL	OID30329	Q9BXD5	Cardiometabolic_II	Timepoint:progression_status	1.43737	0.479122	3	94.7708	0.722325	0.541104	0.768883	Non-significant
DTX2	OID30882	Q86UW9	Neurology_II	Timepoint:progression_status	0.533538	0.177846	3	92.4804	0.721067	0.541909	0.76979	Non-significant
WASF1	OID20091	Q92558	Cardiometabolic	progression_status	0.129778	0.129778	1	132	0.373938	0.541917	0.76979	Non-significant
THBD	OID20231	P07204	Cardiometabolic	progression_status	0.0627503	0.0627503	1	57.8506	0.376196	0.54205	0.769854	Non-significant
LPO	OID20963	P22079	Neurology	progression_status	0.0847561	0.0847561	1	56.1272	0.375741	0.542368	0.770181	Non-significant
FAM3B	OID21372	P58499	Oncology	progression_status	0.0840267	0.0840267	1	56.587	0.375022	0.542733	0.770212	Non-significant
ADGRF5	OID30349	Q8IZF2	Cardiometabolic_II	Timepoint:progression_status	0.275913	0.0919711	3	95.5884	0.719413	0.542797	0.770212	Non-significant
FOXO3	OID21271	O43524	Oncology	Timepoint:progression_status	13.7614	4.58714	3	102.259	0.719056	0.542841	0.770212	Non-significant
PLXDC1	OID21258	Q8IUK5	Oncology	Timepoint:progression_status	0.494412	0.164804	3	93.5198	0.71943	0.542843	0.770212	Non-significant
CXCL14	OID20458	O95715	Inflammation	progression_status	0.158523	0.158523	1	56.6795	0.374795	0.542851	0.770212	Non-significant
SDK2	OID30662	Q58EX2	Inflammation_II	Timepoint:progression_status	0.348541	0.11618	3	92.9029	0.719193	0.543	0.770212	Non-significant
NFKB1	OID30160	P19838	Cardiometabolic_II	Timepoint:progression_status	1.10594	0.368645	3	100.571	0.718696	0.543094	0.770212	Non-significant
S100P	OID20103	P25815	Cardiometabolic	progression_status	0.455816	0.455816	1	67.6611	0.37353	0.543134	0.770212	Non-significant
LATS1	OID30523	O95835	Inflammation_II	progression_status	0.148733	0.148733	1	67.9686	0.373436	0.543175	0.770212	Non-significant
MAP2K1	OID31468	Q02750	Oncology_II	Timepoint:progression_status	1.81289	0.604297	3	96.8727	0.718209	0.543473	0.77051	Non-significant
DDX53	OID30944	Q86TM3	Neurology_II	Timepoint	0.403034	0.134345	3	95.2266	0.718032	0.543621	0.770596	Non-significant
NEB	OID30105	P20929	Cardiometabolic_II	progression_status	0.0705323	0.0705323	1	67.4656	0.371968	0.543982	0.770984	Non-significant
C4BPB	OID21481	P20851	Oncology	Timepoint:progression_status	0.837374	0.279125	3	94.2646	0.716889	0.544322	0.771341	Non-significant
HLA-A	OID31048	P04439	Neurology_II	Timepoint:progression_status	0.092175	0.030725	3	91.4173	0.716744	0.544487	0.771452	Non-significant
NOTCH1	OID20311	P46531	Cardiometabolic	Timepoint:progression_status	0.325375	0.108458	3	97.2554	0.716056	0.544735	0.771532	Non-significant
KLRF1	OID30464	Q9NZS2	Inflammation_II	progression_status	0.0434599	0.0434599	1	56.58	0.37119	0.544795	0.771532	Non-significant
CRX	OID20070	O43186	Cardiometabolic	Timepoint:progression_status	1.02868	0.342895	3	90.9239	0.716228	0.544806	0.771532	Non-significant
ITGAX	OID31325	P20702	Oncology_II	Timepoint:progression_status	0.619537	0.206512	3	104.712	0.714432	0.54552	0.772303	Non-significant
CANT1	OID20181	Q8WVQ1	Cardiometabolic	Timepoint:progression_status	0.482325	0.160775	3	98.4575	0.714668	0.545526	0.772303	Non-significant
ADAM15	OID20109	Q13444	Cardiometabolic	progression_status	0.0707325	0.0707325	1	67.6089	0.368896	0.545641	0.772342	Non-significant
DYNC1H1	OID31341	Q14204	Oncology_II	progression_status	0.0176303	0.0176303	1	61.7655	0.36795	0.546347	0.773136	Non-significant
PTPRK	OID31461	Q15262	Oncology_II	Timepoint:progression_status	0.195134	0.0650447	3	95.4041	0.713362	0.546378	0.773136	Non-significant
PGD	OID30344	P52209	Cardiometabolic_II	Timepoint	1.09793	0.365976	3	101.991	0.712829	0.546532	0.77323	Non-significant
STAB2	OID30401	Q8WWQ8	Cardiometabolic_II	progression_status	0.0532496	0.0532496	1	60.2048	0.366829	0.547014	0.773789	Non-significant
WASF3	OID20882	Q9UPY6	Neurology	Timepoint	21.9549	7.31831	3	104.943	0.711569	0.547214	0.773947	Non-significant
VWC2	OID20936	Q2TAL6	Neurology	progression_status	0.16498	0.16498	1	60.3317	0.366108	0.547403	0.77409	Non-significant
PSTPIP2	OID30596	Q9H939	Inflammation_II	Timepoint	1.1584	0.386134	3	102.743	0.710857	0.547685	0.774365	Non-significant
MNDA	OID20156	P41218	Cardiometabolic	Timepoint	3.67814	1.22605	3	98.4418	0.709538	0.54857	0.775407	Non-significant
CLEC10A	OID20928	Q8IUN9	Neurology	Timepoint	0.345521	0.115174	3	93.0196	0.709727	0.548598	0.775407	Non-significant
VSIG2	OID31371	Q96IQ7	Oncology_II	Timepoint:progression_status	0.554073	0.184691	3	92.5156	0.709127	0.548968	0.775727	Non-significant
GDNF	OID20861	P39905	Neurology	Timepoint:progression_status	0.723779	0.24126	3	94.1774	0.708996	0.549	0.775727	Non-significant
TNFAIP8L2	OID30629	Q6P589	Inflammation_II	Timepoint:progression_status	0.640587	0.213529	3	104.847	0.706902	0.549993	0.776989	Non-significant
PKLR	OID20682	P30613	Inflammation	progression_status	0.197226	0.197226	1	65.078	0.360943	0.55007	0.776989	Non-significant
PLXNB2	OID20317	O15031	Cardiometabolic	progression_status	0.056299	0.056299	1	62.8955	0.360446	0.550416	0.777184	Non-significant
FLI1	OID21239	Q01543	Oncology	Timepoint	1.30716	0.435719	3	86.7697	0.706798	0.55052	0.777184	Non-significant
ANGPTL4	OID20703	Q9BY76	Inflammation	progression_status	0.195452	0.195452	1	62.4485	0.360281	0.550522	0.777184	Non-significant
IGSF9	OID30330	Q9P2J2	Cardiometabolic_II	progression_status	0.146709	0.146709	1	55.47	0.360706	0.55056	0.777184	Non-significant
SLITRK6	OID20094	Q9H5Y7	Cardiometabolic	progression_status	0.0749457	0.0749457	1	59.5079	0.360129	0.550713	0.777275	Non-significant
NMNAT1	OID20913	Q9HAN9	Neurology	Timepoint	1.55807	0.519356	3	95.9578	0.704938	0.551371	0.778009	Non-significant
SH3BGRL2	OID30863	Q9UJC5	Neurology_II	Timepoint:progression_status	0.434674	0.144891	3	100.001	0.704461	0.551558	0.778009	Non-significant
TMEM132A	OID30287	Q24JP5	Cardiometabolic_II	Timepoint	2.69611	0.898702	3	105.442	0.704177	0.551607	0.778009	Non-significant
CEND1	OID30821	Q8N111	Neurology_II	Timepoint:progression_status	0.331331	0.110444	3	98.7973	0.704338	0.55166	0.778009	Non-significant
GGACT	OID30290	Q9BVM4	Cardiometabolic_II	Timepoint:progression_status	0.444349	0.148116	3	98.16	0.704306	0.551694	0.778009	Non-significant
FCAMR	OID30332	Q8WWV6	Cardiometabolic_II	progression_status	0.211594	0.211594	1	59.6805	0.358105	0.551825	0.778009	Non-significant
MAP2K6	OID20552	P52564	Inflammation	progression_status	0.286489	0.286489	1	73.6353	0.35708	0.551966	0.778009	Non-significant
CD46	OID20380	P15529	Cardiometabolic	Timepoint:progression_status	0.277311	0.0924369	3	93.421	0.703951	0.552026	0.778009	Non-significant
LGALS3	OID20284	P17931	Cardiometabolic	Timepoint:progression_status	0.302674	0.100891	3	93.9117	0.703926	0.552027	0.778009	Non-significant
MPIG6B	OID20779	O95866	Inflammation	Timepoint:progression_status	1.38712	0.462374	3	97.9519	0.703605	0.552117	0.778011	Non-significant
CACNA1C	OID30840	Q13936	Neurology_II	Timepoint:progression_status	0.525582	0.175194	3	132	0.702227	0.552332	0.778189	Non-significant
FLT3	OID21272	P36888	Oncology	Timepoint	0.281429	0.0938095	3	102.441	0.702607	0.55261	0.778355	Non-significant
CST1	OID30581	P01037	Inflammation_II	progression_status	0.415455	0.415455	1	50.345	0.357414	0.552626	0.778355	Non-significant
WFDC2	OID21505	Q14508	Oncology	Timepoint:progression_status	0.86861	0.289537	3	93.1615	0.701982	0.553208	0.779051	Non-significant
BHLHE40	OID30873	O14503	Neurology_II	Timepoint	7.27741	2.4258	3	99.3878	0.701306	0.553458	0.779278	Non-significant
NT5C3A	OID20553	Q9H0P0	Inflammation	Timepoint	1.91642	0.638806	3	97.1494	0.700808	0.553809	0.779648	Non-significant
ICA1	OID20484	Q05084	Inflammation	Timepoint:progression_status	3.36253	1.12084	3	94.1807	0.700555	0.554035	0.779799	Non-significant
BPIFB1	OID20308	Q8TDL5	Cardiometabolic	progression_status	0.108714	0.108714	1	51.3463	0.354677	0.554094	0.779799	Non-significant
AMIGO2	OID21370	Q86SJ2	Oncology	progression_status	0.0605659	0.0605659	1	64.5038	0.353468	0.554236	0.779875	Non-significant
APOH	OID21072	P02749	Neurology	progression_status	0.0673426	0.0673426	1	66.3921	0.352533	0.554701	0.780381	Non-significant
PTPRR	OID31099	Q15256	Neurology_II	progression_status	0.0350141	0.0350141	1	58.8607	0.352658	0.554888	0.780381	Non-significant
CRYGD	OID31144	P07320	Neurology_II	Timepoint:progression_status	1.01757	0.339191	3	97.3035	0.698714	0.55506	0.780381	Non-significant
FABP4	OID20245	P15090	Cardiometabolic	Timepoint:progression_status	0.701956	0.233985	3	91.7656	0.698908	0.555085	0.780381	Non-significant
CD8A	OID21018	P01732	Neurology	Timepoint	7.60947	2.53649	3	98.5683	0.69859	0.555104	0.780381	Non-significant
UBQLN3	OID30096	Q9H347	Cardiometabolic_II	progression_status	0.0428024	0.0428024	1	58.2365	0.352272	0.555128	0.780381	Non-significant
PLXNB2	OID20317	O15031	Cardiometabolic	Timepoint:progression_status	0.327269	0.10909	3	95.4351	0.698431	0.555275	0.780381	Non-significant
CDC25A	OID31189	P30304	Oncology_II	Timepoint	0.352569	0.117523	3	107.415	0.697936	0.555306	0.780381	Non-significant
PTK7	OID20880	Q13308	Neurology	Timepoint	3.29178	1.09726	3	99.5885	0.69807	0.555392	0.780381	Non-significant
PZP	OID30730	P20742	Inflammation_II	progression_status	0.0175658	0.0175658	1	52.7242	0.352053	0.55549	0.780395	Non-significant
BCR	OID20558	P11274	Inflammation	Timepoint:progression_status	0.90363	0.30121	3	95.3221	0.697545	0.555809	0.780507	Non-significant
UMOD	OID20237	P07911	Cardiometabolic	progression_status	0.0511864	0.0511864	1	57.7295	0.351003	0.55586	0.780507	Non-significant
SCRIB	OID30558	Q14160	Inflammation_II	progression_status	0.137915	0.137915	1	59.9099	0.350617	0.555992	0.780507	Non-significant
PLXNB3	OID20160	Q9ULL4	Cardiometabolic	progression_status	0.0443175	0.0443175	1	63.1835	0.35035	0.556027	0.780507	Non-significant
DYNLT3	OID31415	P51808	Oncology_II	progression_status	0.067311	0.067311	1	132	0.348298	0.556087	0.780507	Non-significant
ATP5PO	OID20811	P48047	Neurology	Timepoint:progression_status	1.0304	0.343468	3	97.0724	0.696988	0.556101	0.780507	Non-significant
ING1	OID20853	Q9UK53	Neurology	progression_status	2.0437	2.0437	1	67.2896	0.349672	0.55628	0.780617	Non-significant
APOL1	OID30708	O14791	Inflammation_II	progression_status	0.577815	0.577815	1	55.8958	0.350161	0.556408	0.780617	Non-significant
PNLIP	OID30693	P16233	Inflammation_II	progression_status	0.27902	0.27902	1	65.164	0.349494	0.556445	0.780617	Non-significant
INPP5D	OID30259	Q92835	Cardiometabolic_II	Timepoint:progression_status	1.33118	0.443726	3	98.2299	0.695436	0.557006	0.78128	Non-significant
PRDX2	OID30668	P32119	Inflammation_II	Timepoint:progression_status	0.212722	0.0709074	3	97.7065	0.694326	0.557686	0.781916	Non-significant
OBP2B	OID20980	Q9NPH6	Neurology	Timepoint:progression_status	0.344338	0.114779	3	90.7739	0.694616	0.557687	0.781916	Non-significant
CCL28	OID20569	Q9NRJ3	Inflammation	Timepoint:progression_status	0.361912	0.120637	3	95.7193	0.694339	0.557726	0.781916	Non-significant
RAB6B	OID20817	Q9NRW1	Neurology	progression_status	0.108235	0.108235	1	66.9218	0.34686	0.557879	0.782006	Non-significant
AP1G2	OID31348	O75843	Oncology_II	Timepoint:progression_status	0.935933	0.311978	3	99.9773	0.693683	0.558021	0.78208	Non-significant
IFNL2	OID30791	Q8IZJ0	Neurology_II	progression_status	0.0886192	0.0886192	1	66.8226	0.34636	0.558165	0.782158	Non-significant
CRACR2A	OID21249	Q9BSW2	Oncology	Timepoint:progression_status	2.0742	0.6914	3	98.6728	0.693309	0.558276	0.782189	Non-significant
CD46	OID20380	P15529	Cardiometabolic	progression_status	0.0454752	0.0454752	1	57.4231	0.346315	0.558514	0.782347	Non-significant
TAP1	OID31289	Q03518	Oncology_II	Timepoint	0.227	0.0756666	3	132	0.691831	0.558595	0.782347	Non-significant
BCL7A	OID31218	Q4VC05	Oncology_II	Timepoint:progression_status	1.42585	0.475285	3	98.6993	0.692679	0.558654	0.782347	Non-significant
CD3E	OID31302	P07766	Oncology_II	progression_status	0.0237829	0.0237829	1	132	0.342856	0.559185	0.782966	Non-significant
SULT2A1	OID20508	Q06520	Inflammation	Timepoint	7.61365	2.53788	3	96.1023	0.691574	0.559382	0.782971	Non-significant
MN1	OID30908	Q10571	Neurology_II	Timepoint	0.781836	0.260612	3	132	0.690482	0.559411	0.782971	Non-significant
CD2AP	OID20177	Q9Y5K6	Cardiometabolic	progression_status	0.146838	0.146838	1	62.6466	0.344319	0.559455	0.782971	Non-significant
SORCS2	OID21262	Q96PQ0	Oncology	Timepoint	2.14995	0.71665	3	97.1555	0.691001	0.559702	0.783192	Non-significant
OGN	OID21123	P20774	Neurology	Timepoint:progression_status	0.567397	0.189132	3	92.8658	0.690882	0.559879	0.783316	Non-significant
KIAA1549	OID31307	Q9HCM3	Oncology_II	progression_status	0.647817	0.647817	1	132	0.341369	0.560037	0.783364	Non-significant
TOP1	OID31449	P11387	Oncology_II	Timepoint:progression_status	0.507585	0.169195	3	90.5614	0.690409	0.560225	0.783364	Non-significant
PBK	OID31158	Q96KB5	Oncology_II	Timepoint	0.547058	0.182353	3	132	0.689106	0.560245	0.783364	Non-significant
CASC3	OID30921	O15234	Neurology_II	Timepoint:progression_status	0.454133	0.151378	3	103.463	0.689668	0.560368	0.783364	Non-significant
NRGN	OID30674	Q92686	Inflammation_II	progression_status	0.040324	0.040324	1	66.1495	0.342193	0.560556	0.783364	Non-significant
IL16	OID20633	Q14005	Inflammation	Timepoint:progression_status	1.3334	0.444468	3	98.9735	0.689504	0.560564	0.783364	Non-significant
FAM3B	OID21372	P58499	Oncology	Timepoint	0.463578	0.154526	3	93.6405	0.68967	0.560591	0.783364	Non-significant
SSC5D	OID20351	A1L4H1	Cardiometabolic	Timepoint	1.09149	0.363832	3	94.1783	0.689591	0.560625	0.783364	Non-significant
MRC1	OID30694	P22897	Inflammation_II	Timepoint:progression_status	0.468661	0.15622	3	93.6163	0.689167	0.560895	0.783618	Non-significant
CLASP1	OID31192	Q7Z460	Oncology_II	Timepoint:progression_status	1.10669	0.368897	3	132	0.687707	0.561094	0.783652	Non-significant
MSLNL	OID30939	Q96KJ4	Neurology_II	progression_status	0.0397652	0.0397652	1	66.0812	0.34125	0.561098	0.783652	Non-significant
IL11	OID20455	P20809	Inflammation	Timepoint	3.62372	1.20791	3	93.6547	0.688459	0.561321	0.783784	Non-significant
CXCL10	OID20697	P02778	Inflammation	progression_status	0.179694	0.179694	1	59.6397	0.341148	0.56137	0.783784	Non-significant
ST6GAL1	OID20302	P15907	Cardiometabolic	Timepoint:progression_status	0.980465	0.326822	3	98.4784	0.68799	0.56149	0.783828	Non-significant
NUDT10	OID30198	Q8NFP7	Cardiometabolic_II	Timepoint:progression_status	0.057955	0.0193183	3	104.438	0.686966	0.561983	0.784298	Non-significant
PER3	OID30511	P56645	Inflammation_II	Timepoint:progression_status	1.23717	0.41239	3	132	0.686099	0.562071	0.784298	Non-significant
EVI5	OID30519	O60447	Inflammation_II	Timepoint:progression_status	0.854969	0.28499	3	100.523	0.686538	0.562324	0.784298	Non-significant
BDNF	OID30373	P23560	Cardiometabolic_II	progression_status	0.351462	0.351462	1	64.3176	0.339177	0.562341	0.784298	Non-significant
GMFG	OID30340	O60234	Cardiometabolic_II	Timepoint:progression_status	1.13914	0.379713	3	132	0.685569	0.562392	0.784298	Non-significant
GRIN2B	OID30802	Q13224	Neurology_II	Timepoint	0.194028	0.0646759	3	93.3367	0.686697	0.562395	0.784298	Non-significant
NPTX1	OID21074	Q15818	Neurology	progression_status	0.0682432	0.0682432	1	56.2559	0.339495	0.562449	0.784298	Non-significant
DYNLT3	OID31415	P51808	Oncology_II	Timepoint	0.397211	0.132404	3	132	0.685118	0.562666	0.784476	Non-significant
DBNL	OID20681	Q9UJU6	Inflammation	progression_status	0.265215	0.265215	1	68.3813	0.337926	0.56294	0.784734	Non-significant
CASC3	OID30921	O15234	Neurology_II	Timepoint	0.451025	0.150342	3	103.422	0.684949	0.563226	0.784899	Non-significant
ICAM3	OID20277	P32942	Cardiometabolic	progression_status	0.0410802	0.0410802	1	52.8151	0.338327	0.563271	0.784899	Non-significant
LRFN2	OID30895	Q9ULH4	Neurology_II	Timepoint:progression_status	0.372868	0.124289	3	97.5251	0.684865	0.563404	0.784899	Non-significant
CLSPN	OID20831	Q9HAW4	Neurology	Timepoint:progression_status	0.626043	0.208681	3	85.0897	0.685386	0.563414	0.784899	Non-significant
BIN2	OID21067	Q9UBW5	Neurology	Timepoint:progression_status	3.33376	1.11125	3	132	0.683715	0.56352	0.784923	Non-significant
SORT1	OID20213	Q99523	Cardiometabolic	Timepoint:progression_status	0.500284	0.166761	3	96.9506	0.684459	0.563664	0.784998	Non-significant
AARSD1	OID21311	Q9BTE6	Oncology	Timepoint:progression_status	0.708	0.236	3	95.8063	0.684177	0.563861	0.785149	Non-significant
CCN5	OID21068	O76076	Neurology	progression_status	0.0712275	0.0712275	1	55.7667	0.336485	0.564201	0.785499	Non-significant
MINDY1	OID31399	Q8N5J2	Oncology_II	Timepoint	2.08874	0.696246	3	103.647	0.682919	0.564454	0.7855	Non-significant
GAD2	OID30449	Q05329	Inflammation_II	Timepoint	0.519092	0.173031	3	97.2992	0.683137	0.564457	0.7855	Non-significant
MTSS2	OID31409	Q765P7	Oncology_II	Timepoint:progression_status	0.990111	0.330037	3	101.015	0.682982	0.56447	0.7855	Non-significant
TNFSF10	OID20611	P50591	Inflammation	progression_status	0.0682213	0.0682213	1	61.0946	0.335336	0.564663	0.785645	Non-significant
ADAM9	OID31488	Q13443	Oncology_II	Timepoint:progression_status	0.470995	0.156998	3	93.5255	0.68267	0.56483	0.785692	Non-significant
ERN1	OID31391	O75460	Oncology_II	progression_status	0.0347275	0.0347275	1	61.0992	0.33497	0.564875	0.785692	Non-significant
CREB3	OID31188	O43889	Oncology_II	Timepoint	0.752033	0.250678	3	97.4113	0.682229	0.565006	0.785751	Non-significant
CLEC6A	OID21228	Q6EIG7	Oncology	progression_status	0.0917436	0.0917436	1	57.3492	0.334386	0.565352	0.785921	Non-significant
MORF4L1	OID31257	Q9UBU8	Oncology_II	Timepoint:progression_status	0.264243	0.0880811	3	94.1774	0.681535	0.565504	0.785921	Non-significant
ADGRG1	OID21294	Q9Y653	Oncology	progression_status	0.115562	0.115562	1	50.1408	0.334653	0.565521	0.785921	Non-significant
C2	OID20410	P06681	Cardiometabolic	Timepoint:progression_status	1.05995	0.353317	3	102.925	0.681008	0.56563	0.785921	Non-significant
SHD	OID30098	Q96IW2	Cardiometabolic_II	progression_status	0.0668801	0.0668801	1	63.7936	0.333409	0.565691	0.785921	Non-significant
PEPD	OID30688	P12955	Inflammation_II	Timepoint:progression_status	0.412131	0.137377	3	94.4861	0.681129	0.565743	0.785921	Non-significant
KHDC3L	OID31245	Q587J8	Oncology_II	progression_status	0.106128	0.106128	1	60.8067	0.333474	0.565753	0.785921	Non-significant
IL12RB2	OID30422	Q99665	Inflammation_II	Timepoint	0.206416	0.0688055	3	132	0.67989	0.565852	0.785936	Non-significant
MST1	OID30713	P26927	Inflammation_II	Timepoint:progression_status	0.415134	0.138378	3	96.0502	0.680027	0.566376	0.78654	Non-significant
RGMB	OID21045	Q6NW40	Neurology	Timepoint:progression_status	0.321795	0.107265	3	93.7746	0.679577	0.566704	0.786763	Non-significant
CTSV	OID21405	O60911	Oncology	Timepoint:progression_status	0.79172	0.263907	3	93.4348	0.67936	0.566844	0.786763	Non-significant
ATP6AP2	OID21178	O75787	Oncology	progression_status	0.679297	0.679297	1	67.8713	0.331221	0.566844	0.786763	Non-significant
RNASE1	OID30672	P07998	Inflammation_II	progression_status	0.0274026	0.0274026	1	56.0208	0.331738	0.566944	0.786763	Non-significant
CD4	OID20584	P01730	Inflammation	Timepoint	0.546054	0.182018	3	98.2983	0.678642	0.567168	0.786763	Non-significant
PRKAG3	OID30941	Q9UGI9	Neurology_II	Timepoint	0.36549	0.12183	3	101.138	0.678534	0.567174	0.786763	Non-significant
SOX2	OID30981	P48431	Neurology_II	Timepoint:progression_status	0.115806	0.0386022	3	103.892	0.678311	0.567254	0.786763	Non-significant
HLA-A	OID31048	P04439	Neurology_II	Timepoint	0.0872776	0.0290925	3	91.4102	0.678662	0.567319	0.786763	Non-significant
SERPINA11	OID20281	Q86U17	Cardiometabolic	progression_status	0.146873	0.146873	1	63.2588	0.330609	0.56734	0.786763	Non-significant
MYBPC1	OID30296	Q00872	Cardiometabolic_II	Timepoint	0.834169	0.278056	3	92.492	0.67777	0.567835	0.787297	Non-significant
HYOU1	OID20300	Q9Y4L1	Cardiometabolic	Timepoint	0.239517	0.0798389	3	95.0579	0.677319	0.568049	0.787297	Non-significant
IL2	OID20419	P60568	Inflammation	Timepoint:progression_status	11.9462	3.98206	3	132	0.676224	0.568094	0.787297	Non-significant
HEPH	OID30337	Q9BQS7	Cardiometabolic_II	progression_status	0.0443129	0.0443129	1	60.9389	0.32944	0.568101	0.787297	Non-significant
AMBP	OID21413	P02760	Oncology	Timepoint:progression_status	0.315207	0.105069	3	98.3269	0.676941	0.568205	0.787297	Non-significant
BRD1	OID31259	O95696	Oncology_II	Timepoint	0.255361	0.0851202	3	107.243	0.676556	0.568261	0.787297	Non-significant
MERTK	OID20657	Q12866	Inflammation	Timepoint:progression_status	0.53901	0.17967	3	93.5348	0.675612	0.569126	0.788322	Non-significant
DDX58	OID21226	O95786	Oncology	progression_status	0.18389	0.18389	1	73.0349	0.327012	0.56918	0.788322	Non-significant
TNFRSF21	OID21052	O75509	Neurology	Timepoint	0.539415	0.179805	3	94.8038	0.674381	0.569847	0.789123	Non-significant
MN1	OID30908	Q10571	Neurology_II	progression_status	0.122429	0.122429	1	132	0.324372	0.56996	0.789154	Non-significant
SCN2B	OID30948	O60939	Neurology_II	Timepoint	0.419285	0.139762	3	104.242	0.673495	0.570189	0.789159	Non-significant
DCDC2C	OID31235	A8MYV0	Oncology_II	Timepoint:progression_status	1.20358	0.401193	3	86.6991	0.673956	0.570313	0.789159	Non-significant
CTSL	OID20228	P07711	Cardiometabolic	Timepoint:progression_status	0.300072	0.100024	3	92.6282	0.6737	0.570315	0.789159	Non-significant
GLT8D2	OID20825	Q9H1C3	Neurology	progression_status	0.137658	0.137658	1	49.1327	0.326486	0.57034	0.789159	Non-significant
PRTFDC1	OID20867	Q9NRG1	Neurology	progression_status	2.8056	2.8056	1	66.8407	0.325197	0.570413	0.789159	Non-significant
VASP	OID30692	P50552	Inflammation_II	progression_status	0.0488285	0.0488285	1	67.3936	0.324732	0.570673	0.789159	Non-significant
PPP3R1	OID20902	P63098	Neurology	Timepoint:progression_status	0.451487	0.150496	3	93.5982	0.672897	0.570783	0.789159	Non-significant
PCDHB15	OID31377	Q9Y5E8	Oncology_II	Timepoint:progression_status	0.451873	0.150624	3	95.7708	0.672795	0.570795	0.789159	Non-significant
CFI	OID30772	P05156	Inflammation_II	progression_status	0.0361591	0.0361591	1	64.8613	0.3246	0.570824	0.789159	Non-significant
CEP43	OID20084	O95684	Cardiometabolic	Timepoint	5.27715	1.75905	3	101.503	0.67249	0.570858	0.789159	Non-significant
PLIN1	OID20835	O60240	Neurology	Timepoint:progression_status	0.207376	0.0691253	3	95.0983	0.671505	0.571599	0.79006	Non-significant
KLK15	OID31427	Q9H2R5	Oncology_II	progression_status	0.0566832	0.0566832	1	57.956	0.323399	0.571769	0.790171	Non-significant
CYB5R2	OID31512	Q6BCY4	Oncology_II	Timepoint:progression_status	1.34127	0.447089	3	96.7294	0.670768	0.572014	0.790299	Non-significant
EPHB6	OID20982	O15197	Neurology	Timepoint:progression_status	0.41213	0.137377	3	95.658	0.670763	0.572041	0.790299	Non-significant
ADGRB3	OID20974	O60242	Neurology	Timepoint:progression_status	0.196651	0.0655505	3	94.3689	0.669949	0.572569	0.790905	Non-significant
STX16	OID21170	O14662	Oncology	Timepoint:progression_status	5.00296	1.66765	3	98.329	0.669215	0.572932	0.791195	Non-significant
CD74	OID21040	P04233	Neurology	progression_status	0.102157	0.102157	1	59.5647	0.321263	0.572979	0.791195	Non-significant
TTF2	OID30942	Q9UNY4	Neurology_II	progression_status	0.260855	0.260855	1	75.2171	0.320361	0.573076	0.791195	Non-significant
MAG	OID30967	P20916	Neurology_II	Timepoint	0.646467	0.215489	3	99.9676	0.668822	0.573139	0.791195	Non-significant
PLXDC2	OID31101	Q6UX71	Neurology_II	Timepoint:progression_status	0.942193	0.314064	3	97.0051	0.668706	0.573273	0.791256	Non-significant
LMOD1	OID31014	P29536	Neurology_II	Timepoint	0.462867	0.154289	3	93.6203	0.668635	0.573393	0.791298	Non-significant
NFAT5	OID30522	O94916	Inflammation_II	progression_status	0.0786325	0.0786325	1	76.0029	0.319375	0.573648	0.791433	Non-significant
B3GNT7	OID30281	Q8NFL0	Cardiometabolic_II	Timepoint:progression_status	0.525014	0.175005	3	93.7628	0.668086	0.573726	0.791433	Non-significant
KIT	OID20370	P10721	Cardiometabolic	Timepoint:progression_status	0.202075	0.0673582	3	92.8698	0.668056	0.573766	0.791433	Non-significant
ATP2B4	OID30062	P23634	Cardiometabolic_II	Timepoint:progression_status	0.305886	0.101962	3	105.437	0.667384	0.573916	0.791433	Non-significant
FHIT	OID20872	P49789	Neurology	Timepoint	9.2439	3.0813	3	97.8756	0.66759	0.57394	0.791433	Non-significant
MEGF10	OID20746	Q96KG7	Inflammation	progression_status	0.0628963	0.0628963	1	53.8937	0.319616	0.574184	0.79146	Non-significant
CLSTN2	OID20664	Q9H4D0	Inflammation	Timepoint:progression_status	0.503254	0.167751	3	94.022	0.667165	0.574286	0.79146	Non-significant
MAP2K6	OID20552	P52564	Inflammation	Timepoint:progression_status	1.60463	0.534878	3	104.973	0.666672	0.574363	0.79146	Non-significant
PRKAR2A	OID31119	P13861	Neurology_II	progression_status	0.232281	0.232281	1	66.5886	0.318559	0.574371	0.79146	Non-significant
IFIT1	OID31310	P09914	Oncology_II	Timepoint:progression_status	0.456431	0.152144	3	132	0.665954	0.574408	0.79146	Non-significant
CTNNA1	OID30800	P35221	Neurology_II	Timepoint	0.12627	0.0420901	3	96.6748	0.666234	0.574799	0.791875	Non-significant
CALY	OID30144	Q9NYX4	Cardiometabolic_II	Timepoint:progression_status	0.578737	0.192912	3	132	0.665174	0.574889	0.791876	Non-significant
TGFB2	OID31417	P61812	Oncology_II	progression_status	0.0934537	0.0934537	1	67.4826	0.317117	0.575212	0.792017	Non-significant
CCT5	OID21200	P48643	Oncology	Timepoint:progression_status	0.260868	0.086956	3	94.4661	0.665379	0.575374	0.792017	Non-significant
CD93	OID20397	Q9NPY3	Cardiometabolic	progression_status	0.0618506	0.0618506	1	60.3995	0.317076	0.575455	0.792017	Non-significant
S100G	OID31051	P29377	Neurology_II	Timepoint	0.931007	0.310336	3	100.547	0.66492	0.575527	0.792017	Non-significant
IL13RA2	OID30841	Q14627	Neurology_II	Timepoint	2.30571	0.768569	3	132	0.664067	0.575573	0.792017	Non-significant
GAD2	OID30449	Q05329	Inflammation_II	progression_status	0.0801546	0.0801546	1	66.9142	0.316456	0.575625	0.792017	Non-significant
MGLL	OID20711	Q99685	Inflammation	progression_status	0.106612	0.106612	1	63.2882	0.316524	0.575691	0.792017	Non-significant
KLKB1	OID30760	P03952	Inflammation_II	Timepoint	0.139569	0.0465232	3	95.1441	0.664724	0.575761	0.792017	Non-significant
GSR	OID30700	P00390	Inflammation_II	progression_status	0.0600153	0.0600153	1	55.7702	0.316762	0.575816	0.792017	Non-significant
MEGF11	OID30099	A6BM72	Cardiometabolic_II	Timepoint:progression_status	0.160548	0.0535159	3	99.0553	0.664379	0.57589	0.792017	Non-significant
ACOT13	OID31522	Q9NPJ3	Oncology_II	progression_status	0.506042	0.506042	1	65.4429	0.315917	0.575992	0.792034	Non-significant
PFKFB2	OID21356	O60825	Oncology	progression_status	0.448958	0.448958	1	67.4304	0.314969	0.576507	0.792619	Non-significant
CTSV	OID21405	O60911	Oncology	progression_status	0.122492	0.122492	1	57.3597	0.315325	0.576618	0.792648	Non-significant
CD164L2	OID30922	Q6UWJ8	Neurology_II	Timepoint	0.735056	0.245019	3	103.676	0.662887	0.576719	0.792663	Non-significant
COMP	OID20405	P49747	Cardiometabolic	Timepoint:progression_status	0.599621	0.199874	3	95.247	0.662903	0.576881	0.792717	Non-significant
CHL1	OID20366	O00533	Cardiometabolic	Timepoint:progression_status	0.231608	0.0772027	3	92.3769	0.662654	0.5771	0.792717	Non-significant
CD276	OID20680	Q5ZPR3	Inflammation	Timepoint:progression_status	0.371988	0.123996	3	92.8491	0.662561	0.577146	0.792717	Non-significant
TEX33	OID31280	O43247	Oncology_II	Timepoint:progression_status	0.227429	0.0758097	3	93.7618	0.662345	0.577258	0.792717	Non-significant
GFOD2	OID21216	Q3B7J2	Oncology	progression_status	0.0353309	0.0353309	1	45.0315	0.315025	0.577395	0.792717	Non-significant
RGS8	OID20454	P57771	Inflammation	Timepoint:progression_status	0.724663	0.241554	3	95.0405	0.66205	0.577411	0.792717	Non-significant
RBPMS	OID30507	Q93062	Inflammation_II	Timepoint	0.487368	0.162456	3	99.2205	0.661816	0.577467	0.792717	Non-significant
VASH1	OID20516	Q7L8A9	Inflammation	Timepoint	0.113096	0.0376987	3	99.4129	0.661792	0.577478	0.792717	Non-significant
ARSB	OID21331	P15848	Oncology	Timepoint:progression_status	0.296955	0.0989851	3	93.3033	0.661255	0.577941	0.792968	Non-significant
SHBG	OID30685	P04278	Inflammation_II	progression_status	0.0977628	0.0977628	1	61.9475	0.312856	0.57795	0.792968	Non-significant
ISM2	OID30365	Q6H9L7	Cardiometabolic_II	Timepoint	0.550868	0.183623	3	101.875	0.660783	0.578052	0.792968	Non-significant
SH3GL3	OID31334	Q99963	Oncology_II	progression_status	0.513848	0.513848	1	68.2519	0.312293	0.578106	0.792968	Non-significant
NOP56	OID30055	O00567	Cardiometabolic_II	Timepoint:progression_status	0.236681	0.0788937	3	90.2652	0.660986	0.578178	0.792968	Non-significant
MDM1	OID30945	Q8TC05	Neurology_II	Timepoint:progression_status	0.211535	0.0705115	3	132	0.659761	0.578238	0.792968	Non-significant
TNFSF10	OID20611	P50591	Inflammation	Timepoint:progression_status	0.403211	0.134404	3	94.3906	0.660649	0.57829	0.792968	Non-significant
CYTH3	OID31208	O43739	Oncology_II	Timepoint:progression_status	0.391159	0.130386	3	93.0039	0.660335	0.578515	0.792986	Non-significant
F12	OID30739	P00748	Inflammation_II	Timepoint:progression_status	0.258494	0.0861645	3	93.7587	0.660237	0.578559	0.792986	Non-significant
NUBP1	OID31412	P53384	Oncology_II	Timepoint:progression_status	0.916066	0.305355	3	132	0.659157	0.578613	0.792986	Non-significant
AHNAK	OID30260	Q09666	Cardiometabolic_II	Timepoint	0.39686	0.132287	3	97.1376	0.659949	0.578663	0.792986	Non-significant
IL36A	OID30472	Q9UHA7	Inflammation_II	progression_status	0.0814267	0.0814267	1	60.5471	0.310937	0.579162	0.793445	Non-significant
PRKRA	OID21225	O75569	Oncology	Timepoint	0.951427	0.317142	3	98.8336	0.658926	0.579261	0.793445	Non-significant
ROBO4	OID30226	Q8WZ75	Cardiometabolic_II	progression_status	0.00893487	0.00893487	1	55.9823	0.310971	0.579308	0.793445	Non-significant
DOC2B	OID30927	Q14184	Neurology_II	Timepoint	0.662273	0.220758	3	106.992	0.658522	0.579358	0.793445	Non-significant
ATP1B1	OID30124	P05026	Cardiometabolic_II	progression_status	0.0470932	0.0470932	1	65.7491	0.310141	0.579485	0.793495	Non-significant
LILRB2	OID20301	Q8N423	Cardiometabolic	progression_status	0.0451316	0.0451316	1	52.1664	0.31057	0.579714	0.793686	Non-significant
MNAT1	OID31327	P51948	Oncology_II	Timepoint	0.31207	0.104023	3	95.4773	0.657948	0.579935	0.793866	Non-significant
CEND1	OID30821	Q8N111	Neurology_II	Timepoint	0.309253	0.103084	3	98.7583	0.657405	0.580203	0.794077	Non-significant
IQGAP2	OID21361	Q13576	Oncology	progression_status	0.578298	0.578298	1	66.3194	0.308748	0.580319	0.794077	Non-significant
ANK2	OID30161	Q01484	Cardiometabolic_II	Timepoint:progression_status	0.904698	0.301566	3	96.1316	0.657198	0.580386	0.794077	Non-significant
KEL	OID20881	P23276	Neurology	progression_status	0.0696523	0.0696523	1	59.9059	0.308861	0.58045	0.794077	Non-significant
TREH	OID30388	O43280	Cardiometabolic_II	progression_status	0.0564574	0.0564574	1	48.9387	0.309249	0.580675	0.794262	Non-significant
CR2	OID20393	P20023	Cardiometabolic	Timepoint:progression_status	0.369198	0.123066	3	92.2207	0.656237	0.581067	0.794636	Non-significant
CTSB	OID20276	P07858	Cardiometabolic	Timepoint:progression_status	0.858181	0.28606	3	95.4987	0.65602	0.581129	0.794636	Non-significant
APOC1	OID30749	P02654	Inflammation_II	progression_status	0.0657876	0.0657876	1	57.789	0.307282	0.581492	0.794918	Non-significant
DSG2	OID21113	Q14126	Neurology	Timepoint	0.39179	0.130597	3	94.9575	0.65501	0.581767	0.794918	Non-significant
TMSB10	OID21118	P63313	Neurology	Timepoint:progression_status	4.97427	1.65809	3	96.4521	0.6548	0.581865	0.794918	Non-significant
CLEC2L	OID30884	P0C7M8	Neurology_II	progression_status	0.0140301	0.0140301	1	53.4762	0.30689	0.581904	0.794918	Non-significant
CES3	OID21340	Q6UWW8	Oncology	progression_status	0.945888	0.945888	1	73.908	0.305813	0.58193	0.794918	Non-significant
MAP3K5	OID21253	Q99683	Oncology	Timepoint	1.69465	0.564882	3	103.663	0.654457	0.581937	0.794918	Non-significant
GNAS	OID31008	O95467	Neurology_II	progression_status	0.0173601	0.0173601	1	70.9424	0.305867	0.581966	0.794918	Non-significant
PACS2	OID30186	Q86VP3	Cardiometabolic_II	Timepoint	0.969487	0.323162	3	94.1356	0.654134	0.582328	0.795289	Non-significant
DGKZ	OID20466	Q13574	Inflammation	Timepoint:progression_status	1.14607	0.382022	3	97.4967	0.653759	0.58249	0.795338	Non-significant
SCARF1	OID20297	Q14162	Cardiometabolic	Timepoint:progression_status	0.255842	0.0852806	3	94.3827	0.653777	0.582544	0.795338	Non-significant
PKD2	OID30184	Q13563	Cardiometabolic_II	Timepoint:progression_status	0.697135	0.232378	3	93.851	0.653565	0.582687	0.795385	Non-significant
PIBF1	OID31061	Q8WXW3-4	Neurology_II	Timepoint	0.653796	0.217932	3	132	0.652433	0.582795	0.795385	Non-significant
TXNRD1	OID21135	Q16881	Neurology	progression_status	0.0586097	0.0586097	1	62.2195	0.304827	0.58285	0.795385	Non-significant
TNN	OID30412	Q9UQP3	Cardiometabolic_II	Timepoint:progression_status	0.179884	0.0599612	3	93.8712	0.652706	0.58322	0.795687	Non-significant
STK11	OID20077	Q15831	Cardiometabolic	progression_status	0.244636	0.244636	1	68.5337	0.303842	0.583276	0.795687	Non-significant
PECAM1	OID21131	P16284	Neurology	progression_status	0.0285276	0.0285276	1	56.2425	0.304095	0.583511	0.795687	Non-significant
ACRV1	OID30513	P26436	Inflammation_II	Timepoint:progression_status	0.633989	0.21133	3	93.3398	0.652147	0.583579	0.795687	Non-significant
DEFB118	OID30858	Q96PH6	Neurology_II	Timepoint:progression_status	0.437422	0.145807	3	97.074	0.651985	0.583601	0.795687	Non-significant
CCL16	OID20334	O15467	Cardiometabolic	Timepoint:progression_status	0.574967	0.191656	3	93.7654	0.651978	0.583674	0.795687	Non-significant
SFTPA1	OID21165	Q8IWL2	Oncology	Timepoint:progression_status	0.750294	0.250098	3	96.6427	0.651835	0.583702	0.795687	Non-significant
IGFBP7	OID20236	Q16270	Cardiometabolic	Timepoint:progression_status	0.336	0.112	3	92.4118	0.651581	0.583952	0.795899	Non-significant
HJV	OID31006	Q6ZVN8	Neurology_II	progression_status	0.0350327	0.0350327	1	68.3993	0.302597	0.584051	0.795899	Non-significant
EPHA1	OID20677	P21709	Inflammation	progression_status	0.0551253	0.0551253	1	55.4276	0.303146	0.584129	0.795899	Non-significant
IL16	OID20633	Q14005	Inflammation	progression_status	0.194873	0.194873	1	68.6747	0.302307	0.584224	0.795905	Non-significant
PTPRR	OID31099	Q15256	Neurology_II	Timepoint:progression_status	0.193819	0.0646062	3	93.7279	0.650707	0.584466	0.796112	Non-significant
GPR37	OID20095	O15354	Cardiometabolic	Timepoint:progression_status	1.78203	0.59401	3	95.6797	0.65044	0.58459	0.796159	Non-significant
CAMLG	OID30952	P49069	Neurology_II	Timepoint:progression_status	0.330127	0.110042	3	95.3624	0.649949	0.584902	0.796461	Non-significant
TALDO1	OID30414	P37837	Cardiometabolic_II	progression_status	0.125081	0.125081	1	62.0312	0.300991	0.585231	0.796591	Non-significant
TEF	OID30103	Q10587	Cardiometabolic_II	progression_status	0.0607799	0.0607799	1	58.2031	0.301175	0.585246	0.796591	Non-significant
REPS1	OID30496	Q96D71	Inflammation_II	progression_status	0.0829117	0.0829117	1	58.6589	0.301112	0.585269	0.796591	Non-significant
RAB27B	OID30354	O00194	Cardiometabolic_II	Timepoint:progression_status	2.47458	0.824861	3	132	0.648065	0.585523	0.796814	Non-significant
FAM171A2	OID31005	A8MVW0	Neurology_II	Timepoint:progression_status	0.358108	0.119369	3	90.5518	0.648116	0.586149	0.797543	Non-significant
ICAM1	OID20411	P05362	Cardiometabolic	Timepoint:progression_status	0.396333	0.132111	3	93.9954	0.64769	0.586338	0.797677	Non-significant
LILRB2	OID20301	Q8N423	Cardiometabolic	Timepoint:progression_status	0.282315	0.0941051	3	92.4103	0.647578	0.586443	0.797696	Non-significant
PLTP	OID20238	P55058	Cardiometabolic	progression_status	0.067488	0.067488	1	58.8855	0.299047	0.586547	0.797715	Non-significant
TAFA5	OID21321	Q7Z5A7	Oncology	progression_status	0.0719806	0.0719806	1	58.6888	0.29866	0.586795	0.797852	Non-significant
ICAM2	OID20248	P13598	Cardiometabolic	Timepoint:progression_status	0.373614	0.124538	3	93.7878	0.646911	0.586829	0.797852	Non-significant
APOF	OID30701	Q13790	Inflammation_II	progression_status	0.0369801	0.0369801	1	57.5988	0.298197	0.587124	0.79813	Non-significant
DOK1	OID31111	Q99704	Neurology_II	Timepoint:progression_status	0.837571	0.27919	3	132	0.643599	0.588321	0.799477	Non-significant
AGR3	OID21243	Q8TD06	Oncology	Timepoint:progression_status	8.57299	2.85766	3	99.9662	0.644309	0.58833	0.799477	Non-significant
EPHA4	OID30622	P54764	Inflammation_II	Timepoint:progression_status	0.402365	0.134122	3	94.574	0.644272	0.58846	0.799477	Non-significant
LILRB4	OID20429	Q8NHJ6	Inflammation	Timepoint:progression_status	0.649438	0.216479	3	92.8166	0.644258	0.588506	0.799477	Non-significant
LRRFIP1	OID31344	Q32MZ4	Oncology_II	progression_status	0.04311	0.04311	1	64.7756	0.295524	0.588568	0.799477	Non-significant
NPDC1	OID20205	Q9NQX5	Cardiometabolic	Timepoint	0.412844	0.137615	3	94.9502	0.642113	0.589803	0.80103	Non-significant
NUB1	OID20510	Q9Y5A7	Inflammation	Timepoint	1.54735	0.515782	3	103.879	0.641171	0.590225	0.801481	Non-significant
MTIF3	OID31513	Q9H2K0	Oncology_II	Timepoint:progression_status	0.727204	0.242401	3	97.376	0.640985	0.590461	0.801678	Non-significant
TNFSF8	OID30384	P32971	Cardiometabolic_II	Timepoint:progression_status	0.302075	0.100692	3	95.4712	0.64042	0.590852	0.802023	Non-significant
EHD3	OID30229	Q9NZN3	Cardiometabolic_II	progression_status	0.0883324	0.0883324	1	51.8802	0.292564	0.590897	0.802023	Non-significant
CD3D	OID30827	P04234	Neurology_II	Timepoint	0.226933	0.0756443	3	104.34	0.639822	0.591064	0.802126	Non-significant
LRRC38	OID30924	Q5VT99	Neurology_II	Timepoint:progression_status	0.509486	0.169829	3	132	0.638706	0.591397	0.802422	Non-significant
CASP8	OID21414	Q14790	Oncology	Timepoint	1.58368	0.527892	3	105.084	0.639083	0.591516	0.802422	Non-significant
ENSA	OID31355	O43768	Oncology_II	progression_status	0.0795902	0.0795902	1	71.259	0.290539	0.591555	0.802422	Non-significant
CRX	OID20070	O43186	Cardiometabolic	progression_status	0.139701	0.139701	1	45.7814	0.291803	0.591686	0.802475	Non-significant
ELN	OID30301	P15502	Cardiometabolic_II	Timepoint:progression_status	0.559727	0.186576	3	98.7284	0.638674	0.591885	0.802603	Non-significant
IRAK1	OID20485	P51617	Inflammation	Timepoint:progression_status	0.793475	0.264492	3	102.526	0.638442	0.591962	0.802603	Non-significant
CCL18	OID20395	P55774	Cardiometabolic	Timepoint	1.44364	0.481214	3	95.5546	0.638346	0.592152	0.802738	Non-significant
CCL18	OID20395	P55774	Cardiometabolic	progression_status	0.218435	0.218435	1	61.6977	0.289761	0.59231	0.802779	Non-significant
TST	OID20868	Q16762	Neurology	progression_status	0.234092	0.234092	1	66.0123	0.289268	0.592499	0.802779	Non-significant
NBL1	OID21486	P41271	Oncology	Timepoint:progression_status	0.295295	0.0984316	3	93.324	0.637861	0.592502	0.802779	Non-significant
SERPINB6	OID21023	P35237	Neurology	Timepoint:progression_status	0.851664	0.283888	3	94.8725	0.637739	0.592547	0.802779	Non-significant
VPS28	OID31273	Q9UK41	Oncology_II	Timepoint	0.274522	0.0915074	3	101.195	0.637331	0.592684	0.802841	Non-significant
C1S	OID30731	P09871	Inflammation_II	Timepoint:progression_status	0.313396	0.104465	3	98.683	0.636964	0.59296	0.803091	Non-significant
NECTIN1	OID30545	Q15223	Inflammation_II	progression_status	0.0324652	0.0324652	1	68.6463	0.288147	0.593146	0.803205	Non-significant
CCL5	OID20412	P13501	Cardiometabolic	Timepoint:progression_status	1.818	0.606001	3	96.3144	0.636613	0.593226	0.803205	Non-significant
NPY	OID21388	P01303	Oncology	Timepoint	1.26613	0.422045	3	94.3501	0.636448	0.593369	0.803275	Non-significant
LGALS1	OID20154	P09382	Cardiometabolic	progression_status	0.0730471	0.0730471	1	61.6663	0.287931	0.59348	0.803302	Non-significant
ESR1	OID30434	P03372	Inflammation_II	Timepoint	0.291431	0.0971436	3	94.0431	0.635816	0.593772	0.803575	Non-significant
DYNC1H1	OID31341	Q14204	Oncology_II	Timepoint	0.0913129	0.0304376	3	95.0292	0.635244	0.594112	0.803911	Non-significant
GUCA2A	OID21101	Q02747	Neurology	progression_status	0.319169	0.319169	1	66.2475	0.286308	0.594388	0.804161	Non-significant
PVALB	OID21420	P20472	Oncology	progression_status	0.0795009	0.0795009	1	66.3478	0.28557	0.59486	0.804449	Non-significant
MEP1A	OID31459	Q16819	Oncology_II	Timepoint	1.27594	0.425313	3	92.3812	0.634086	0.594895	0.804449	Non-significant
NAMPT	OID21227	P43490	Oncology	Timepoint	3.64717	1.21572	3	100.751	0.633726	0.594961	0.804449	Non-significant
TNFSF11	OID20592	O14788	Inflammation	Timepoint:progression_status	0.831234	0.277078	3	94.9377	0.633891	0.594966	0.804449	Non-significant
TSPYL1	OID30512	Q9H0U9	Inflammation_II	Timepoint:progression_status	0.219223	0.0730743	3	93.8024	0.633704	0.595106	0.804516	Non-significant
PROK1	OID20543	P58294	Inflammation	progression_status	0.0724709	0.0724709	1	61.4617	0.285235	0.595217	0.804542	Non-significant
MOG	OID21384	Q16653	Oncology	Timepoint:progression_status	0.188228	0.0627428	3	93.1954	0.633314	0.595364	0.804618	Non-significant
CHM	OID30972	P24386	Neurology_II	Timepoint:progression_status	0.825386	0.275129	3	99.4235	0.632975	0.595458	0.804621	Non-significant
BOLA1	OID30837	Q9Y3E2	Neurology_II	progression_status	0.147376	0.147376	1	66.67	0.284271	0.595688	0.804809	Non-significant
TIGAR	OID20894	Q9NQ88	Neurology	Timepoint	4.5103	1.50343	3	132	0.631042	0.596238	0.804921	Non-significant
CLC	OID20126	Q05315	Cardiometabolic	Timepoint	1.75388	0.584626	3	105.807	0.631552	0.596248	0.804921	Non-significant
CPXM1	OID21479	Q96SM3	Oncology	Timepoint	0.275532	0.091844	3	91.6505	0.631887	0.596296	0.804921	Non-significant
NAGA	OID30509	P17050	Inflammation_II	progression_status	0.03999	0.03999	1	72.9195	0.283003	0.596357	0.804921	Non-significant
LRRC25	OID21333	Q8N386	Oncology	Timepoint:progression_status	0.465174	0.155058	3	93.3486	0.631715	0.596369	0.804921	Non-significant
MINK1	OID31156	Q8N4C8	Neurology_II	progression_status	0.225978	0.225978	1	69.558	0.283054	0.596402	0.804921	Non-significant
RELB	OID30463	Q01201	Inflammation_II	Timepoint	0.255259	0.0850864	3	132	0.630769	0.59641	0.804921	Non-significant
KLHL41	OID30986	O60662	Neurology_II	progression_status	0.0449656	0.0449656	1	63.9644	0.282711	0.596772	0.805286	Non-significant
DCUN1D1	OID30830	Q96GG9	Neurology_II	Timepoint	0.439867	0.146622	3	97.2434	0.63036	0.597149	0.805671	Non-significant
TGFBR3	OID20255	Q03167	Cardiometabolic	progression_status	0.170063	0.170063	1	58.4504	0.281871	0.597489	0.805975	Non-significant
HYOU1	OID20300	Q9Y4L1	Cardiometabolic	progression_status	0.0331944	0.0331944	1	61.6352	0.281607	0.597557	0.805975	Non-significant
LAMP1	OID30416	P11279	Cardiometabolic_II	Timepoint	0.62484	0.20828	3	99.9306	0.62936	0.597732	0.806088	Non-significant
ASAH1	OID30415	Q13510	Cardiometabolic_II	Timepoint:progression_status	0.682768	0.227589	3	95.9015	0.629236	0.597884	0.806169	Non-significant
DEFB4A_DEFB4B	OID21373	O15263	Oncology	Timepoint:progression_status	6.95888	2.31963	3	95.0148	0.62889	0.59812	0.806364	Non-significant
LPL	OID20188	P06858	Cardiometabolic	Timepoint	2.22995	0.743318	3	95.4771	0.62862	0.598281	0.806409	Non-significant
DUSP13	OID31394	Q6B8I1	Oncology_II	Timepoint	0.184554	0.0615181	3	94.0973	0.628569	0.598341	0.806409	Non-significant
SEMA6C	OID30531	Q9H3T2	Inflammation_II	progression_status	0.198146	0.198146	1	72.2292	0.279842	0.598427	0.806409	Non-significant
ANXA4	OID20123	P09525	Cardiometabolic	Timepoint:progression_status	0.822877	0.274292	3	132	0.626948	0.598834	0.806806	Non-significant
SSBP1	OID30468	Q04837	Inflammation_II	Timepoint	0.240439	0.0801463	3	132	0.626829	0.59891	0.806806	Non-significant
BCL7A	OID31218	Q4VC05	Oncology_II	progression_status	0.191524	0.191524	1	67.8935	0.279127	0.598997	0.806806	Non-significant
CTSF	OID21500	Q9UBX1	Oncology	Timepoint:progression_status	0.529816	0.176605	3	94.5721	0.627358	0.599098	0.806819	Non-significant
FUT1	OID31295	P19526	Oncology_II	progression_status	0.0981483	0.0981483	1	58.8606	0.278907	0.599404	0.807109	Non-significant
RAD23B	OID21166	P54727	Oncology	Timepoint	0.617529	0.205843	3	95.1011	0.625298	0.600391	0.808212	Non-significant
CCDC134	OID31413	Q9H6E4	Oncology_II	Timepoint:progression_status	0.745822	0.248607	3	132	0.624294	0.600522	0.808212	Non-significant
DUSP3	OID20827	P51452	Neurology	Timepoint	5.21996	1.73999	3	93.0973	0.625019	0.600608	0.808212	Non-significant
VAMP5	OID20071	O95183	Cardiometabolic	progression_status	0.254704	0.254704	1	59.5491	0.277029	0.60061	0.808212	Non-significant
ACTN2	OID30192	P35609	Cardiometabolic_II	Timepoint	0.617692	0.205897	3	94.8738	0.624846	0.600682	0.808212	Non-significant
BCL7A	OID31218	Q4VC05	Oncology_II	Timepoint	1.28521	0.428402	3	98.6604	0.624352	0.600926	0.808406	Non-significant
CDH6	OID20157	P55285	Cardiometabolic	progression_status	0.104416	0.104416	1	56.8251	0.276506	0.601047	0.808406	Non-significant
FABP2	OID20200	P12104	Cardiometabolic	Timepoint:progression_status	1.96162	0.653872	3	99.1945	0.623976	0.601155	0.808406	Non-significant
NGF	OID20920	P01138	Neurology	Timepoint:progression_status	0.0415887	0.0138629	3	98.9497	0.623924	0.601193	0.808406	Non-significant
COL24A1	OID31464	Q17RW2	Oncology_II	progression_status	0.234059	0.234059	1	64.8931	0.275704	0.60132	0.808454	Non-significant
EVPL	OID31309	Q92817	Oncology_II	Timepoint:progression_status	0.458426	0.152809	3	96.436	0.623525	0.601491	0.808551	Non-significant
LATS1	OID30523	O95835	Inflammation_II	Timepoint:progression_status	0.744764	0.248255	3	99.2085	0.623313	0.601576	0.808551	Non-significant
GP1BB	OID30174	P13224	Cardiometabolic_II	Timepoint:progression_status	0.60055	0.200183	3	101.485	0.62308	0.601685	0.808575	Non-significant
ITGB6	OID20493	P18564	Inflammation	Timepoint:progression_status	0.501814	0.167271	3	91.74	0.623206	0.601785	0.808579	Non-significant
SEMA3G	OID30599	Q9NS98	Inflammation_II	Timepoint	0.646105	0.215368	3	95.5622	0.622893	0.601909	0.808579	Non-significant
TNFRSF1B	OID21145	P20333	Neurology	Timepoint:progression_status	0.461281	0.15376	3	93.2146	0.622823	0.601998	0.808579	Non-significant
BPIFB2	OID30311	Q8N4F0	Cardiometabolic_II	progression_status	0.137733	0.137733	1	55.8346	0.275027	0.602055	0.808579	Non-significant
SLC13A1	OID31388	Q9BZW2	Oncology_II	Timepoint	0.101567	0.0338556	3	98.5945	0.621964	0.602444	0.808781	Non-significant
PCDH17	OID20132	O14917	Cardiometabolic	progression_status	0.231387	0.231387	1	62.3063	0.274079	0.602466	0.808781	Non-significant
RNASET2	OID20321	O00584	Cardiometabolic	progression_status	0.0268648	0.0268648	1	56.884	0.274023	0.602679	0.808781	Non-significant
TNNI3	OID20050	P19429	Cardiometabolic	progression_status	0.980915	0.980915	1	69.0362	0.273365	0.602757	0.808781	Non-significant
SCG3	OID20728	Q8WXD2	Inflammation	progression_status	0.0856792	0.0856792	1	60.8698	0.273601	0.602825	0.808781	Non-significant
SV2A	OID30965	Q7L0J3	Neurology_II	Timepoint:progression_status	0.840406	0.280135	3	132	0.620605	0.602872	0.808781	Non-significant
ACAN	OID20159	P16112	Cardiometabolic	progression_status	0.037241	0.037241	1	60.087	0.273448	0.602951	0.808781	Non-significant
GAS2	OID31285	O43903	Oncology_II	Timepoint	0.919895	0.306632	3	99.8423	0.621112	0.602964	0.808781	Non-significant
MANSC1	OID21492	Q9H8J5	Oncology	progression_status	0.049645	0.049645	1	58.0279	0.273429	0.603032	0.808781	Non-significant
TRAF3IP2	OID30054	O43734	Cardiometabolic_II	progression_status	0.0201208	0.0201208	1	59.5186	0.2732	0.603133	0.808795	Non-significant
ATP2B4	OID30062	P23634	Cardiometabolic_II	progression_status	0.0416215	0.0416215	1	74.1559	0.272431	0.603261	0.808844	Non-significant
TNIP1	OID31120	Q15025	Neurology_II	Timepoint:progression_status	1.15398	0.384661	3	132	0.619775	0.603402	0.80891	Non-significant
CFHR5	OID30716	Q9BXR6	Inflammation_II	Timepoint:progression_status	0.582081	0.194027	3	96.0735	0.619895	0.603804	0.809325	Non-significant
FGF12	OID30454	P61328	Inflammation_II	Timepoint:progression_status	0.219447	0.073149	3	105.722	0.619069	0.60417	0.809596	Non-significant
CPTP	OID30106	Q5TA50	Cardiometabolic_II	Timepoint	0.155808	0.0519362	3	92.2237	0.619404	0.60419	0.809596	Non-significant
GMFG	OID30340	O60234	Cardiometabolic_II	Timepoint	1.02706	0.342353	3	132	0.618116	0.604462	0.80969	Non-significant
CLNS1A	OID30929	P54105	Neurology_II	Timepoint	0.174675	0.0582251	3	101.713	0.618654	0.604498	0.80969	Non-significant
PRDX1	OID20962	Q06830	Neurology	Timepoint	1.78749	0.595831	3	99.6823	0.618648	0.604535	0.80969	Non-significant
GIPC3	OID31507	Q8TF64	Oncology_II	progression_status	0.0820931	0.0820931	1	72.1581	0.270265	0.604745	0.809848	Non-significant
CD163	OID20360	Q86VB7	Cardiometabolic	Timepoint:progression_status	0.416828	0.138943	3	94.1931	0.616872	0.605765	0.81109	Non-significant
HSPB6	OID21408	O14558	Oncology	Timepoint:progression_status	0.883449	0.294483	3	93.5239	0.616373	0.606095	0.81141	Non-significant
APCS	OID30778	P02743	Inflammation_II	progression_status	0.0766703	0.0766703	1	61.7812	0.268281	0.606337	0.81161	Non-significant
FKBP7	OID20846	Q9Y680	Neurology	Timepoint:progression_status	0.789232	0.263077	3	98.5958	0.615453	0.606591	0.811827	Non-significant
PARK7	OID21160	Q99497	Neurology	progression_status	0.114401	0.114401	1	67.0352	0.267506	0.606712	0.811865	Non-significant
PSMG3	OID20549	Q9BT73	Inflammation	progression_status	0.135597	0.135597	1	66.3434	0.267287	0.606877	0.811881	Non-significant
MASP1	OID20954	P48740	Neurology	Timepoint:progression_status	0.844728	0.281576	3	100.279	0.614914	0.606908	0.811881	Non-significant
PPM1B	OID30548	O75688	Inflammation_II	Timepoint:progression_status	0.264248	0.0880826	3	101.355	0.614365	0.607241	0.812114	Non-significant
GPI	OID30680	P06744	Inflammation_II	progression_status	0.152821	0.152821	1	63.3625	0.266827	0.607266	0.812114	Non-significant
NXPH1	OID20849	P58417	Neurology	Timepoint:progression_status	0.607287	0.202429	3	98.564	0.613494	0.607843	0.812577	Non-significant
DLGAP5	OID30976	Q15398	Neurology_II	Timepoint	0.276561	0.092187	3	97.638	0.613499	0.607856	0.812577	Non-significant
CFH	OID30790	P08603	Inflammation_II	Timepoint:progression_status	0.281365	0.0937883	3	95.8855	0.613495	0.607889	0.812577	Non-significant
EIF1AX	OID31125	P47813	Neurology_II	progression_status	0.0938785	0.0938785	1	65.8963	0.264964	0.608452	0.813207	Non-significant
GFRA1	OID21457	P56159	Oncology	Timepoint:progression_status	0.426731	0.142244	3	93.5144	0.612232	0.60874	0.813468	Non-significant
PITHD1	OID31215	Q9GZP4	Oncology_II	Timepoint	0.362343	0.120781	3	93.2669	0.611964	0.608916	0.81358	Non-significant
CRTAP	OID30902	O75718	Neurology_II	progression_status	0.0233214	0.0233214	1	61.6844	0.263971	0.60924	0.81389	Non-significant
IGDCC4	OID30402	Q8TDY8	Cardiometabolic_II	Timepoint:progression_status	0.202911	0.0676371	3	92.9171	0.609869	0.610264	0.815031	Non-significant
AGBL2	OID30793	Q5U5Z8	Neurology_II	Timepoint	3.55259	1.1842	3	132	0.609044	0.610279	0.815031	Non-significant
RNASE4	OID30705	P34096	Inflammation_II	progression_status	0.0470233	0.0470233	1	60.5335	0.261767	0.61077	0.815555	Non-significant
EGFR	OID20319	P00533	Cardiometabolic	Timepoint:progression_status	0.24887	0.0829567	3	96.7616	0.608836	0.610857	0.815555	Non-significant
SDCCAG8	OID31423	Q86SQ7	Oncology_II	Timepoint:progression_status	0.935248	0.311749	3	101.581	0.608333	0.611101	0.815656	Non-significant
NEK7	OID31250	Q8TDX7	Oncology_II	progression_status	0.0198907	0.0198907	1	45.4506	0.262162	0.611117	0.815656	Non-significant
PPP1R14A	OID31011	Q96A00	Neurology_II	Timepoint	0.287012	0.0956706	3	101.172	0.607281	0.611783	0.816308	Non-significant
MRI1	OID30891	Q9BV20	Neurology_II	progression_status	0.0543437	0.0543437	1	68.0414	0.259969	0.611791	0.816308	Non-significant
PLB1	OID31110	Q6P1J6	Neurology_II	Timepoint	0.259766	0.0865886	3	90.9507	0.607314	0.611939	0.816382	Non-significant
HSP90B1	OID20829	P14625	Neurology	Timepoint:progression_status	3.27628	1.09209	3	103.116	0.606378	0.612333	0.816784	Non-significant
FOXJ3	OID30445	Q9UPW0	Inflammation_II	Timepoint:progression_status	0.276331	0.0921105	3	97.9545	0.6059	0.612722	0.817024	Non-significant
CRIM1	OID20701	Q9NZV1	Inflammation	Timepoint:progression_status	0.357214	0.119071	3	95.6686	0.605942	0.612733	0.817024	Non-significant
TP73	OID30879	O15350	Neurology_II	Timepoint:progression_status	0.439816	0.146605	3	132	0.605144	0.612791	0.817024	Non-significant
IL4	OID20426	P05112	Inflammation	Timepoint:progression_status	13.8381	4.61271	3	101.519	0.605525	0.612906	0.817054	Non-significant
MFGE8	OID21134	Q08431	Neurology	progression_status	0.0410039	0.0410039	1	57.8775	0.257748	0.613601	0.817715	Non-significant
MTUS1	OID31315	Q9ULD2	Oncology_II	progression_status	0.345888	0.345888	1	62.2142	0.257542	0.613608	0.817715	Non-significant
TMCO5A	OID30940	Q8N6Q1	Neurology_II	Timepoint	0.254863	0.0849543	3	96.7247	0.604442	0.61368	0.817715	Non-significant
HMOX1	OID20217	P09601	Cardiometabolic	Timepoint:progression_status	1.67871	0.559571	3	94.2278	0.604297	0.613817	0.817773	Non-significant
AOC1	OID20452	P19801	Inflammation	Timepoint	1.20662	0.402206	3	97.2466	0.603748	0.614118	0.818051	Non-significant
LELP1	OID30845	Q5T871	Neurology_II	Timepoint	0.283761	0.0945869	3	91.3887	0.6033	0.614509	0.818448	Non-significant
EIF2AK3	OID30060	Q9NZJ5	Cardiometabolic_II	progression_status	0.0418739	0.0418739	1	74.7328	0.255548	0.614683	0.818556	Non-significant
DKK4	OID20934	Q9UBT3	Neurology	Timepoint:progression_status	0.661328	0.220443	3	92.6784	0.602804	0.614805	0.818595	Non-significant
BTN2A1	OID20713	Q7KYR7	Inflammation	Timepoint:progression_status	0.195496	0.0651654	3	93.4934	0.60142	0.615681	0.819532	Non-significant
SORD	OID21453	Q00796	Oncology	progression_status	0.376415	0.376415	1	67.5558	0.254313	0.615695	0.819532	Non-significant
BAX	OID20856	Q07812	Neurology	progression_status	1.3901	1.3901	1	68.8123	0.253913	0.615943	0.819739	Non-significant
CLGN	OID30957	O14967	Neurology_II	Timepoint:progression_status	0.367236	0.122412	3	95.0179	0.60064	0.616158	0.819901	Non-significant
FES	OID21207	P07332	Oncology	progression_status	0.0786734	0.0786734	1	66.3618	0.253429	0.616338	0.820016	Non-significant
AKT3	OID21197	Q9Y243	Oncology	progression_status	1.31652	1.31652	1	132	0.251963	0.616532	0.82004	Non-significant
GALNT2	OID21423	Q10471	Oncology	Timepoint:progression_status	0.197721	0.0659072	3	93.4132	0.600088	0.616541	0.82004	Non-significant
CDNF	OID21318	Q49AH0	Oncology	progression_status	0.0431811	0.0431811	1	65.7334	0.253017	0.61664	0.820047	Non-significant
CTAG1A_CTAG1B	OID31299	P78358	Oncology_II	Timepoint	0.835744	0.278581	3	132	0.598882	0.616839	0.820188	Non-significant
NPPB	OID20049	P16860	Cardiometabolic	Timepoint:progression_status	15.6156	5.2052	3	97.2784	0.598961	0.617203	0.820231	Non-significant
IL10RB	OID20696	Q08334	Inflammation	Timepoint:progression_status	0.276948	0.0923159	3	93.3728	0.598742	0.617411	0.820231	Non-significant
SYTL4	OID30339	Q96C24	Cardiometabolic_II	Timepoint	0.295012	0.0983372	3	132	0.597979	0.617424	0.820231	Non-significant
ASGR1	OID20990	P07306	Neurology	Timepoint:progression_status	0.478283	0.159428	3	95.4084	0.598638	0.617443	0.820231	Non-significant
RNASE4	OID30705	P34096	Inflammation_II	Timepoint:progression_status	0.322507	0.107502	3	94.6532	0.598439	0.617584	0.820231	Non-significant
GMPR	OID20641	P36959	Inflammation	Timepoint:progression_status	0.845183	0.281728	3	96.5102	0.598316	0.617633	0.820231	Non-significant
RBPMS	OID30507	Q93062	Inflammation_II	Timepoint:progression_status	0.440478	0.146826	3	99.2573	0.598143	0.6177	0.820231	Non-significant
ACAN	OID20159	P16112	Cardiometabolic	Timepoint:progression_status	0.244363	0.0814544	3	94.1789	0.598093	0.617816	0.820231	Non-significant
ABCA2	OID30146	Q9BZC7	Cardiometabolic_II	Timepoint:progression_status	0.281328	0.0937761	3	132	0.597235	0.617906	0.820231	Non-significant
HBEGF	OID21465	Q99075	Oncology	progression_status	0.0940896	0.0940896	1	64.0552	0.251257	0.61791	0.820231	Non-significant
CASQ2	OID30063	O14958	Cardiometabolic_II	Timepoint	0.152084	0.0506947	3	91.6355	0.597963	0.617945	0.820231	Non-significant
RRAS	OID30961	P10301	Neurology_II	Timepoint:progression_status	0.95095	0.316983	3	132	0.597028	0.61804	0.820231	Non-significant
REG1B	OID20266	P48304	Cardiometabolic	Timepoint	1.32201	0.44067	3	96.732	0.597618	0.61808	0.820231	Non-significant
CNTF	OID30807	P26441	Neurology_II	Timepoint:progression_status	1.31166	0.43722	3	132	0.59671	0.618247	0.820329	Non-significant
ITM2A	OID20504	O43736	Inflammation	Timepoint:progression_status	2.60309	0.867698	3	101.538	0.596932	0.618449	0.820445	Non-significant
KHDC3L	OID31245	Q587J8	Oncology_II	Timepoint	0.569969	0.18999	3	94.7929	0.596985	0.618521	0.820445	Non-significant
NFYA	OID30134	P23511	Cardiometabolic_II	Timepoint:progression_status	0.185635	0.0618783	3	100	0.596509	0.618746	0.82062	Non-significant
CSF2RA	OID20915	P15509	Neurology	progression_status	0.0462656	0.0462656	1	48.6387	0.250157	0.61922	0.820998	Non-significant
CD70	OID20599	P32970	Inflammation	progression_status	0.0687436	0.0687436	1	59.948	0.249412	0.619317	0.820998	Non-significant
ARHGAP30	OID31336	Q7Z6I6	Oncology_II	progression_status	0.0226122	0.0226122	1	66.2413	0.249135	0.619338	0.820998	Non-significant
GLO1	OID20107	Q04760	Cardiometabolic	progression_status	0.105011	0.105011	1	59.1492	0.249178	0.619506	0.820998	Non-significant
PCBP2	OID31003	Q15366	Neurology_II	Timepoint	0.166296	0.0554319	3	100.353	0.595282	0.619535	0.820998	Non-significant
SIGLEC8	OID30261	Q9NYZ4	Cardiometabolic_II	progression_status	0.0385791	0.0385791	1	54.0018	0.24931	0.61959	0.820998	Non-significant
CNPY4	OID21317	Q8N129	Oncology	Timepoint:progression_status	0.355802	0.118601	3	95.7169	0.595008	0.619785	0.821134	Non-significant
PLXNA4	OID20597	Q9HCM2	Inflammation	progression_status	0.0687746	0.0687746	1	70.3461	0.248151	0.619934	0.821199	Non-significant
TBCC	OID20942	Q15814	Neurology	Timepoint:progression_status	1.88681	0.628937	3	99.2954	0.594556	0.620021	0.821199	Non-significant
TBC1D17	OID20844	Q9HA65	Neurology	Timepoint:progression_status	0.334787	0.111596	3	103.36	0.594221	0.620178	0.821284	Non-significant
FOSB	OID20791	P53539	Neurology	Timepoint:progression_status	0.768994	0.256331	3	99.859	0.594033	0.620351	0.82139	Non-significant
OSBPL2	OID31085	Q9H1P3	Neurology_II	Timepoint	0.136002	0.045334	3	99.2703	0.593376	0.620786	0.821842	Non-significant
COL28A1	OID30969	Q2UY09	Neurology_II	progression_status	0.0945034	0.0945034	1	59.5523	0.247118	0.620942	0.821925	Non-significant
PPT1	OID30947	P50897	Neurology_II	Timepoint	0.213097	0.0710322	3	90.1706	0.593123	0.621102	0.822014	Non-significant
TEF	OID30103	Q10587	Cardiometabolic_II	Timepoint	0.358775	0.119592	3	93.8714	0.592597	0.621377	0.822056	Non-significant
VSNL1	OID31105	P62760	Neurology_II	progression_status	0.127825	0.127825	1	61.3313	0.246254	0.621499	0.822056	Non-significant
PBLD	OID20839	P30039	Neurology	Timepoint	1.5276	0.509199	3	99.654	0.59214	0.621582	0.822056	Non-significant
MRPL52	OID31239	Q86TS9	Oncology_II	progression_status	0.015977	0.015977	1	69.1108	0.245663	0.621718	0.822056	Non-significant
TANK	OID20474	Q92844	Inflammation	Timepoint	10.0705	3.35683	3	132	0.591016	0.621947	0.822056	Non-significant
PDLIM5	OID31063	Q96HC4	Neurology_II	Timepoint:progression_status	0.741352	0.247117	3	90.6163	0.591721	0.622002	0.822056	Non-significant
SFTPD	OID20214	P35247	Cardiometabolic	progression_status	0.118726	0.118726	1	51.8495	0.245947	0.622039	0.822056	Non-significant
LRCH4	OID30191	O75427	Cardiometabolic_II	Timepoint	1.98505	0.661684	3	98.8467	0.591399	0.622075	0.822056	Non-significant
CDC25A	OID31189	P30304	Oncology_II	progression_status	0.0412452	0.0412452	1	73.4518	0.244944	0.622135	0.822056	Non-significant
ROBO4	OID30226	Q8WZ75	Cardiometabolic_II	Timepoint:progression_status	0.0509758	0.0169919	3	93.51	0.59139	0.622166	0.822056	Non-significant
CELA3A	OID20298	P09093	Cardiometabolic	Timepoint:progression_status	1.63211	0.544036	3	98.5511	0.59117	0.622228	0.822056	Non-significant
TPSG1	OID30424	Q9NRR2	Inflammation_II	Timepoint:progression_status	0.29598	0.0986599	3	101.223	0.590934	0.622342	0.822056	Non-significant
UNC79	OID31181	Q9P2D8	Oncology_II	progression_status	0.0320835	0.0320835	1	74.2545	0.244625	0.622346	0.822056	Non-significant
TXNDC5	OID21012	Q8NBS9	Neurology	Timepoint:progression_status	0.692839	0.230946	3	93.3408	0.590705	0.622614	0.822228	Non-significant
LAMP2	OID21035	P13473	Neurology	progression_status	0.0382009	0.0382009	1	68.4176	0.244345	0.622669	0.822228	Non-significant
PGLYRP1	OID20338	O75594	Cardiometabolic	progression_status	0.0444198	0.0444198	1	53.3993	0.244802	0.622789	0.822228	Non-significant
SDC4	OID20216	P31431	Cardiometabolic	Timepoint:progression_status	1.43937	0.479791	3	96.3472	0.590013	0.623014	0.822228	Non-significant
CNP	OID30285	P09543	Cardiometabolic_II	progression_status	0.116141	0.116141	1	132	0.242787	0.623019	0.822228	Non-significant
DCC	OID30953	P43146	Neurology_II	Timepoint	0.195433	0.0651443	3	102.706	0.589722	0.623108	0.822228	Non-significant
DPEP1	OID20897	P16444	Neurology	Timepoint:progression_status	0.261395	0.0871315	3	91.7069	0.589859	0.623191	0.822228	Non-significant
COL6A3	OID20292	P12111	Cardiometabolic	Timepoint:progression_status	0.507258	0.169086	3	94.3945	0.589598	0.623315	0.822228	Non-significant
GKN1	OID20885	Q9NS71	Neurology	progression_status	0.0489752	0.0489752	1	58.7833	0.243799	0.623316	0.822228	Non-significant
FAM3C	OID20233	Q92520	Cardiometabolic	Timepoint:progression_status	0.376075	0.125358	3	94.7149	0.589298	0.623504	0.822354	Non-significant
RSPO1	OID20938	Q2MKA7	Neurology	progression_status	0.191889	0.191889	1	66.3536	0.242699	0.62389	0.822739	Non-significant
NPPC	OID20568	P23582	Inflammation	Timepoint	2.21724	0.739081	3	95.7938	0.588365	0.624094	0.822886	Non-significant
SLAMF6	OID21254	Q96DU3	Oncology	progression_status	0.135564	0.135564	1	63.3468	0.242197	0.624325	0.823068	Non-significant
IL15RA	OID20498	Q13261	Inflammation	Timepoint:progression_status	0.627732	0.209244	3	94.7872	0.587695	0.624546	0.823136	Non-significant
CEP290	OID31287	O15078	Oncology_II	Timepoint:progression_status	0.246622	0.0822073	3	92.9105	0.587338	0.624809	0.823136	Non-significant
ADD1	OID30655	P35611	Inflammation_II	progression_status	0.160709	0.160709	1	66.8323	0.241288	0.624887	0.823136	Non-significant
TIGAR	OID20894	Q9NQ88	Neurology	Timepoint:progression_status	4.19199	1.39733	3	132	0.586507	0.624888	0.823136	Non-significant
SLC51B	OID30107	Q86UW2	Cardiometabolic_II	progression_status	0.0306954	0.0306954	1	51.7276	0.2417	0.625061	0.823136	Non-significant
EVI2B	OID31227	P34910	Oncology_II	progression_status	0.0279095	0.0279095	1	54.9303	0.241473	0.625102	0.823136	Non-significant
PI3	OID20326	P19957	Cardiometabolic	Timepoint	1.07703	0.359009	3	95.8011	0.586766	0.625134	0.823136	Non-significant
IGFBP2	OID20325	P18065	Cardiometabolic	Timepoint	0.856811	0.285604	3	95.127	0.586601	0.625252	0.823136	Non-significant
CRYGD	OID31144	P07320	Neurology_II	progression_status	0.116884	0.116884	1	65.9784	0.240774	0.625276	0.823136	Non-significant
CLEC5A	OID20165	Q9NY25	Cardiometabolic	Timepoint:progression_status	0.259896	0.0866321	3	92.4875	0.586468	0.625382	0.823136	Non-significant
OSBPL2	OID31085	Q9H1P3	Neurology_II	Timepoint:progression_status	0.134373	0.044791	3	99.3101	0.58627	0.625404	0.823136	Non-significant
RELB	OID30463	Q01201	Inflammation_II	Timepoint:progression_status	0.23692	0.0789734	3	132	0.585452	0.625578	0.823161	Non-significant
MYBPC2	OID30199	Q14324	Cardiometabolic_II	progression_status	0.0369588	0.0369588	1	67.9447	0.240083	0.625725	0.823161	Non-significant
ERC2	OID30880	O15083	Neurology_II	Timepoint:progression_status	0.701627	0.233876	3	98.9826	0.585614	0.625836	0.823161	Non-significant
MAGEA3	OID31331	P43357	Oncology_II	Timepoint	1.91026	0.636753	3	108.165	0.585393	0.625856	0.823161	Non-significant
IL36G	OID30551	Q9NZH8	Inflammation_II	progression_status	0.102343	0.102343	1	61.7083	0.240029	0.625922	0.823161	Non-significant
DOK1	OID31111	Q99704	Neurology_II	progression_status	0.103531	0.103531	1	132	0.238664	0.625983	0.823161	Non-significant
ALDH2	OID31380	P05091	Oncology_II	progression_status	0.168472	0.168472	1	61.7705	0.23934	0.626416	0.823607	Non-significant
CPLX2	OID31186	Q6PUV4	Oncology_II	progression_status	0.0529414	0.0529414	1	132	0.237625	0.626735	0.823868	Non-significant
DCTN2	OID21334	Q13561	Oncology	Timepoint:progression_status	1.22937	0.409791	3	101.718	0.584074	0.626802	0.823868	Non-significant
BNIP2	OID30292	Q12982	Cardiometabolic_II	Timepoint	0.108776	0.0362586	3	132	0.583137	0.627092	0.823885	Non-significant
SCN3A	OID30903	Q9NY46	Neurology_II	Timepoint:progression_status	0.368987	0.122996	3	99.1996	0.583683	0.627092	0.823885	Non-significant
GRIK2	OID30977	Q13002	Neurology_II	progression_status	0.0242665	0.0242665	1	48.5612	0.239049	0.627095	0.823885	Non-significant
EP300	OID30438	Q09472	Inflammation_II	Timepoint	0.630356	0.210119	3	105.081	0.583216	0.627317	0.824054	Non-significant
ADA2	OID20394	Q9NZK5	Cardiometabolic	progression_status	0.0529995	0.0529995	1	57.9686	0.238033	0.627471	0.824092	Non-significant
PADI2	OID20467	Q9Y2J8	Inflammation	Timepoint	5.05453	1.68484	3	100.909	0.58285	0.627612	0.824092	Non-significant
GH2	OID21168	P01242	Oncology	Timepoint:progression_status	3.63051	1.21017	3	93.7186	0.582952	0.627653	0.824092	Non-significant
ISM1	OID20538	B1AKI9	Inflammation	progression_status	0.279256	0.279256	1	66.5487	0.237356	0.627723	0.824092	Non-significant
MAN1A2	OID30262	O60476	Cardiometabolic_II	Timepoint	0.399753	0.133251	3	100.535	0.582549	0.627813	0.824092	Non-significant
NUB1	OID20510	Q9Y5A7	Inflammation	progression_status	0.190605	0.190605	1	69.8582	0.236942	0.627947	0.824145	Non-significant
SLMAP	OID31441	Q14BN4	Oncology_II	Timepoint:progression_status	0.758928	0.252976	3	94.4862	0.581247	0.628754	0.824653	Non-significant
PIKFYVE	OID30465	Q9Y2I7	Inflammation_II	Timepoint:progression_status	0.514751	0.171584	3	99.8278	0.581104	0.628767	0.824653	Non-significant
PCSK9	OID20235	Q8NBP7	Cardiometabolic	Timepoint	1.36757	0.455857	3	99.828	0.581098	0.628771	0.824653	Non-significant
AGBL2	OID30793	Q5U5Z8	Neurology_II	Timepoint:progression_status	3.38553	1.12851	3	132	0.580404	0.628882	0.824653	Non-significant
LRTM2	OID31020	Q8N967	Neurology_II	progression_status	0.0143642	0.0143642	1	59.3771	0.236012	0.628889	0.824653	Non-significant
CD59	OID20339	P13987	Cardiometabolic	Timepoint:progression_status	0.184645	0.0615482	3	94.532	0.58103	0.628895	0.824653	Non-significant
BTN1A1	OID31363	Q13410	Oncology_II	Timepoint	0.19488	0.0649601	3	96.0124	0.580602	0.629151	0.824713	Non-significant
CCL18	OID20395	P55774	Cardiometabolic	Timepoint:progression_status	1.31306	0.437688	3	95.5763	0.580607	0.629155	0.824713	Non-significant
BRDT	OID30179	Q58F21	Cardiometabolic_II	Timepoint:progression_status	0.248011	0.0826705	3	96.7006	0.580379	0.629287	0.824713	Non-significant
SLA2	OID31017	Q9H6Q3	Neurology_II	progression_status	0.0401005	0.0401005	1	68.0801	0.235013	0.629388	0.824713	Non-significant
CLEC10A	OID20928	Q8IUN9	Neurology	progression_status	0.0382124	0.0382124	1	55.3931	0.235473	0.629409	0.824713	Non-significant
ALCAM	OID20273	Q13740	Cardiometabolic	progression_status	0.0339078	0.0339078	1	59.1571	0.234984	0.629643	0.824897	Non-significant
ARTN	OID20446	Q5T4W7	Inflammation	progression_status	0.0460476	0.0460476	1	68.0071	0.234223	0.629965	0.824949	Non-significant
STK11	OID20077	Q15831	Cardiometabolic	Timepoint:progression_status	1.399	0.466334	3	103.103	0.579195	0.629972	0.824949	Non-significant
TSPAN15	OID30095	O95858	Cardiometabolic_II	progression_status	0.0398699	0.0398699	1	46.4347	0.235151	0.630011	0.824949	Non-significant
SH2B3	OID21222	Q9UQQ2	Oncology	Timepoint	8.27606	2.75869	3	99.2236	0.579147	0.630056	0.824949	Non-significant
S100A11	OID20130	P31949	Cardiometabolic	Timepoint:progression_status	1.30117	0.433724	3	96.6735	0.579004	0.630187	0.824997	Non-significant
TIGIT	OID31320	Q495A1	Oncology_II	Timepoint:progression_status	0.311064	0.103688	3	96.9609	0.578789	0.630323	0.825001	Non-significant
NRGN	OID30674	Q92686	Inflammation_II	Timepoint:progression_status	0.204533	0.0681778	3	103.829	0.578563	0.630376	0.825001	Non-significant
ARHGAP45	OID30653	Q92619	Inflammation_II	progression_status	0.043597	0.043597	1	70.6683	0.233337	0.630553	0.825063	Non-significant
SERPINA6	OID30743	P08185	Inflammation_II	Timepoint:progression_status	0.185257	0.0617524	3	97.8058	0.578219	0.630684	0.825063	Non-significant
AK2	OID31142	P54819	Neurology_II	Timepoint	4.3286	1.44287	3	92.4605	0.5782	0.630779	0.825063	Non-significant
CST3	OID20400	P01034	Cardiometabolic	Timepoint:progression_status	0.418098	0.139366	3	94.15	0.578129	0.630798	0.825063	Non-significant
COCH	OID30305	O43405	Cardiometabolic_II	Timepoint	0.400136	0.133379	3	95.0858	0.577618	0.631118	0.825293	Non-significant
PRUNE2	OID31270	Q8WUY3	Oncology_II	progression_status	0.0648584	0.0648584	1	63.4563	0.232737	0.631162	0.825293	Non-significant
IFNLR1	OID20506	Q8IU57	Inflammation	progression_status	0.0380143	0.0380143	1	59.0102	0.232539	0.631432	0.825524	Non-significant
TSPYL1	OID30512	Q9H0U9	Inflammation_II	Timepoint	0.199552	0.0665172	3	93.7817	0.576841	0.631647	0.825544	Non-significant
HLA-E	OID20532	P13747	Inflammation	Timepoint	0.213071	0.0710238	3	92.096	0.576812	0.631693	0.825544	Non-significant
FGFR4	OID30646	P22455	Inflammation_II	progression_status	0.0579418	0.0579418	1	50.2008	0.232331	0.631896	0.825544	Non-significant
SHMT1	OID20714	P34896	Inflammation	Timepoint	1.94895	0.649651	3	97.4517	0.576322	0.631932	0.825544	Non-significant
SERPINB1	OID21088	P30740	Neurology	progression_status	0.27696	0.27696	1	65.3071	0.231537	0.631995	0.825544	Non-significant
PSAP	OID30419	P07602	Cardiometabolic_II	Timepoint:progression_status	0.233946	0.0779818	3	93.8345	0.576288	0.632009	0.825544	Non-significant
NEB	OID30105	P20929	Cardiometabolic_II	Timepoint:progression_status	0.327575	0.109192	3	97.8645	0.575847	0.632237	0.82572	Non-significant
FHIP2A	OID30187	Q5W0V3	Cardiometabolic_II	Timepoint:progression_status	0.31286	0.104287	3	89.7135	0.575788	0.632403	0.825814	Non-significant
PDGFRB	OID20268	P09619	Cardiometabolic	Timepoint:progression_status	0.188329	0.0627764	3	92.9824	0.574829	0.632979	0.826322	Non-significant
CIAPIN1	OID21501	Q6FI81	Oncology	progression_status	0.0926442	0.0926442	1	67.6742	0.230052	0.633032	0.826322	Non-significant
SCN2B	OID30948	O60939	Neurology_II	Timepoint:progression_status	0.35762	0.119207	3	104.282	0.574444	0.633073	0.826322	Non-significant
CDAN1	OID31076	Q8IWY9	Neurology_II	Timepoint:progression_status	0.0445925	0.0148642	3	101.111	0.573064	0.63402	0.827359	Non-significant
TYRP1	OID30517	P17643	Inflammation_II	Timepoint:progression_status	0.29757	0.0991899	3	97.1219	0.573094	0.634055	0.827359	Non-significant
LDLRAP1	OID31068	Q5SW96	Neurology_II	Timepoint	1.90261	0.634204	3	110.009	0.572389	0.634356	0.827448	Non-significant
MYBPC2	OID30199	Q14324	Cardiometabolic_II	Timepoint:progression_status	0.264374	0.0881247	3	98.1517	0.572454	0.634461	0.827448	Non-significant
BATF	OID30896	Q16520	Neurology_II	progression_status	0.0185901	0.0185901	1	44.0347	0.229153	0.634521	0.827448	Non-significant
IDI2	OID20823	Q9BXS1	Neurology	progression_status	0.344572	0.344572	1	74.5755	0.227753	0.634591	0.827448	Non-significant
CRYM	OID30815	Q14894	Neurology_II	Timepoint	0.289276	0.0964252	3	99.8949	0.572218	0.634592	0.827448	Non-significant
CD164L2	OID30922	Q6UWJ8	Neurology_II	progression_status	0.0840942	0.0840942	1	66.4797	0.227513	0.634938	0.827583	Non-significant
IL6R	OID20385	P08887	Cardiometabolic	progression_status	0.0226596	0.0226596	1	58.0533	0.227778	0.634968	0.827583	Non-significant
HNF1A	OID30919	P20823	Neurology_II	progression_status	0.0563508	0.0563508	1	60.7968	0.227656	0.634978	0.827583	Non-significant
ELAC1	OID31029	Q9H777	Neurology_II	progression_status	0.0847925	0.0847925	1	66.9013	0.227211	0.635153	0.827626	Non-significant
CCL17	OID20745	Q92583	Inflammation	Timepoint:progression_status	1.10653	0.368844	3	95.8821	0.571381	0.635199	0.827626	Non-significant
ADGRV1	OID30877	Q8WXG9	Neurology_II	Timepoint:progression_status	0.344293	0.114764	3	97.4037	0.571124	0.635346	0.827674	Non-significant
UMOD	OID20237	P07911	Cardiometabolic	Timepoint:progression_status	0.249844	0.0832812	3	93.7591	0.571088	0.635423	0.827674	Non-significant
USP25	OID31428	Q9UHP3	Oncology_II	Timepoint:progression_status	0.443664	0.147888	3	94.4106	0.570898	0.635538	0.827702	Non-significant
CCL22	OID20765	O00626	Inflammation	Timepoint:progression_status	0.455307	0.151769	3	94.8495	0.570336	0.635902	0.827951	Non-significant
IL10	OID20431	P22301	Inflammation	Timepoint:progression_status	3.09093	1.03031	3	96.6625	0.570272	0.635917	0.827951	Non-significant
GLIPR1	OID31517	P48060	Oncology_II	Timepoint:progression_status	0.334592	0.111531	3	96.2136	0.569906	0.636165	0.828151	Non-significant
AFAP1	OID30569	Q8N556	Inflammation_II	Timepoint:progression_status	0.19026	0.0634199	3	95.8482	0.568898	0.636834	0.828899	Non-significant
BMPER	OID30615	Q8N8U9	Inflammation_II	Timepoint	0.176042	0.0586807	3	96.7429	0.568729	0.636932	0.828905	Non-significant
TGOLN2	OID30691	O43493	Inflammation_II	Timepoint:progression_status	0.176231	0.0587435	3	95.5284	0.568465	0.637123	0.828994	Non-significant
NDST1	OID31369	P52848	Oncology_II	progression_status	0.0383084	0.0383084	1	58.227	0.224788	0.637189	0.828994	Non-significant
POLR2A	OID30440	P24928	Inflammation_II	Timepoint:progression_status	0.178626	0.0595421	3	104.378	0.567874	0.637396	0.82909	Non-significant
AMN	OID20492	Q9BXJ7	Inflammation	Timepoint:progression_status	1.92054	0.64018	3	100.012	0.567786	0.637509	0.82909	Non-significant
CD207	OID21298	Q9UJ71	Oncology	Timepoint	0.509115	0.169705	3	94.6415	0.567845	0.637545	0.82909	Non-significant
ICAM3	OID20277	P32942	Cardiometabolic	Timepoint:progression_status	0.20632	0.0687733	3	92.4287	0.566401	0.63853	0.830174	Non-significant
IZUMO1	OID31159	Q8IYV9	Oncology_II	Timepoint:progression_status	0.251878	0.0839594	3	92.5793	0.566342	0.638566	0.830174	Non-significant
CEMIP2	OID30499	Q9UHN6	Inflammation_II	progression_status	0.025867	0.025867	1	69.6835	0.22225	0.638803	0.83036	Non-significant
TNFRSF8	OID21049	P28908	Neurology	progression_status	0.0748134	0.0748134	1	62.1377	0.221974	0.63919	0.830733	Non-significant
AKR1B10	OID30955	O60218	Neurology_II	progression_status	0.0608865	0.0608865	1	132	0.220704	0.639279	0.830733	Non-significant
C8B	OID30719	P07358	Inflammation_II	Timepoint:progression_status	0.292695	0.097565	3	99.8019	0.564917	0.639406	0.830775	Non-significant
HAGH	OID21459	Q16775	Oncology	Timepoint:progression_status	1.29227	0.430758	3	97.8562	0.564615	0.639631	0.830865	Non-significant
PITHD1	OID31215	Q9GZP4	Oncology_II	Timepoint:progression_status	0.334265	0.111422	3	93.3096	0.564543	0.639743	0.830865	Non-significant
DOCK9	OID30836	Q9BZ29	Neurology_II	progression_status	0.090356	0.090356	1	132	0.219914	0.639879	0.830865	Non-significant
RELT	OID21142	Q969Z4	Neurology	Timepoint:progression_status	0.379671	0.126557	3	95.1105	0.564196	0.639945	0.830865	Non-significant
GGCT	OID30304	O75223	Cardiometabolic_II	progression_status	0.0368042	0.0368042	1	65.8086	0.22078	0.64	0.830865	Non-significant
HK2	OID20065	P52789	Cardiometabolic	Timepoint	10.5862	3.52872	3	132	0.563481	0.64004	0.830865	Non-significant
MEGF11	OID30099	A6BM72	Cardiometabolic_II	Timepoint	0.136248	0.045416	3	99.0156	0.563821	0.64014	0.83087	Non-significant
FOLR2	OID21062	P14207	Neurology	progression_status	0.0507231	0.0507231	1	59.032	0.220707	0.640232	0.83087	Non-significant
IMPG1	OID30814	Q17R60	Neurology_II	progression_status	0.0130779	0.0130779	1	68.1718	0.220209	0.640378	0.830936	Non-significant
LRTM1	OID30906	Q9HBL6	Neurology_II	progression_status	0.0371779	0.0371779	1	132	0.218957	0.640608	0.831033	Non-significant
SERPINE2	OID30359	P07093	Cardiometabolic_II	Timepoint	0.451919	0.15064	3	96.8933	0.563106	0.640641	0.831033	Non-significant
SHMT1	OID20714	P34896	Inflammation	progression_status	0.247641	0.247641	1	67.0638	0.219689	0.640797	0.831113	Non-significant
SIGLEC7	OID20190	Q9Y286	Cardiometabolic	progression_status	0.0384087	0.0384087	1	57.8347	0.21975	0.640993	0.8312	Non-significant
MYOM2	OID30131	P54296	Cardiometabolic_II	Timepoint:progression_status	0.332456	0.110819	3	98.2991	0.562455	0.641053	0.8312	Non-significant
ARID3A	OID30861	Q99856	Neurology_II	Timepoint:progression_status	0.611403	0.203801	3	102.752	0.561764	0.641454	0.831598	Non-significant
STIP1	OID21077	P31948	Neurology	Timepoint:progression_status	0.412625	0.137542	3	99.4343	0.561654	0.641568	0.831624	Non-significant
IL18BP	OID20348	O95998	Cardiometabolic	progression_status	0.0378004	0.0378004	1	55.3237	0.218714	0.641859	0.831853	Non-significant
BCL2L11	OID20513	O43521-2	Inflammation	Timepoint	1.50511	0.501704	3	94.6768	0.561199	0.641933	0.831853	Non-significant
TSC1	OID30478	Q92574	Inflammation_II	Timepoint	0.151352	0.0504507	3	99.3691	0.560554	0.642297	0.832202	Non-significant
RNASE1	OID30672	P07998	Inflammation_II	Timepoint	0.138767	0.0462558	3	93.4949	0.559976	0.64276	0.83259	Non-significant
MINDY1	OID31399	Q8N5J2	Oncology_II	Timepoint:progression_status	1.71168	0.570559	3	103.682	0.559637	0.642852	0.83259	Non-significant
PTH1R	OID20571	Q03431	Inflammation	Timepoint	0.428765	0.142922	3	94.9817	0.559435	0.643097	0.83259	Non-significant
AIDA	OID30956	Q96BJ3	Neurology_II	progression_status	0.0693933	0.0693933	1	72.3769	0.216504	0.643114	0.83259	Non-significant
CD74	OID21040	P04233	Neurology	Timepoint:progression_status	0.533482	0.177827	3	94.2788	0.559231	0.643242	0.83259	Non-significant
LAYN	OID20970	Q6UX15	Neurology	Timepoint:progression_status	0.309454	0.103151	3	93.154	0.559219	0.643266	0.83259	Non-significant
FMR1	OID21233	Q06787	Oncology	Timepoint:progression_status	15.7147	5.23823	3	98.9474	0.558991	0.643338	0.83259	Non-significant
FGF7	OID31241	P21781	Oncology_II	Timepoint	0.347217	0.115739	3	90.3643	0.559152	0.643352	0.83259	Non-significant
CTSE	OID30628	P14091	Inflammation_II	progression_status	0.0669244	0.0669244	1	63.0638	0.216242	0.64352	0.832685	Non-significant
LCN2	OID20392	P80188	Cardiometabolic	progression_status	0.0714324	0.0714324	1	60.933	0.215927	0.643817	0.832875	Non-significant
NPL	OID30329	Q9BXD5	Cardiometabolic_II	progression_status	0.143196	0.143196	1	60.7774	0.215883	0.643856	0.832875	Non-significant
GLOD4	OID20710	Q9HC38	Inflammation	progression_status	0.06831	0.06831	1	68.1715	0.214735	0.644557	0.83366	Non-significant
ASRGL1	OID30283	Q7L266	Cardiometabolic_II	Timepoint:progression_status	1.84078	0.613593	3	98.8991	0.556594	0.644929	0.833982	Non-significant
HSP90B1	OID20829	P14625	Neurology	Timepoint	3.00635	1.00212	3	103.08	0.556419	0.644995	0.833982	Non-significant
MYL3	OID30251	P08590	Cardiometabolic_II	Timepoint:progression_status	0.732561	0.244187	3	91.5935	0.556162	0.645315	0.834274	Non-significant
SPACA5_SPACA5B	OID30990	Q96QH8	Neurology_II	Timepoint:progression_status	0.190615	0.0635383	3	94.8256	0.555439	0.64575	0.834661	Non-significant
ICA1	OID20484	Q05084	Inflammation	Timepoint	2.66568	0.88856	3	94.1329	0.555372	0.645804	0.834661	Non-significant
EDNRB	OID30421	P24530	Inflammation_II	progression_status	0.0253949	0.0253949	1	72.2186	0.212878	0.645908	0.834673	Non-significant
DDT	OID30372	P30046	Cardiometabolic_II	progression_status	0.0788229	0.0788229	1	60.5942	0.212803	0.646231	0.834956	Non-significant
IFNGR1	OID20678	P15260	Inflammation	Timepoint:progression_status	0.169798	0.0565994	3	94.8141	0.554586	0.646317	0.834956	Non-significant
GLB1	OID20949	P16278	Neurology	Timepoint:progression_status	0.213391	0.0711304	3	94.3099	0.554359	0.646475	0.835038	Non-significant
LECT2	OID30320	O14960	Cardiometabolic_II	Timepoint:progression_status	2.31269	0.770898	3	93.2305	0.554186	0.646604	0.835083	Non-significant
SPARCL1	OID20361	Q14515	Cardiometabolic	progression_status	0.0602201	0.0602201	1	64.4844	0.211732	0.646961	0.835341	Non-significant
EPHB6	OID20982	O15197	Neurology	Timepoint	0.340113	0.113371	3	95.6329	0.553551	0.646994	0.835341	Non-significant
CNTNAP4	OID30911	Q9C0A0	Neurology_II	Timepoint:progression_status	0.318861	0.106287	3	87.7078	0.55327	0.647295	0.835521	Non-significant
MSRA	OID21513	Q9UJ68	Oncology	Timepoint	1.24183	0.413945	3	99.7012	0.552853	0.647407	0.835521	Non-significant
MYL1	OID30120	P05976	Cardiometabolic_II	Timepoint	0.222374	0.0741247	3	100.402	0.552823	0.647418	0.835521	Non-significant
PDGFA	OID20313	P04085	Cardiometabolic	Timepoint:progression_status	0.939546	0.313182	3	92.9922	0.552598	0.647663	0.835716	Non-significant
SPRED2	OID30423	Q7Z698	Inflammation_II	progression_status	0.0346364	0.0346364	1	67.6658	0.210358	0.647957	0.835972	Non-significant
RPS10	OID30070	P46783	Cardiometabolic_II	Timepoint	0.214428	0.0714761	3	91.8652	0.552021	0.648063	0.835988	Non-significant
THBS4	OID20368	P35443	Cardiometabolic	progression_status	0.0649346	0.0649346	1	61.9465	0.210197	0.648217	0.835998	Non-significant
OPHN1	OID31087	O60890	Neurology_II	progression_status	0.0436402	0.0436402	1	65.5934	0.210027	0.648261	0.835998	Non-significant
LZTFL1	OID30637	Q9NQ48	Inflammation_II	progression_status	0.0626898	0.0626898	1	132	0.208807	0.648456	0.836006	Non-significant
DDX39A	OID30494	O00148	Inflammation_II	Timepoint:progression_status	0.188181	0.062727	3	104.091	0.551156	0.648486	0.836006	Non-significant
RAB44	OID31346	Q7Z6P3	Oncology_II	Timepoint	1.45769	0.485895	3	98.825	0.551149	0.648552	0.836006	Non-significant
CNTNAP2	OID20556	Q9UHC6	Inflammation	progression_status	0.0337945	0.0337945	1	53.2411	0.209924	0.648691	0.836064	Non-significant
YY1	OID30446	P25490	Inflammation_II	progression_status	0.035188	0.035188	1	71.4018	0.208522	0.649315	0.836651	Non-significant
FGF2	OID20503	P09038	Inflammation	progression_status	0.010622	0.010622	1	66.0552	0.208637	0.649337	0.836651	Non-significant
RTKN2	OID30049	Q8IZC4	Cardiometabolic_II	Timepoint	0.286029	0.095343	3	92.0179	0.549636	0.649649	0.836842	Non-significant
CA13	OID20225	Q8N1Q1	Cardiometabolic	Timepoint:progression_status	1.09712	0.365706	3	98.2176	0.549373	0.649743	0.836842	Non-significant
ARID4B	OID20803	Q4LE39	Neurology	Timepoint:progression_status	0.606256	0.202085	3	99.1059	0.549317	0.64977	0.836842	Non-significant
ST3GAL1	OID21322	Q11201	Oncology	progression_status	0.123671	0.123671	1	74.0141	0.207533	0.650042	0.83707	Non-significant
ARNTL	OID30168	O00327	Cardiometabolic_II	Timepoint:progression_status	0.0992098	0.0330699	3	95.3248	0.548458	0.65039	0.837234	Non-significant
MXRA8	OID30583	Q9BRK3	Inflammation_II	progression_status	0.0366125	0.0366125	1	63.9901	0.207288	0.650442	0.837234	Non-significant
OGFR	OID21360	Q9NZT2	Oncology	Timepoint:progression_status	3.12343	1.04114	3	98.0396	0.54831	0.650454	0.837234	Non-significant
SEMA3G	OID30599	Q9NS98	Inflammation_II	progression_status	0.0715927	0.0715927	1	62.7096	0.207062	0.650651	0.83726	Non-significant
EPGN	OID31373	Q6UW88	Oncology_II	Timepoint:progression_status	0.100989	0.0336631	3	94.1369	0.54796	0.650738	0.83726	Non-significant
CCL28	OID20569	Q9NRJ3	Inflammation	progression_status	0.0359491	0.0359491	1	63.241	0.206908	0.650759	0.83726	Non-significant
IL2RA	OID20267	P01589	Cardiometabolic	Timepoint	0.449876	0.149959	3	92.4938	0.547115	0.651323	0.837771	Non-significant
LHB	OID21248	P01229	Oncology	Timepoint:progression_status	1.14295	0.380985	3	96.8563	0.546996	0.651346	0.837771	Non-significant
ENO3	OID30209	P13929	Cardiometabolic_II	progression_status	0.103221	0.103221	1	64.8082	0.205873	0.651537	0.837881	Non-significant
ITIH3	OID20352	Q06033	Cardiometabolic	Timepoint:progression_status	0.679895	0.226632	3	104.23	0.546404	0.651656	0.837881	Non-significant
PHOSPHO1	OID20922	Q8TCT1	Neurology	Timepoint:progression_status	0.351541	0.11718	3	95.7113	0.546463	0.651717	0.837881	Non-significant
CLEC11A	OID21112	Q9Y240	Neurology	progression_status	0.069344	0.069344	1	58.1492	0.205576	0.651945	0.837952	Non-significant
RIDA	OID30635	P52758	Inflammation_II	Timepoint	1.13218	0.377395	3	98.7532	0.54604	0.651962	0.837952	Non-significant
SLC51B	OID30107	Q86UW2	Cardiometabolic_II	Timepoint	0.207905	0.0693015	3	93.2025	0.54569	0.652266	0.838172	Non-significant
APOM	OID20374	O95445	Cardiometabolic	Timepoint:progression_status	0.307242	0.102414	3	94.0723	0.545586	0.652324	0.838172	Non-significant
ALPP	OID21383	P05187	Oncology	Timepoint:progression_status	1.8181	0.606033	3	91.1885	0.545242	0.652592	0.83827	Non-significant
KCNC4	OID30813	Q03721	Neurology_II	Timepoint:progression_status	0.480033	0.160011	3	98.7483	0.545059	0.652618	0.83827	Non-significant
F9	OID20349	P00740	Cardiometabolic	Timepoint:progression_status	0.246996	0.0823319	3	96.3234	0.545002	0.652685	0.83827	Non-significant
BAG3	OID20972	O95817	Neurology	progression_status	0.0733438	0.0733438	1	63.191	0.204287	0.652831	0.83832	Non-significant
CANT1	OID20181	Q8WVQ1	Cardiometabolic	Timepoint	0.367562	0.122521	3	98.4295	0.544622	0.652914	0.83832	Non-significant
KAZN	OID31481	Q674X7	Oncology_II	progression_status	0.0594594	0.0594594	1	132	0.202813	0.653198	0.838563	Non-significant
RANGAP1	OID21203	P46060	Oncology	Timepoint:progression_status	0.156146	0.0520485	3	132	0.54348	0.653382	0.838602	Non-significant
NRP1	OID20390	O14786	Cardiometabolic	Timepoint:progression_status	0.358175	0.119392	3	96.8328	0.543778	0.653497	0.838602	Non-significant
PCDHB15	OID31377	Q9Y5E8	Oncology_II	progression_status	0.0455434	0.0455434	1	63.0833	0.203429	0.653514	0.838602	Non-significant
PGLYRP2	OID30742	Q96PD5	Inflammation_II	progression_status	0.0196681	0.0196681	1	53.6931	0.203527	0.653706	0.838726	Non-significant
PSME2	OID20989	Q9UL46	Neurology	progression_status	0.0450643	0.0450643	1	64.1919	0.202651	0.654107	0.839072	Non-significant
PDP1	OID21176	Q9P0J1	Oncology	Timepoint	9.06664	3.02221	3	99.438	0.542733	0.654166	0.839072	Non-significant
ARHGAP45	OID30653	Q92619	Inflammation_II	Timepoint:progression_status	0.303777	0.101259	3	103.904	0.541953	0.65464	0.839518	Non-significant
CTSS	OID21056	P25774	Neurology	progression_status	0.0132116	0.0132116	1	56.9827	0.202085	0.654749	0.839518	Non-significant
NXPH1	OID20849	P58417	Neurology	progression_status	0.0665271	0.0665271	1	68.3117	0.201621	0.654837	0.839518	Non-significant
IL13RA1	OID21504	P78552	Oncology	progression_status	0.0268059	0.0268059	1	60.9489	0.201702	0.654944	0.839518	Non-significant
INPP5J	OID30975	Q15735	Neurology_II	Timepoint:progression_status	0.246013	0.0820044	3	98.4545	0.541406	0.655067	0.839518	Non-significant
CASP7	OID31135	P55210	Neurology_II	Timepoint	1.01711	0.339038	3	98.8006	0.54133	0.655113	0.839518	Non-significant
RASGRF1	OID31213	Q13972	Oncology_II	progression_status	0.198388	0.198388	1	69.8817	0.201137	0.655193	0.839518	Non-significant
WIF1	OID21464	Q9Y5W5	Oncology	progression_status	0.0419658	0.0419658	1	58.9401	0.201354	0.655276	0.839518	Non-significant
FABP6	OID20076	P51161	Cardiometabolic	Timepoint	0.714317	0.238106	3	99.0704	0.540854	0.655429	0.839593	Non-significant
FGF19	OID20715	O95750	Inflammation	progression_status	0.106906	0.106906	1	63.8969	0.200746	0.655635	0.839735	Non-significant
CA12	OID21344	O43570	Oncology	Timepoint:progression_status	0.401539	0.133846	3	93.1589	0.540351	0.655839	0.839874	Non-significant
GABRA4	OID30803	P48169	Neurology_II	Timepoint:progression_status	0.759039	0.253013	3	99.4408	0.540056	0.65596	0.839907	Non-significant
ATP6V1D	OID21341	Q9Y5K8	Oncology	Timepoint	0.0663864	0.0221288	3	98.6899	0.539856	0.656103	0.839911	Non-significant
ADIPOQ	OID30748	Q15848	Inflammation_II	Timepoint:progression_status	0.317467	0.105822	3	93.0688	0.539882	0.656154	0.839911	Non-significant
ATP6V1F	OID20843	Q16864	Neurology	Timepoint:progression_status	4.20681	1.40227	3	104.203	0.538737	0.656794	0.840609	Non-significant
LRP2BP	OID30907	Q9P2M1	Neurology_II	progression_status	0.0651656	0.0651656	1	47.9357	0.199224	0.657358	0.841208	Non-significant
CDH1	OID20353	P12830	Cardiometabolic	progression_status	0.0591618	0.0591618	1	61.6325	0.198293	0.657662	0.841434	Non-significant
CNPY4	OID21317	Q8N129	Oncology	progression_status	0.0394716	0.0394716	1	61.5582	0.198025	0.657881	0.841434	Non-significant
DTYMK	OID30308	P23919	Cardiometabolic_II	progression_status	0.0875058	0.0875058	1	69.1325	0.197743	0.657938	0.841434	Non-significant
COL18A1	OID20332	P39060	Cardiometabolic	Timepoint:progression_status	0.268401	0.089467	3	95.988	0.537137	0.65796	0.841434	Non-significant
NAA80	OID30893	Q93015	Neurology_II	Timepoint:progression_status	0.22216	0.0740533	3	103.184	0.536696	0.658176	0.841434	Non-significant
CXCL9	OID20675	Q07325	Inflammation	progression_status	0.136314	0.136314	1	60.6255	0.197583	0.658262	0.841434	Non-significant
CHEK2	OID20054	O96017	Cardiometabolic	Timepoint:progression_status	1.30739	0.435797	3	93.209	0.536685	0.658297	0.841434	Non-significant
NRN1	OID30983	Q9NPD7	Neurology_II	Timepoint	0.117443	0.0391476	3	99.6872	0.53657	0.658298	0.841434	Non-significant
CSNK1D	OID30492	P48730	Inflammation_II	progression_status	0.0396418	0.0396418	1	59.7845	0.197047	0.658718	0.841658	Non-significant
CD3D	OID30827	P04234	Neurology_II	progression_status	0.0232502	0.0232502	1	71.9293	0.196657	0.658764	0.841658	Non-significant
ANXA4	OID20123	P09525	Cardiometabolic	progression_status	0.0856898	0.0856898	1	132	0.195861	0.658807	0.841658	Non-significant
CR1	OID30697	P17927	Inflammation_II	progression_status	0.0290555	0.0290555	1	58.5626	0.196739	0.659001	0.841658	Non-significant
MFAP5	OID20239	Q13361	Cardiometabolic	progression_status	0.108107	0.108107	1	62.4601	0.196495	0.659097	0.841658	Non-significant
RRAS	OID30961	P10301	Neurology_II	Timepoint	0.851999	0.284	3	132	0.534905	0.659151	0.841658	Non-significant
RANGAP1	OID21203	P46060	Oncology	Timepoint	0.15367	0.0512233	3	132	0.534863	0.659179	0.841658	Non-significant
AIFM1	OID21287	O95831	Oncology	Timepoint	2.78557	0.928522	3	99.6853	0.535174	0.659237	0.841658	Non-significant
SKIV2L	OID30056	Q15477	Cardiometabolic_II	Timepoint	0.178818	0.0596059	3	132	0.534376	0.659508	0.841855	Non-significant
RNF168	OID30506	Q8IYW5	Inflammation_II	Timepoint	0.272154	0.0907178	3	107.423	0.53447	0.659632	0.841855	Non-significant
BLOC1S2	OID30856	Q6QNY1	Neurology_II	progression_status	0.124097	0.124097	1	64.8711	0.19571	0.659678	0.841855	Non-significant
TLR1	OID30532	Q15399	Inflammation_II	progression_status	0.0380809	0.0380809	1	61.5403	0.195654	0.659803	0.841893	Non-significant
CDH3	OID21008	P22223	Neurology	Timepoint:progression_status	0.617376	0.205792	3	96.4729	0.534075	0.660013	0.841975	Non-significant
BGN	OID21198	P21810	Oncology	Timepoint:progression_status	2.02422	0.674739	3	98.7262	0.53397	0.660058	0.841975	Non-significant
SH3BGRL2	OID30863	Q9UJC5	Neurology_II	Timepoint	0.328703	0.109568	3	99.9626	0.532718	0.660887	0.842911	Non-significant
FABP3	OID30351	P05413	Cardiometabolic_II	Timepoint:progression_status	1.12208	0.374028	3	93.4611	0.531904	0.66151	0.843583	Non-significant
MANEAL	OID31244	Q5VSG8	Oncology_II	Timepoint	0.370116	0.123372	3	96.8373	0.531308	0.661872	0.843922	Non-significant
PDGFB	OID20741	P01127	Inflammation	Timepoint:progression_status	1.70466	0.568221	3	94.9929	0.530653	0.662335	0.84439	Non-significant
DLK1	OID20295	P80370	Cardiometabolic	Timepoint:progression_status	0.255251	0.0850838	3	93.5794	0.530054	0.662755	0.84462	Non-significant
CD40	OID20724	P25942	Inflammation	progression_status	0.0303818	0.0303818	1	57.929	0.192124	0.662785	0.84462	Non-significant
CPA1	OID20280	P15085	Cardiometabolic	progression_status	0.155567	0.155567	1	68.9638	0.191715	0.662862	0.84462	Non-significant
ITGB1BP2	OID20112	Q9UKP3	Cardiometabolic	progression_status	0.902824	0.902824	1	132	0.190881	0.662898	0.84462	Non-significant
WNT9A	OID20460	O14904	Inflammation	Timepoint	0.534588	0.178196	3	94.4853	0.529322	0.663238	0.844642	Non-significant
RELT	OID21142	Q969Z4	Neurology	progression_status	0.0429419	0.0429419	1	61.2364	0.191437	0.663263	0.844642	Non-significant
MEPE	OID20753	Q9NQ76	Inflammation	Timepoint	1.36547	0.455157	3	95.0744	0.529265	0.66327	0.844642	Non-significant
EPHA10	OID20840	Q5JZY3	Neurology	progression_status	0.554343	0.554343	1	69.6191	0.191112	0.663345	0.844642	Non-significant
JAM3	OID30586	Q9BX67	Inflammation_II	Timepoint:progression_status	0.227984	0.0759948	3	94.0789	0.529097	0.663394	0.844642	Non-significant
TCN2	OID20341	P20062	Cardiometabolic	progression_status	0.0302397	0.0302397	1	59.0338	0.190886	0.663774	0.845004	Non-significant
PTPRB	OID30324	P23467	Cardiometabolic_II	progression_status	0.0154678	0.0154678	1	57.5336	0.190809	0.663879	0.845014	Non-significant
CPOX	OID30495	P36551	Inflammation_II	Timepoint:progression_status	0.250349	0.0834496	3	95.4518	0.528216	0.663973	0.845014	Non-significant
YJU2	OID31404	Q9BW85	Oncology_II	progression_status	0.0319562	0.0319562	1	68.9561	0.190152	0.664153	0.845027	Non-significant
NDST1	OID31369	P52848	Oncology_II	Timepoint:progression_status	0.269795	0.0899318	3	93.7547	0.527707	0.664337	0.845027	Non-significant
TPBGL	OID30928	P0DKB5	Neurology_II	Timepoint	0.246133	0.0820442	3	132	0.527182	0.664371	0.845027	Non-significant
NRXN3	OID30901	Q9Y4C0	Neurology_II	progression_status	0.0139156	0.0139156	1	132	0.189003	0.664458	0.845027	Non-significant
B2M	OID30725	P61769	Inflammation_II	progression_status	0.0398169	0.0398169	1	65.4975	0.189863	0.664463	0.845027	Non-significant
CCN5	OID21068	O76076	Neurology	Timepoint	0.334611	0.111537	3	93.5245	0.526911	0.664877	0.845254	Non-significant
AMBN	OID20437	Q9NP70	Inflammation	progression_status	0.0163033	0.0163033	1	62.0399	0.189444	0.66489	0.845254	Non-significant
MYOC	OID21121	Q99972	Neurology	Timepoint:progression_status	0.908563	0.302854	3	101.481	0.526705	0.66493	0.845254	Non-significant
PI16	OID30676	Q6UXB8	Inflammation_II	Timepoint:progression_status	0.13708	0.0456933	3	95.3938	0.526603	0.665063	0.845303	Non-significant
TIMP3	OID20684	P35625	Inflammation	Timepoint:progression_status	1.2506	0.416866	3	93.9932	0.526455	0.665179	0.845328	Non-significant
NT5E	OID21498	P21589	Oncology	progression_status	0.214149	0.214149	1	58.4817	0.189042	0.665315	0.845364	Non-significant
ITGA5	OID21139	P08648	Neurology	progression_status	0.036169	0.036169	1	60.4739	0.188877	0.6654	0.845364	Non-significant
ANGPTL1	OID20211	O95841	Cardiometabolic	Timepoint:progression_status	0.253986	0.0846621	3	95.1999	0.52551	0.665805	0.845757	Non-significant
UBQLN3	OID30096	Q9H347	Cardiometabolic_II	Timepoint	0.191184	0.063728	3	97.2938	0.524494	0.666469	0.845944	Non-significant
TNFAIP8	OID20433	O95379	Inflammation	Timepoint:progression_status	8.9574	2.9858	3	132	0.524071	0.66648	0.845944	Non-significant
PINLYP	OID30651	A6NC86	Inflammation_II	Timepoint:progression_status	0.518632	0.172877	3	97.4938	0.524387	0.666539	0.845944	Non-significant
FCER2	OID21133	P06734	Neurology	progression_status	0.0328615	0.0328615	1	49.7152	0.187827	0.666606	0.845944	Non-significant
PRELP	OID20766	P51888	Inflammation	Timepoint	0.910672	0.303557	3	98.8065	0.524191	0.666658	0.845944	Non-significant
TPPP3	OID20842	Q9BW30	Neurology	progression_status	0.536605	0.536605	1	63.1401	0.187221	0.666714	0.845944	Non-significant
RALB	OID30567	P11234	Inflammation_II	Timepoint	0.361387	0.120462	3	103.491	0.523974	0.666758	0.845944	Non-significant
VAT1	OID21382	Q99536	Oncology	Timepoint:progression_status	0.322439	0.10748	3	99.6128	0.523897	0.666848	0.845944	Non-significant
MICALL2	OID30889	Q8IY33	Neurology_II	Timepoint	0.32599	0.108663	3	98.2318	0.523853	0.666893	0.845944	Non-significant
FADD	OID20151	Q13158	Cardiometabolic	Timepoint:progression_status	1.07305	0.357682	3	103.292	0.52375	0.666912	0.845944	Non-significant
EPHB4	OID20242	P54760	Cardiometabolic	Timepoint:progression_status	0.224389	0.0747964	3	93.0049	0.523638	0.667096	0.846057	Non-significant
PAFAH2	OID31286	Q99487	Oncology_II	Timepoint:progression_status	0.675061	0.22502	3	132	0.522578	0.667494	0.846307	Non-significant
DUT	OID31457	P33316	Oncology_II	progression_status	0.0667195	0.0667195	1	63.0544	0.186213	0.667559	0.846307	Non-significant
PI3	OID20326	P19957	Cardiometabolic	progression_status	0.113934	0.113934	1	62.0735	0.186214	0.667581	0.846307	Non-significant
CDH4	OID30875	P55283	Neurology_II	Timepoint	0.416515	0.138838	3	99.9921	0.522522	0.667776	0.846432	Non-significant
JAM2	OID21064	P57087	Neurology	progression_status	0.0207598	0.0207598	1	54.496	0.186084	0.667898	0.846465	Non-significant
CHP1	OID30869	Q99653	Neurology_II	Timepoint:progression_status	1.00704	0.335679	3	132	0.521785	0.668033	0.846469	Non-significant
CES2	OID21366	O00748	Oncology	Timepoint:progression_status	1.62209	0.540697	3	101.194	0.521857	0.668214	0.846469	Non-significant
PACS2	OID30186	Q86VP3	Cardiometabolic_II	progression_status	0.0916005	0.0916005	1	59.9983	0.185414	0.668304	0.846469	Non-significant
SCGB1A1	OID20688	P11684	Inflammation	Timepoint:progression_status	0.398083	0.132694	3	92.2908	0.52181	0.668342	0.846469	Non-significant
OXT	OID21047	P01178	Neurology	progression_status	0.119271	0.119271	1	51.6464	0.185531	0.668455	0.846469	Non-significant
GMPR	OID20641	P36959	Inflammation	progression_status	0.087114	0.087114	1	65.2616	0.185007	0.668522	0.846469	Non-significant
DENND2B	OID30050	P78524	Cardiometabolic_II	Timepoint:progression_status	0.25417	0.0847235	3	93.696	0.521445	0.668573	0.846469	Non-significant
CREBZF	OID31206	Q9NS37	Oncology_II	progression_status	0.0248482	0.0248482	1	132	0.183838	0.668794	0.846591	Non-significant
SCN3B	OID30804	Q9NY72	Neurology_II	progression_status	0.0419872	0.0419872	1	66.1506	0.184425	0.668993	0.846591	Non-significant
IL6ST	OID20147	P40189	Cardiometabolic	Timepoint:progression_status	0.279104	0.0930347	3	98.468	0.520747	0.668995	0.846591	Non-significant
AKR1C4	OID20062	P17516	Cardiometabolic	progression_status	0.394146	0.394146	1	67.7674	0.184314	0.669054	0.846591	Non-significant
SLC27A4	OID20814	Q6P1M0	Neurology	Timepoint:progression_status	2.60979	0.869931	3	93.4745	0.520352	0.669316	0.846661	Non-significant
TP53INP1	OID20120	Q96A56	Cardiometabolic	Timepoint	0.0717519	0.0239173	3	94.0157	0.520304	0.669343	0.846661	Non-significant
TDGF1	OID20816	P13385	Neurology	Timepoint	10.7052	3.5684	3	94.7426	0.520211	0.669398	0.846661	Non-significant
REG3G	OID31408	Q6UW15	Oncology_II	Timepoint:progression_status	0.823407	0.274469	3	100.37	0.519985	0.669493	0.846661	Non-significant
NEO1	OID31066	Q92859	Neurology_II	progression_status	0.0116669	0.0116669	1	67.6422	0.183586	0.669671	0.846765	Non-significant
CDA	OID30345	P32320	Cardiometabolic_II	progression_status	0.0641842	0.0641842	1	62.2384	0.183335	0.670001	0.847024	Non-significant
RIPK4	OID30138	P57078	Cardiometabolic_II	Timepoint	0.27113	0.0903766	3	91.9406	0.519269	0.670069	0.847024	Non-significant
DDX4	OID30431	Q9NQI0	Inflammation_II	Timepoint	0.325868	0.108623	3	104.865	0.518623	0.670376	0.847118	Non-significant
SPON1	OID20759	Q9HCB6	Inflammation	Timepoint:progression_status	0.418015	0.139338	3	94.2764	0.51855	0.67053	0.847118	Non-significant
ZP3	OID30265	P21754	Cardiometabolic_II	Timepoint:progression_status	0.547348	0.182449	3	90.4815	0.518516	0.670597	0.847118	Non-significant
AKR7L	OID30488	Q8NHP1	Inflammation_II	progression_status	0.0936289	0.0936289	1	71.7916	0.182396	0.670601	0.847118	Non-significant
AP2B1	OID30949	P63010	Neurology_II	Timepoint	0.240197	0.0800655	3	132	0.517946	0.670644	0.847118	Non-significant
GP6	OID21091	Q9HCN6	Neurology	progression_status	0.0498118	0.0498118	1	58.6815	0.182427	0.670859	0.847118	Non-significant
WASHC3	OID31123	Q9Y3C0	Neurology_II	Timepoint:progression_status	0.62532	0.20844	3	99.4196	0.517951	0.670883	0.847118	Non-significant
MAPT	OID20830	P10636	Neurology	Timepoint:progression_status	8.56447	2.85482	3	105.238	0.51783	0.670911	0.847118	Non-significant
CLEC1A	OID20099	Q8NC01	Cardiometabolic	Timepoint:progression_status	0.201477	0.0671592	3	94.7853	0.517178	0.671456	0.847619	Non-significant
GBP1	OID31128	P32455	Neurology_II	progression_status	0.289835	0.289835	1	66.6861	0.181358	0.67158	0.847619	Non-significant
ANPEP	OID20350	P15144	Cardiometabolic	Timepoint	0.474646	0.158215	3	92.2418	0.516928	0.671654	0.847619	Non-significant
STK4	OID20140	Q13043	Cardiometabolic	Timepoint:progression_status	0.42186	0.14062	3	100.061	0.51675	0.671693	0.847619	Non-significant
ECE1	OID20891	P42892	Neurology	Timepoint:progression_status	0.387955	0.129318	3	100.469	0.516466	0.671882	0.847668	Non-significant
COL4A4	OID31333	P53420	Oncology_II	Timepoint	3.83282	1.27761	3	104.945	0.516345	0.671923	0.847668	Non-significant
HRG	OID30770	P04196	Inflammation_II	progression_status	0.0282519	0.0282519	1	57.5558	0.181005	0.672098	0.847766	Non-significant
PHYKPL	OID30634	Q8IUZ5	Inflammation_II	progression_status	0.0619699	0.0619699	1	61.8951	0.18068	0.672264	0.847854	Non-significant
IL21R	OID30441	Q9HBE5	Inflammation_II	Timepoint	0.143486	0.0478285	3	93.5958	0.515751	0.672439	0.847862	Non-significant
CLNS1A	OID30929	P54105	Neurology_II	progression_status	0.0169476	0.0169476	1	71.4888	0.180071	0.672586	0.847862	Non-significant
TBL1X	OID21220	O60907	Oncology	progression_status	0.188091	0.188091	1	65.8867	0.180142	0.672634	0.847862	Non-significant
EGFL7	OID21252	Q9UHF1	Oncology	progression_status	0.0573333	0.0573333	1	62.0052	0.180184	0.672685	0.847862	Non-significant
CTSB	OID20276	P07858	Cardiometabolic	progression_status	0.0785172	0.0785172	1	63.6269	0.180063	0.672751	0.847862	Non-significant
THBS2	OID21104	P35442	Neurology	Timepoint:progression_status	0.855594	0.285198	3	93.9018	0.515124	0.672862	0.847881	Non-significant
IL32	OID20605	P24001	Inflammation	progression_status	0.0868378	0.0868378	1	60.0617	0.179448	0.673361	0.848315	Non-significant
PTGDS	OID20408	P41222	Cardiometabolic	Timepoint	0.203271	0.0677569	3	93.0498	0.514348	0.673399	0.848315	Non-significant
HGS	OID21175	O14964	Oncology	progression_status	0.0712456	0.0712456	1	59.538	0.179303	0.673498	0.848319	Non-significant
EVI5	OID30519	O60447	Inflammation_II	Timepoint	0.639662	0.213221	3	100.48	0.513647	0.6738	0.84849	Non-significant
GIPC3	OID31507	Q8TF64	Oncology_II	Timepoint:progression_status	0.467978	0.155993	3	104.538	0.513555	0.673827	0.84849	Non-significant
KDM3A	OID30426	Q9Y4C1	Inflammation_II	Timepoint:progression_status	0.288998	0.0963328	3	103.013	0.513378	0.67396	0.848538	Non-significant
EGFL7	OID21252	Q9UHF1	Oncology	Timepoint:progression_status	0.48996	0.16332	3	94.7656	0.513272	0.674112	0.848607	Non-significant
MENT	OID30595	Q9BUN1	Inflammation_II	Timepoint:progression_status	0.199355	0.0664515	3	95.501	0.512931	0.674337	0.848702	Non-significant
IVD	OID20833	P26440	Neurology	progression_status	1.24785	1.24785	1	70.5215	0.178002	0.674379	0.848702	Non-significant
GZMA	OID20663	P12544	Inflammation	progression_status	0.0313943	0.0313943	1	54.7782	0.178273	0.674515	0.84875	Non-significant
ANKRD54	OID21162	Q6NXT1	Oncology	progression_status	0.0511888	0.0511888	1	46.3268	0.177989	0.675059	0.849314	Non-significant
CA7	OID31265	P43166	Oncology_II	progression_status	0.0275905	0.0275905	1	68.6019	0.177099	0.675193	0.849362	Non-significant
SPRY2	OID20475	O43597	Inflammation	Timepoint	6.88363	2.29454	3	98.7235	0.51117	0.675505	0.849436	Non-significant
CDK5RAP3	OID30985	Q96JB5	Neurology_II	Timepoint:progression_status	0.16413	0.05471	3	93.4754	0.511223	0.675521	0.849436	Non-significant
PRDX6	OID21404	P30041	Oncology	progression_status	0.126339	0.126339	1	66.8012	0.176738	0.675541	0.849436	Non-significant
DNMBP	OID20956	Q6XZF7	Neurology	Timepoint:progression_status	0.749076	0.249692	3	99.8121	0.510848	0.675714	0.849532	Non-significant
TEF	OID30103	Q10587	Cardiometabolic_II	Timepoint:progression_status	0.309094	0.103031	3	93.8905	0.510539	0.675983	0.84975	Non-significant
CAPN3	OID31384	P20807	Oncology_II	Timepoint:progression_status	0.144878	0.0482926	3	94.7199	0.509358	0.67678	0.850532	Non-significant
C1QTNF1	OID20367	Q9BXJ1	Cardiometabolic	progression_status	0.133335	0.133335	1	63.3454	0.175371	0.676799	0.850532	Non-significant
VAV3	OID30795	Q9UKW4	Neurology_II	Timepoint:progression_status	0.603157	0.201052	3	132	0.508755	0.676919	0.850562	Non-significant
SIGLEC5	OID21082	O15389	Neurology	progression_status	0.14887	0.14887	1	43.8253	0.175497	0.677318	0.850766	Non-significant
NAGK	OID30271	Q9UJ70	Cardiometabolic_II	progression_status	0.105386	0.105386	1	63.1847	0.174726	0.677363	0.850766	Non-significant
PRAME	OID31165	P78395	Oncology_II	progression_status	0.0289075	0.0289075	1	68.8452	0.174479	0.677461	0.850766	Non-significant
CALB2	OID20801	P22676	Neurology	progression_status	0.120002	0.120002	1	66.9272	0.174445	0.677529	0.850766	Non-significant
LMNB1	OID31501	P20700	Oncology_II	Timepoint:progression_status	2.25092	0.750307	3	98.4261	0.508157	0.677563	0.850766	Non-significant
PDCD1	OID21396	Q15116	Oncology	Timepoint:progression_status	0.191762	0.0639208	3	93.2756	0.50758	0.678009	0.85093	Non-significant
UROD	OID30603	P06132	Inflammation_II	progression_status	0.0523771	0.0523771	1	58.7078	0.174004	0.678099	0.85093	Non-significant
ITGAX	OID31325	P20702	Oncology_II	Timepoint	0.439756	0.146585	3	104.673	0.507114	0.678221	0.85093	Non-significant
GNLY	OID21132	P22749	Neurology	progression_status	0.0393502	0.0393502	1	54.2738	0.173832	0.678373	0.85093	Non-significant
ELN	OID30301	P15502	Cardiometabolic_II	Timepoint	0.444188	0.148063	3	98.7005	0.506839	0.678461	0.85093	Non-significant
IL34	OID20809	Q6ZMJ4	Neurology	progression_status	0.144047	0.144047	1	132	0.172618	0.678471	0.85093	Non-significant
ELAVL4	OID30854	P26378	Neurology_II	Timepoint:progression_status	1.04741	0.349135	3	93.9859	0.506886	0.678475	0.85093	Non-significant
HIP1	OID30071	O00291	Cardiometabolic_II	progression_status	0.0202734	0.0202734	1	73.2385	0.173142	0.678551	0.85093	Non-significant
TIGIT	OID31320	Q495A1	Oncology_II	progression_status	0.0310801	0.0310801	1	58.143	0.17349	0.678563	0.85093	Non-significant
AMN	OID20492	Q9BXJ7	Inflammation	progression_status	0.19485	0.19485	1	70.0341	0.172816	0.678893	0.851133	Non-significant
KIR2DL3	OID21196	P43628	Oncology	Timepoint	1.15472	0.384907	3	92.4829	0.506261	0.678918	0.851133	Non-significant
SERPINA12	OID20219	Q8IW75	Cardiometabolic	progression_status	0.0373121	0.0373121	1	43.2667	0.173537	0.679046	0.851173	Non-significant
GPR158	OID31013	Q5T848	Neurology_II	progression_status	0.0368947	0.0368947	1	56.7277	0.172783	0.679219	0.851268	Non-significant
MAPT	OID20830	P10636	Neurology	Timepoint	8.34711	2.78237	3	105.195	0.504688	0.679877	0.851972	Non-significant
HRAS	OID31263	P01112	Oncology_II	Timepoint:progression_status	0.219356	0.0731186	3	91.6216	0.503714	0.680668	0.852533	Non-significant
TMED4	OID30154	Q7Z7H5	Cardiometabolic_II	Timepoint:progression_status	0.919516	0.306505	3	97.9259	0.503435	0.680797	0.852533	Non-significant
ACP1	OID30524	P24666	Inflammation_II	Timepoint:progression_status	0.0994721	0.0331574	3	88.3519	0.503542	0.680821	0.852533	Non-significant
KCNH2	OID30899	Q12809	Neurology_II	Timepoint	1.29045	0.43015	3	94.3124	0.503427	0.680837	0.852533	Non-significant
SCT	OID30951	P09683	Neurology_II	Timepoint	0.327267	0.109089	3	95.983	0.50335	0.680874	0.852533	Non-significant
BMP4	OID20994	P12644	Neurology	Timepoint:progression_status	1.83758	0.612527	3	100.125	0.503195	0.680941	0.852533	Non-significant
TMOD4	OID31246	Q9NZQ9	Oncology_II	progression_status	0.171526	0.171526	1	132	0.169751	0.681001	0.852533	Non-significant
FGF5	OID20490	P12034	Inflammation	Timepoint:progression_status	0.537046	0.179015	3	96.0179	0.502844	0.68122	0.852576	Non-significant
CNTNAP4	OID30911	Q9C0A0	Neurology_II	Timepoint	0.289864	0.0966213	3	87.6935	0.502956	0.681229	0.852576	Non-significant
IL20	OID20453	Q9NYY1	Inflammation	progression_status	0.0742499	0.0742499	1	67.7792	0.169818	0.681574	0.852886	Non-significant
CAPN3	OID31384	P20807	Oncology_II	Timepoint	0.142709	0.0475698	3	94.7065	0.501734	0.681992	0.85321	Non-significant
MMP3	OID21083	P08254	Neurology	Timepoint	0.652077	0.217359	3	96.7809	0.501501	0.682132	0.85321	Non-significant
PAFAH1B3	OID30998	Q15102	Neurology_II	Timepoint:progression_status	0.132303	0.0441009	3	99.4793	0.501443	0.682148	0.85321	Non-significant
TAFA5	OID21321	Q7Z5A7	Oncology	Timepoint:progression_status	0.362541	0.120847	3	93.7063	0.501416	0.68222	0.85321	Non-significant
ACY3	OID30086	Q96HD9	Cardiometabolic_II	progression_status	0.13286	0.13286	1	59.5439	0.169051	0.682432	0.853308	Non-significant
FOS	OID31221	P01100	Oncology_II	Timepoint:progression_status	0.279537	0.093179	3	132	0.50063	0.682491	0.853308	Non-significant
CPB1	OID20289	P15086	Cardiometabolic	Timepoint:progression_status	1.37595	0.45865	3	96.8169	0.500753	0.682645	0.853371	Non-significant
HRAS	OID31263	P01112	Oncology_II	progression_status	0.0245063	0.0245063	1	55.3369	0.168824	0.682746	0.853371	Non-significant
IGSF9	OID30330	Q9P2J2	Cardiometabolic_II	Timepoint:progression_status	0.61074	0.20358	3	93.0095	0.500532	0.682832	0.853371	Non-significant
PPP1R14D	OID30997	Q9NXH3	Neurology_II	progression_status	0.0808091	0.0808091	1	55.9701	0.168519	0.682999	0.853458	Non-significant
ATP6V1G1	OID30242	O75348	Cardiometabolic_II	progression_status	0.0592915	0.0592915	1	67.8672	0.168035	0.683155	0.853462	Non-significant
SNX5	OID30215	Q9Y5X3	Cardiometabolic_II	progression_status	0.00718014	0.00718014	1	132	0.167201	0.683274	0.853462	Non-significant
FBN2	OID30974	P35556	Neurology_II	progression_status	0.247075	0.247075	1	132	0.16718	0.683293	0.853462	Non-significant
LILRA3	OID30376	Q8N6C8	Cardiometabolic_II	Timepoint:progression_status	0.279382	0.0931273	3	90.0713	0.499745	0.683402	0.853478	Non-significant
ITIH1	OID30722	P19827	Inflammation_II	Timepoint:progression_status	0.267352	0.0891172	3	102.717	0.499315	0.68358	0.853579	Non-significant
GET3	OID30303	O43681	Cardiometabolic_II	Timepoint:progression_status	0.332324	0.110775	3	100.01	0.498929	0.683867	0.853706	Non-significant
CASP8	OID21414	Q14790	Oncology	Timepoint:progression_status	1.2354	0.411802	3	105.127	0.49854	0.684093	0.853706	Non-significant
CD2	OID30097	P06729	Cardiometabolic_II	Timepoint	0.267695	0.0892316	3	132	0.498279	0.684108	0.853706	Non-significant
CD5	OID21449	P06127	Oncology	Timepoint:progression_status	0.432434	0.144145	3	98.5473	0.498571	0.684126	0.853706	Non-significant
USO1	OID21367	O60763	Oncology	Timepoint	4.13351	1.37784	3	104.185	0.498445	0.684165	0.853706	Non-significant
SPRR3	OID31131	Q9UBC9	Neurology_II	progression_status	0.0635171	0.0635171	1	56.5769	0.166936	0.684392	0.853868	Non-significant
VEGFC	OID21524	P49767	Oncology	Timepoint:progression_status	0.418236	0.139412	3	96.9311	0.497965	0.684556	0.853885	Non-significant
ADAM8	OID21039	P78325	Neurology	progression_status	0.0301888	0.0301888	1	54.0424	0.166784	0.6846	0.853885	Non-significant
CLIP2	OID20559	Q9UDT6	Inflammation	progression_status	0.131027	0.131027	1	70.9415	0.166044	0.684879	0.854001	Non-significant
TNFSF13	OID20733	O75888	Inflammation	Timepoint:progression_status	0.286481	0.0954935	3	93.7122	0.497528	0.684886	0.854001	Non-significant
ATF4	OID31162	P18848	Oncology_II	progression_status	0.0566624	0.0566624	1	57.9628	0.166047	0.68515	0.854209	Non-significant
AKT2	OID31052	P31751	Neurology_II	Timepoint	1.45357	0.484523	3	103.91	0.4967	0.685367	0.854359	Non-significant
PROC	OID20402	P04070	Cardiometabolic	Timepoint:progression_status	0.488358	0.162786	3	95.1953	0.49661	0.685502	0.854406	Non-significant
CA5A	OID20075	P35218	Cardiometabolic	Timepoint	2.44942	0.816475	3	95.0092	0.496341	0.685689	0.854518	Non-significant
AREG	OID21357	P15514	Oncology	Timepoint:progression_status	0.855659	0.28522	3	93.465	0.496189	0.685808	0.854546	Non-significant
GFRA2	OID21330	O00451	Oncology	progression_status	0.00903727	0.00903727	1	63.8059	0.164985	0.685967	0.854607	Non-significant
OGT	OID31300	O15294	Oncology_II	progression_status	0.0394568	0.0394568	1	69.866	0.164699	0.686107	0.854607	Non-significant
MFAP3L	OID30933	O75121	Neurology_II	Timepoint:progression_status	0.194114	0.0647048	3	108.343	0.495449	0.686194	0.854607	Non-significant
ATF4	OID31162	P18848	Oncology_II	Timepoint:progression_status	0.507073	0.169024	3	93.3415	0.495319	0.686407	0.854607	Non-significant
CEP20	OID21209	Q96NB1	Oncology	Timepoint	1.05856	0.352855	3	132	0.494651	0.686607	0.854607	Non-significant
LGALS3BP	OID30765	Q08380	Inflammation_II	Timepoint:progression_status	0.219444	0.0731481	3	95.505	0.494879	0.686689	0.854607	Non-significant
MORN4	OID31217	Q8NDC4	Oncology_II	Timepoint:progression_status	0.501004	0.167001	3	86.4602	0.494829	0.686814	0.854607	Non-significant
SIRT5	OID20820	Q9NXA8	Neurology	progression_status	0.300704	0.300704	1	71.343	0.163823	0.686872	0.854607	Non-significant
REG1A	OID20415	P05451	Cardiometabolic	Timepoint:progression_status	0.730983	0.243661	3	94.8737	0.494541	0.686927	0.854607	Non-significant
STX16	OID21170	O14662	Oncology	progression_status	0.408163	0.408163	1	68.0616	0.163792	0.686958	0.854607	Non-significant
CDAN1	OID31076	Q8IWY9	Neurology_II	progression_status	0.00424502	0.00424502	1	71.4707	0.16366	0.687018	0.854607	Non-significant
F10	OID30684	P00742	Inflammation_II	progression_status	0.0222101	0.0222101	1	64.869	0.163792	0.68702	0.854607	Non-significant
ENO1	OID21037	P06733	Neurology	progression_status	0.292534	0.292534	1	66.1426	0.163563	0.687202	0.854665	Non-significant
MZT1	OID21186	Q08AG7	Oncology	Timepoint	0.547943	0.182648	3	98.5868	0.494009	0.68726	0.854665	Non-significant
CD226	OID30556	Q15762	Inflammation_II	progression_status	0.039664	0.039664	1	69.7607	0.163191	0.687471	0.854806	Non-significant
IGF2R	OID21146	P11717	Neurology	Timepoint:progression_status	0.237869	0.0792898	3	94.9796	0.493468	0.687664	0.854876	Non-significant
MRPL46	OID20858	Q9H2W6	Neurology	Timepoint:progression_status	0.11579	0.0385968	3	100.94	0.493312	0.687721	0.854876	Non-significant
MANSC4	OID30141	A6NHS7	Cardiometabolic_II	Timepoint	0.426159	0.142053	3	96.4067	0.493149	0.687871	0.854942	Non-significant
TNF	OID20473	P01375	Inflammation	Timepoint:progression_status	2.13814	0.712715	3	99.0364	0.492424	0.688348	0.855414	Non-significant
USP47	OID30119	Q96K76	Cardiometabolic_II	progression_status	0.0283814	0.0283814	1	58.2155	0.162295	0.688528	0.855517	Non-significant
CRELD2	OID20751	Q6UXH1	Inflammation	Timepoint:progression_status	0.422129	0.14071	3	93.3618	0.491837	0.688801	0.855643	Non-significant
PVALB	OID21420	P20472	Oncology	Timepoint:progression_status	0.410708	0.136903	3	96.8933	0.491759	0.688823	0.855643	Non-significant
EIF2AK2	OID31442	P19525	Oncology_II	Timepoint	0.916192	0.305397	3	132	0.490754	0.689296	0.85611	Non-significant
DPEP2	OID21305	Q9H4A9	Oncology	Timepoint:progression_status	0.494525	0.164842	3	100.904	0.490816	0.689441	0.856169	Non-significant
MFAP3	OID20057	P55082	Cardiometabolic	Timepoint	0.498158	0.166053	3	97.4994	0.490598	0.689618	0.856212	Non-significant
TGOLN2	OID30691	O43493	Inflammation_II	progression_status	0.0166272	0.0166272	1	63.7038	0.160902	0.68967	0.856212	Non-significant
CCL21	OID20686	O00585	Inflammation	progression_status	0.041205	0.041205	1	57.078	0.160656	0.690049	0.856555	Non-significant
GSTM4	OID30164	Q03013	Cardiometabolic_II	Timepoint	0.404581	0.13486	3	92.9931	0.489709	0.690271	0.856555	Non-significant
CCL24	OID20772	O00175	Inflammation	Timepoint:progression_status	0.707035	0.235678	3	95.2896	0.489655	0.690287	0.856555	Non-significant
HSD17B3	OID30145	P37058	Cardiometabolic_II	Timepoint	0.236449	0.0788164	3	132	0.489129	0.690419	0.856555	Non-significant
COLEC12	OID20738	Q5KU26	Inflammation	Timepoint:progression_status	0.271891	0.0906305	3	92.9144	0.489477	0.690431	0.856555	Non-significant
RAB6A	OID20608	P20340	Inflammation	Timepoint	2.16356	0.721188	3	96.0728	0.489242	0.690565	0.856592	Non-significant
SPRING1	OID31197	Q9H741	Oncology_II	Timepoint:progression_status	0.189748	0.0632493	3	103.062	0.48903	0.690656	0.856592	Non-significant
CCL19	OID21030	Q99731	Neurology	Timepoint	0.699863	0.233288	3	90.9087	0.488921	0.690833	0.856677	Non-significant
IFNL2	OID30791	Q8IZJ0	Neurology_II	Timepoint	0.375098	0.125033	3	98.1657	0.488679	0.690936	0.856677	Non-significant
YTHDF3	OID20478	Q7Z739	Inflammation	Timepoint:progression_status	12.4225	4.14084	3	101.32	0.488527	0.691016	0.856677	Non-significant
GART	OID31004	P22102	Neurology_II	Timepoint	0.090696	0.030232	3	95.5387	0.488225	0.691271	0.856756	Non-significant
FGA	OID30788	P02671	Inflammation_II	Timepoint:progression_status	0.455396	0.151799	3	99.7131	0.488171	0.691274	0.856756	Non-significant
TDO2	OID30910	P48775	Neurology_II	progression_status	0.0637595	0.0637595	1	63.451	0.158715	0.69168	0.857139	Non-significant
TNFRSF11A	OID20646	Q9Y6Q6	Inflammation	Timepoint:progression_status	0.352262	0.117421	3	92.2303	0.487272	0.691958	0.857363	Non-significant
CXADR	OID20561	P78310	Inflammation	progression_status	0.0637648	0.0637648	1	56.3122	0.158386	0.692152	0.857483	Non-significant
PHOSPHO1	OID20922	Q8TCT1	Neurology	Timepoint	0.313153	0.104384	3	95.6844	0.48679	0.69226	0.857496	Non-significant
PTGDS	OID20408	P41222	Cardiometabolic	Timepoint:progression_status	0.192317	0.0641055	3	93.0641	0.48663	0.692393	0.857541	Non-significant
IGFBPL1	OID20155	Q8WX77	Cardiometabolic	Timepoint:progression_status	0.275727	0.0919089	3	94.2793	0.485817	0.692944	0.858102	Non-significant
MILR1	OID20482	Q7Z6M3	Inflammation	Timepoint:progression_status	1.16351	0.387836	3	92.9403	0.485652	0.693069	0.858137	Non-significant
GP1BA	OID20381	P07359	Cardiometabolic	Timepoint:progression_status	0.203636	0.0678785	3	95.6021	0.484982	0.693509	0.858534	Non-significant
GPIHBP1	OID31469	Q8IV16	Oncology_II	progression_status	0.0613914	0.0613914	1	70.9264	0.156425	0.693657	0.858534	Non-significant
LRP2	OID30960	P98164	Neurology_II	Timepoint	0.457577	0.152526	3	108.158	0.484598	0.693682	0.858534	Non-significant
CPB2	OID30734	Q96IY4	Inflammation_II	progression_status	0.02253	0.02253	1	66.5056	0.155902	0.694221	0.85908	Non-significant
CA3	OID20271	P07451	Cardiometabolic	progression_status	0.0594349	0.0594349	1	63.3679	0.155514	0.694645	0.859262	Non-significant
MIF	OID21073	P14174	Neurology	progression_status	0.230314	0.230314	1	67.2302	0.155164	0.694895	0.859262	Non-significant
LYAR	OID21264	Q9NX58	Oncology	Timepoint:progression_status	0.651584	0.217195	3	93.9182	0.482963	0.694919	0.859262	Non-significant
HSP90B1	OID20829	P14625	Neurology	progression_status	0.279147	0.279147	1	73.8249	0.154995	0.694942	0.859262	Non-significant
DCUN1D1	OID30830	Q96GG9	Neurology_II	progression_status	0.0360735	0.0360735	1	66.8141	0.155087	0.694974	0.859262	Non-significant
TNPO1	OID31330	Q92973	Oncology_II	Timepoint	0.282268	0.0940893	3	132	0.482523	0.694993	0.859262	Non-significant
C1QL2	OID30515	Q7Z5L3	Inflammation_II	progression_status	0.0145774	0.0145774	1	60.9769	0.155135	0.69505	0.859262	Non-significant
SH3GLB2	OID31145	Q9NR46	Neurology_II	Timepoint:progression_status	0.549593	0.183198	3	95.1893	0.482296	0.69537	0.859331	Non-significant
TNIP1	OID31120	Q15025	Neurology_II	progression_status	0.095536	0.095536	1	132	0.15393	0.69544	0.859331	Non-significant
DDX58	OID21226	O95786	Oncology	Timepoint	0.813226	0.271075	3	101.851	0.482054	0.695486	0.859331	Non-significant
CELA2A	OID30411	P08217	Cardiometabolic_II	Timepoint	1.05403	0.351344	3	93.4309	0.482126	0.695502	0.859331	Non-significant
C2orf69	OID30883	Q8N8R5	Neurology_II	progression_status	0.0236898	0.0236898	1	54.4284	0.154729	0.695593	0.859331	Non-significant
KLHL41	OID30986	O60662	Neurology_II	Timepoint	0.22953	0.0765099	3	95.8096	0.481038	0.696235	0.859658	Non-significant
TNFRSF4	OID20653	P43489	Inflammation	Timepoint:progression_status	0.259355	0.0864518	3	92.9081	0.481041	0.696258	0.859658	Non-significant
UGDH	OID30081	O60701	Cardiometabolic_II	Timepoint:progression_status	0.221553	0.0738511	3	95.0454	0.480837	0.696381	0.859658	Non-significant
FZD8	OID30818	Q9H461	Neurology_II	progression_status	0.0295689	0.0295689	1	61.1327	0.153689	0.696398	0.859658	Non-significant
PPIE	OID31279	Q9UNP9	Oncology_II	progression_status	0.0499007	0.0499007	1	65.9884	0.15354	0.696438	0.859658	Non-significant
SUSD5	OID30650	O60279	Inflammation_II	progression_status	0.0255952	0.0255952	1	53.8734	0.153837	0.696443	0.859658	Non-significant
BCR	OID20558	P11274	Inflammation	progression_status	0.0661178	0.0661178	1	64.0683	0.153116	0.696873	0.860069	Non-significant
APOBR	OID30246	Q0VD83	Cardiometabolic_II	progression_status	0.00591746	0.00591746	1	59.7509	0.152985	0.697091	0.860195	Non-significant
VCPKMT	OID31179	Q9H867	Oncology_II	Timepoint:progression_status	0.161967	0.053989	3	98.564	0.479657	0.69717	0.860195	Non-significant
PXN	OID20822	P49023	Neurology	Timepoint:progression_status	1.16392	0.387972	3	97.1629	0.479529	0.69727	0.860197	Non-significant
ECHS1	OID30239	P30084	Cardiometabolic_II	Timepoint	3.00364	1.00121	3	96.9814	0.478655	0.697877	0.860813	Non-significant
VWC2L	OID31002	B2RUY7	Neurology_II	progression_status	0.00719664	0.00719664	1	55.6272	0.152165	0.697965	0.860813	Non-significant
PALLD	OID30444	Q8WX93	Inflammation_II	progression_status	0.0438426	0.0438426	1	66.9209	0.151534	0.698309	0.860935	Non-significant
S100A4	OID21519	P26447	Oncology	progression_status	0.0344512	0.0344512	1	60.4555	0.151623	0.698357	0.860935	Non-significant
CD274	OID20966	Q9NZQ7	Neurology	progression_status	0.0206848	0.0206848	1	54.3851	0.151766	0.698375	0.860935	Non-significant
NFATC1	OID20545	O95644	Inflammation	progression_status	0.0435311	0.0435311	1	67.1799	0.151376	0.698454	0.860935	Non-significant
EVI2B	OID31227	P34910	Oncology_II	Timepoint:progression_status	0.165388	0.0551293	3	94.1614	0.476979	0.699061	0.861509	Non-significant
BSND	OID31184	Q8WZ55	Oncology_II	progression_status	0.0383076	0.0383076	1	71.4721	0.150602	0.699115	0.861509	Non-significant
STX16	OID21170	O14662	Oncology	Timepoint	3.56339	1.1878	3	98.2983	0.476652	0.699256	0.861563	Non-significant
MTSS1	OID31492	O43312	Oncology_II	Timepoint:progression_status	0.772404	0.257468	3	96.2494	0.476466	0.699401	0.861564	Non-significant
NELL1	OID21494	Q92832	Oncology	progression_status	0.0298666	0.0298666	1	62.2489	0.15034	0.699533	0.861564	Non-significant
TNFRSF1A	OID21155	P19438	Neurology	Timepoint:progression_status	0.279889	0.0932965	3	92.8509	0.476289	0.699551	0.861564	Non-significant
TFPI	OID20388	P10646	Cardiometabolic	Timepoint:progression_status	0.577731	0.192577	3	98.3787	0.475389	0.700132	0.862108	Non-significant
CA5A	OID20075	P35218	Cardiometabolic	progression_status	0.24608	0.24608	1	63.1856	0.149594	0.700224	0.862108	Non-significant
RAB37	OID20425	Q96AX2	Inflammation	Timepoint:progression_status	2.22241	0.740802	3	101.704	0.475076	0.700326	0.862108	Non-significant
CTRL	OID31157	P40313	Neurology_II	Timepoint:progression_status	1.66963	0.556543	3	95.2979	0.475061	0.700383	0.862108	Non-significant
CX3CL1	OID20976	P78423	Neurology	Timepoint:progression_status	0.679248	0.226416	3	98.4683	0.474762	0.700567	0.862214	Non-significant
GAGE2A	OID31199	Q6NT46	Oncology_II	Timepoint	0.212622	0.0708741	3	94.2655	0.473836	0.701242	0.862586	Non-significant
PRKD2	OID30140	Q9BZL6	Cardiometabolic_II	Timepoint	0.145476	0.048492	3	92.5522	0.473783	0.701293	0.862586	Non-significant
ARTN	OID20446	Q5T4W7	Inflammation	Timepoint	0.279393	0.0931311	3	98.1662	0.473714	0.701297	0.862586	Non-significant
BMP4	OID20994	P12644	Neurology	progression_status	0.180549	0.180549	1	70.5551	0.148322	0.701303	0.862586	Non-significant
SCN3A	OID30903	Q9NY46	Neurology_II	progression_status	0.0312478	0.0312478	1	69.1519	0.148288	0.701358	0.862586	Non-significant
SPART	OID30656	Q8N0X7	Inflammation_II	Timepoint:progression_status	0.56755	0.189183	3	100.373	0.47346	0.701458	0.862588	Non-significant
VSTM2L	OID20067	Q96N03	Cardiometabolic	progression_status	0.0417209	0.0417209	1	67.2907	0.148092	0.701579	0.862617	Non-significant
SCN2B	OID30948	O60939	Neurology_II	progression_status	0.0306159	0.0306159	1	72.3573	0.147535	0.702029	0.862893	Non-significant
TDGF1	OID20816	P13385	Neurology	Timepoint:progression_status	9.72625	3.24208	3	94.7621	0.47264	0.702069	0.862893	Non-significant
CALCOCO1	OID21387	Q9P1Z2	Oncology	Timepoint:progression_status	1.00454	0.334847	3	96.1092	0.472584	0.702098	0.862893	Non-significant
CCL20	OID20671	P78556	Inflammation	Timepoint:progression_status	1.61263	0.537544	3	95.3639	0.471687	0.702727	0.863546	Non-significant
VWA1	OID21421	Q6PCB0	Oncology	Timepoint:progression_status	0.64664	0.215547	3	96.7885	0.471254	0.703017	0.863731	Non-significant
ERCC1	OID31223	P07992	Oncology_II	Timepoint:progression_status	0.150647	0.0502157	3	103.875	0.471104	0.703074	0.863731	Non-significant
DNPH1	OID20744	O43598	Inflammation	progression_status	0.0500116	0.0500116	1	63.0982	0.146253	0.703428	0.864046	Non-significant
SLA2	OID31017	Q9H6Q3	Neurology_II	Timepoint	0.240745	0.0802483	3	101.578	0.470303	0.703646	0.864178	Non-significant
IL20RB	OID30461	Q6UXL0	Inflammation_II	Timepoint:progression_status	0.250374	0.083458	3	132	0.469962	0.703731	0.864178	Non-significant
SPINK6	OID21450	Q6UWN8	Oncology	Timepoint:progression_status	0.446257	0.148752	3	95.1416	0.470093	0.703837	0.864179	Non-significant
NAGA	OID30509	P17050	Inflammation_II	Timepoint:progression_status	0.199193	0.0663978	3	102.844	0.469886	0.703928	0.864179	Non-significant
KCNIP4	OID20813	Q6PIL6	Neurology	progression_status	0.361638	0.361638	1	66.5459	0.145397	0.704188	0.864213	Non-significant
WASF3	OID20882	Q9UPY6	Neurology	Timepoint:progression_status	14.4815	4.82717	3	104.986	0.469352	0.704287	0.864213	Non-significant
TFRC	OID20369	P02786	Cardiometabolic	Timepoint	0.396101	0.132034	3	94.2975	0.469295	0.704399	0.864213	Non-significant
CEACAM1	OID21528	P13688	Oncology	Timepoint	0.268593	0.089531	3	93.6903	0.469276	0.704417	0.864213	Non-significant
MICALL2	OID30889	Q8IY33	Neurology_II	progression_status	0.0300852	0.0300852	1	68.1073	0.145037	0.704509	0.864213	Non-significant
BAIAP2	OID21250	Q9UQB8	Oncology	Timepoint:progression_status	1.58709	0.52903	3	94.5463	0.469084	0.704544	0.864213	Non-significant
LTBP2	OID20254	Q14767	Cardiometabolic	Timepoint:progression_status	0.512348	0.170783	3	95.5996	0.468535	0.704918	0.864226	Non-significant
APOA2	OID30686	P02652	Inflammation_II	progression_status	0.106153	0.106153	1	63.2228	0.144573	0.705051	0.864226	Non-significant
CCER2	OID30221	I3L3R5	Cardiometabolic_II	progression_status	0.0175538	0.0175538	1	49.4414	0.144753	0.705231	0.864226	Non-significant
ST8SIA1	OID30442	Q92185	Inflammation_II	Timepoint	0.234573	0.0781911	3	132	0.46777	0.705261	0.864226	Non-significant
BRD2	OID30826	P25440	Neurology_II	Timepoint	0.120335	0.0401115	3	96.0717	0.468008	0.705282	0.864226	Non-significant
HAVCR2	OID21137	Q8TDQ0	Neurology	Timepoint:progression_status	0.303621	0.101207	3	92.5988	0.467994	0.705318	0.864226	Non-significant
LILRB1	OID20323	Q8NHL6	Cardiometabolic	Timepoint:progression_status	0.2064	0.0687999	3	94.5951	0.46796	0.705326	0.864226	Non-significant
ABO	OID30675	P16442	Inflammation_II	progression_status	0.0238676	0.0238676	1	44.6531	0.144821	0.705339	0.864226	Non-significant
FGR	OID20828	P09769	Neurology	progression_status	0.149779	0.149779	1	71.0338	0.144005	0.705464	0.864253	Non-significant
CEBPB	OID20052	P17676	Cardiometabolic	Timepoint:progression_status	2.14061	0.713537	3	132	0.467213	0.70565	0.864253	Non-significant
CXCL12	OID20464	P48061	Inflammation	progression_status	0.0499981	0.0499981	1	62.461	0.143968	0.705654	0.864253	Non-significant
ADGRB3	OID20974	O60242	Neurology	progression_status	0.0140454	0.0140454	1	59.3643	0.143549	0.706129	0.864625	Non-significant
IL34	OID20809	Q6ZMJ4	Neurology	Timepoint:progression_status	1.16774	0.389247	3	132	0.466451	0.706182	0.864625	Non-significant
GABRA4	OID30803	P48169	Neurology_II	Timepoint	0.655772	0.218591	3	99.4008	0.466582	0.706253	0.864625	Non-significant
MLLT1	OID31211	Q03111	Oncology_II	Timepoint:progression_status	0.831736	0.277245	3	101.866	0.465782	0.706795	0.864863	Non-significant
IL13RA1	OID21504	P78552	Oncology	Timepoint:progression_status	0.185699	0.0618998	3	95.2518	0.465766	0.70685	0.864863	Non-significant
COPE	OID20797	O14579	Neurology	progression_status	0.096496	0.096496	1	57.9026	0.142841	0.706855	0.864863	Non-significant
VWF	OID20256	P04275	Cardiometabolic	Timepoint:progression_status	1.46871	0.489571	3	98.8719	0.465617	0.706929	0.864863	Non-significant
AMIGO1	OID30881	Q86WK6	Neurology_II	Timepoint:progression_status	0.30463	0.101543	3	104.283	0.465557	0.706937	0.864863	Non-significant
EIF2S2	OID30270	P20042	Cardiometabolic_II	progression_status	0.0297845	0.0297845	1	70.1211	0.14216	0.707281	0.865164	Non-significant
KIAA1549	OID31307	Q9HCM3	Oncology_II	Timepoint:progression_status	2.64317	0.881058	3	132	0.464276	0.707703	0.86552	Non-significant
RBPMS2	OID30257	Q6ZRY4	Cardiometabolic_II	Timepoint:progression_status	1.05438	0.351459	3	96.3754	0.464298	0.707867	0.86552	Non-significant
IFNLR1	OID20506	Q8IU57	Inflammation	Timepoint:progression_status	0.227716	0.0759055	3	93.7088	0.464324	0.707867	0.86552	Non-significant
IGFBP4	OID21158	P22692	Neurology	Timepoint:progression_status	0.589409	0.19647	3	95.4592	0.463964	0.708106	0.865692	Non-significant
CBLN1	OID30851	P23435	Neurology_II	progression_status	0.0486074	0.0486074	1	55.0451	0.141339	0.708399	0.86593	Non-significant
XPNPEP2	OID21508	O43895	Oncology	progression_status	0.0430824	0.0430824	1	45.5527	0.141529	0.708512	0.865949	Non-significant
FXYD5	OID20463	Q96DB9	Inflammation	progression_status	0.0977882	0.0977882	1	68.3978	0.14028	0.709162	0.866557	Non-significant
ARSA	OID21138	P15289	Neurology	progression_status	0.0240812	0.0240812	1	48.677	0.140552	0.709362	0.866557	Non-significant
BRSK2	OID31042	Q8IWQ3	Neurology_II	Timepoint:progression_status	0.219775	0.0732583	3	132	0.4619	0.709365	0.866557	Non-significant
ADIPOQ	OID30748	Q15848	Inflammation_II	progression_status	0.0274893	0.0274893	1	54.4805	0.140244	0.709492	0.866557	Non-significant
CCND2	OID31316	P30279	Oncology_II	Timepoint:progression_status	4.39321	1.4644	3	132	0.461552	0.709609	0.866557	Non-significant
TNFRSF8	OID21049	P28908	Neurology	Timepoint:progression_status	0.466835	0.155612	3	95.2371	0.461706	0.709684	0.866557	Non-significant
NAP1L4	OID31475	Q99733	Oncology_II	progression_status	0.0656989	0.0656989	1	62.9586	0.139839	0.709698	0.866557	Non-significant
GPNMB	OID20173	Q14956	Cardiometabolic	Timepoint:progression_status	0.213478	0.0711594	3	94.31	0.461145	0.710082	0.866672	Non-significant
FGF2	OID20503	P09038	Inflammation	Timepoint	0.0703974	0.0234658	3	96.7609	0.460913	0.710227	0.866672	Non-significant
TNFRSF10A	OID20967	O00220	Neurology	Timepoint:progression_status	0.242948	0.0809826	3	93.3315	0.460806	0.710326	0.866672	Non-significant
FAM3C	OID20233	Q92520	Cardiometabolic	progression_status	0.0295553	0.0295553	1	59.427	0.138937	0.710666	0.866672	Non-significant
SDC4	OID20216	P31431	Cardiometabolic	progression_status	0.112925	0.112925	1	62.7011	0.138867	0.710667	0.866672	Non-significant
CCL4	OID20695	P13236	Inflammation	progression_status	0.0493648	0.0493648	1	57.0818	0.13897	0.710687	0.866672	Non-significant
PAK4	OID20819	O96013	Neurology	Timepoint:progression_status	0.767034	0.255678	3	99.0485	0.460212	0.710703	0.866672	Non-significant
NECTIN2	OID20222	Q92692	Cardiometabolic	Timepoint:progression_status	0.260254	0.0867514	3	92.7099	0.460258	0.710713	0.866672	Non-significant
HAGH	OID21459	Q16775	Oncology	progression_status	0.105807	0.105807	1	67.1417	0.138686	0.710764	0.866672	Non-significant
AP3S2	OID31117	P59780	Neurology_II	Timepoint	0.0605529	0.0201843	3	95.3749	0.460143	0.710775	0.866672	Non-significant
SMPD3	OID30477	Q9NY59	Inflammation_II	Timepoint:progression_status	0.124435	0.0414782	3	132	0.459722	0.710891	0.866693	Non-significant
ADAMTS13	OID20249	Q76LX8	Cardiometabolic	Timepoint:progression_status	0.150132	0.050044	3	92.1262	0.459586	0.711187	0.866935	Non-significant
PDLIM7	OID20729	Q9NR12	Inflammation	Timepoint:progression_status	0.513954	0.171318	3	100.982	0.459011	0.711531	0.867209	Non-significant
TPSAB1	OID20642	Q15661	Inflammation	progression_status	0.0192762	0.0192762	1	45.9377	0.138379	0.711609	0.867209	Non-significant
EFHD1	OID31044	Q9BUP0	Neurology_II	Timepoint	0.411308	0.137103	3	94.0343	0.458456	0.711964	0.867368	Non-significant
SEMA3G	OID30599	Q9NS98	Inflammation_II	Timepoint:progression_status	0.475497	0.158499	3	95.5865	0.458415	0.711982	0.867368	Non-significant
TUBB3	OID30799	Q13509	Neurology_II	Timepoint	0.0880082	0.0293361	3	132	0.458091	0.712034	0.867368	Non-significant
LMOD1	OID31416	P29536	Oncology_II	Timepoint	0.379677	0.126559	3	94.1263	0.45806	0.71224	0.867498	Non-significant
CSH1	OID30667	P0DML2	Inflammation_II	Timepoint	0.173354	0.0577848	3	132	0.457508	0.712443	0.867626	Non-significant
TEX33	OID31280	O43247	Oncology_II	Timepoint	0.15712	0.0523735	3	93.7395	0.457584	0.712576	0.867667	Non-significant
C5	OID30744	P01031	Inflammation_II	Timepoint:progression_status	0.880274	0.293425	3	102.699	0.457297	0.712721	0.867724	Non-significant
PGM2	OID30904	Q96G03	Neurology_II	Timepoint	0.156552	0.0521842	3	93.1246	0.456738	0.713172	0.868103	Non-significant
IDO1	OID31474	P14902	Oncology_II	Timepoint:progression_status	1.06777	0.355922	3	97.7303	0.456498	0.71331	0.868103	Non-significant
CSDE1	OID30183	O75534	Cardiometabolic_II	Timepoint	1.02838	0.342794	3	132	0.456248	0.713327	0.868103	Non-significant
FGF16	OID30535	O43320	Inflammation_II	progression_status	0.0492125	0.0492125	1	132	0.135372	0.713515	0.868212	Non-significant
DCTN1	OID21399	Q14203	Oncology	Timepoint:progression_status	0.348781	0.11626	3	94.832	0.455841	0.713789	0.868284	Non-significant
ROR1	OID20224	Q01973	Cardiometabolic	Timepoint:progression_status	0.299757	0.0999191	3	94.8249	0.455787	0.713826	0.868284	Non-significant
REG1A	OID20415	P05451	Cardiometabolic	Timepoint	0.673608	0.224536	3	94.8506	0.455725	0.71387	0.868284	Non-significant
VCAN	OID21026	P13611	Neurology	Timepoint:progression_status	0.529542	0.176514	3	96.842	0.454537	0.714689	0.86916	Non-significant
PHLDB1	OID31467	Q86UU1	Oncology_II	Timepoint:progression_status	0.764247	0.254749	3	98.4089	0.454243	0.714885	0.869167	Non-significant
CEACAM21	OID20548	Q3KPI0	Inflammation	progression_status	0.0183109	0.0183109	1	48.1102	0.135023	0.714892	0.869167	Non-significant
CD33	OID21472	P20138	Oncology	progression_status	0.0289701	0.0289701	1	48.787	0.134675	0.715221	0.869447	Non-significant
CREB3	OID31188	O43889	Oncology_II	progression_status	0.0492638	0.0492638	1	63.3215	0.134073	0.715466	0.869626	Non-significant
NGFR	OID30300	P08138	Cardiometabolic_II	Timepoint:progression_status	0.141293	0.0470977	3	102.612	0.452547	0.716051	0.8701	Non-significant
ATXN3	OID31149	P54252	Neurology_II	progression_status	0.0442362	0.0442362	1	70.3926	0.133349	0.71608	0.8701	Non-significant
PTPN1	OID20908	P18031	Neurology	Timepoint:progression_status	0.858775	0.286258	3	95.0526	0.452382	0.716211	0.8701	Non-significant
DLG4	OID31071	P78352	Neurology_II	progression_status	0.0152685	0.0152685	1	72.1863	0.133106	0.7163	0.8701	Non-significant
MYOM3	OID30633	Q5VTT5	Inflammation_II	Timepoint	0.664061	0.221354	3	92.9432	0.452203	0.71635	0.8701	Non-significant
ARSA	OID21138	P15289	Neurology	Timepoint:progression_status	0.232354	0.0774513	3	90.9094	0.45205	0.716471	0.870124	Non-significant
PSPN	OID20511	O60542	Inflammation	Timepoint:progression_status	0.493349	0.16445	3	91.0207	0.451638	0.716759	0.870124	Non-significant
CSRP3	OID30176	P50461	Cardiometabolic_II	Timepoint:progression_status	1.14185	0.380616	3	98.6432	0.451534	0.716784	0.870124	Non-significant
DNPEP	OID31118	Q9ULA0	Neurology_II	progression_status	0.0859054	0.0859054	1	60.2585	0.132776	0.716846	0.870124	Non-significant
MICB_MICA	OID20593	Q29980_Q29983	Inflammation	progression_status	0.20111	0.20111	1	45.6121	0.133162	0.716863	0.870124	Non-significant
SLITRK1	OID30510	Q96PX8	Inflammation_II	Timepoint:progression_status	0.194906	0.0649686	3	93.5856	0.451023	0.717173	0.870334	Non-significant
F3	OID21440	P13726	Oncology	progression_status	0.0117939	0.0117939	1	54.7772	0.132522	0.717233	0.870334	Non-significant
ATP6AP2	OID21178	O75787	Oncology	Timepoint:progression_status	2.77313	0.924378	3	98.3292	0.450721	0.717357	0.870364	Non-significant
CCL15	OID20328	Q16663	Cardiometabolic	progression_status	0.0322531	0.0322531	1	56.97	0.13207	0.717641	0.870488	Non-significant
TNFRSF21	OID21052	O75509	Neurology	Timepoint:progression_status	0.360127	0.120042	3	94.8261	0.450233	0.71772	0.870488	Non-significant
SYNGAP1	OID30797	Q96PV0	Neurology_II	Timepoint	0.360215	0.120072	3	90.7853	0.450221	0.717755	0.870488	Non-significant
HSD17B14	OID31098	Q9BPX1	Neurology_II	progression_status	0.111284	0.111284	1	64.0651	0.131696	0.717875	0.870513	Non-significant
FSTL3	OID20782	O95633	Inflammation	Timepoint:progression_status	0.420028	0.140009	3	93.5872	0.449835	0.718007	0.870527	Non-significant
IL6ST	OID20147	P40189	Cardiometabolic	progression_status	0.0234789	0.0234789	1	68.3389	0.131419	0.718084	0.870527	Non-significant
VSIG10	OID31400	Q8N0Z9	Oncology_II	progression_status	0.0143395	0.0143395	1	62.9521	0.13129	0.718311	0.870684	Non-significant
ERC2	OID30880	O15083	Neurology_II	progression_status	0.0522786	0.0522786	1	65.5764	0.130903	0.71866	0.870987	Non-significant
DGKZ	OID20466	Q13574	Inflammation	progression_status	0.0761916	0.0761916	1	67.1074	0.130388	0.719165	0.871429	Non-significant
MNDA	OID20156	P41218	Cardiometabolic	Timepoint:progression_status	2.32243	0.774144	3	98.4813	0.448013	0.719258	0.871429	Non-significant
S100P	OID20103	P25815	Cardiometabolic	Timepoint:progression_status	1.6398	0.5466	3	97.9094	0.447926	0.719322	0.871429	Non-significant
ACSL1	OID30080	P33121	Cardiometabolic_II	Timepoint	0.158638	0.0528793	3	92.3509	0.447525	0.719637	0.871691	Non-significant
MAN2B2	OID30306	Q9Y2E5	Cardiometabolic_II	progression_status	0.017375	0.017375	1	46.8644	0.129809	0.720249	0.872288	Non-significant
SMOC2	OID20730	Q9H3U7	Inflammation	progression_status	0.0422249	0.0422249	1	56.9586	0.129456	0.720328	0.872288	Non-significant
EGF	OID20698	P01133	Inflammation	Timepoint:progression_status	1.02087	0.340289	3	97.4304	0.446065	0.720633	0.872453	Non-significant
TAGLN3	OID31225	Q9UI15	Oncology_II	Timepoint	0.439985	0.146662	3	105.019	0.445799	0.72078	0.872453	Non-significant
ADCYAP1R1	OID21188	P41586	Oncology	Timepoint	0.453098	0.151033	3	132	0.445469	0.720909	0.872453	Non-significant
GUK1	OID30148	Q16774	Cardiometabolic_II	progression_status	0.0327294	0.0327294	1	70.5816	0.128345	0.721223	0.872453	Non-significant
PRTFDC1	OID20867	Q9NRG1	Neurology	Timepoint:progression_status	11.5233	3.84109	3	97.4981	0.445221	0.721227	0.872453	Non-significant
MMP3	OID21083	P08254	Neurology	Timepoint:progression_status	0.578799	0.192933	3	96.8088	0.445144	0.721284	0.872453	Non-significant
MAG	OID30967	P20916	Neurology_II	progression_status	0.0412995	0.0412995	1	69.4516	0.128183	0.721409	0.872453	Non-significant
YY1	OID30446	P25490	Inflammation_II	Timepoint:progression_status	0.225195	0.0750649	3	106.001	0.444829	0.721459	0.872453	Non-significant
NRCAM	OID20229	Q92823	Cardiometabolic	progression_status	0.0341447	0.0341447	1	62.3901	0.128219	0.721495	0.872453	Non-significant
LGALS7_LGALS7B	OID21406	P47929	Oncology	Timepoint	0.615495	0.205165	3	98.3187	0.444809	0.721511	0.872453	Non-significant
NRTN	OID20465	Q99748	Inflammation	progression_status	0.253145	0.253145	1	68.5694	0.128059	0.721553	0.872453	Non-significant
PPM1A	OID21184	P35813	Oncology	progression_status	0.0380607	0.0380607	1	62.5067	0.127996	0.721724	0.872513	Non-significant
HCG22	OID30088	E2RYF7	Cardiometabolic_II	Timepoint:progression_status	0.113609	0.0378697	3	91.9491	0.44437	0.721858	0.872513	Non-significant
CA11	OID21195	O75493	Oncology	progression_status	0.00562018	0.00562018	1	70.6889	0.127695	0.721899	0.872513	Non-significant
LAT2	OID21292	Q9GZY6	Oncology	Timepoint:progression_status	1.72362	0.574539	3	102.851	0.444021	0.722042	0.872567	Non-significant
BAG3	OID20972	O95817	Neurology	Timepoint:progression_status	0.478092	0.159364	3	96.0751	0.443881	0.722177	0.87261	Non-significant
SCT	OID30951	P09683	Neurology_II	Timepoint:progression_status	0.288219	0.096073	3	96.0208	0.443292	0.722592	0.872992	Non-significant
HSPA2	OID31424	P54652	Oncology_II	progression_status	0.0193094	0.0193094	1	57.8196	0.126788	0.723082	0.873464	Non-significant
C8B	OID30719	P07358	Inflammation_II	Timepoint	0.229036	0.0763453	3	99.7683	0.442051	0.723446	0.873784	Non-significant
BTN2A1	OID20713	Q7KYR7	Inflammation	progression_status	0.0136809	0.0136809	1	57.045	0.126263	0.723649	0.873861	Non-significant
PPP2R5A	OID31502	Q15172	Oncology_II	Timepoint	0.580119	0.193373	3	132	0.441503	0.723708	0.873861	Non-significant
RBPMS2	OID30257	Q6ZRY4	Cardiometabolic_II	progression_status	0.0950889	0.0950889	1	65.145	0.125618	0.724164	0.87418	Non-significant
TNFRSF17	OID30589	Q02223	Inflammation_II	progression_status	0.0287546	0.0287546	1	56.5268	0.125695	0.724258	0.87418	Non-significant
FBN2	OID30974	P35556	Neurology_II	Timepoint:progression_status	1.95396	0.651319	3	132	0.440707	0.72427	0.87418	Non-significant
SHH	OID30516	Q15465	Inflammation_II	progression_status	0.0281768	0.0281768	1	67.385	0.125159	0.72461	0.874354	Non-significant
TNF	OID21237	P01375	Oncology	Timepoint:progression_status	1.73922	0.579741	3	104.306	0.440268	0.72468	0.874354	Non-significant
SNCA	OID30645	P37840	Inflammation_II	Timepoint:progression_status	1.41966	0.473221	3	97.2755	0.440247	0.72473	0.874354	Non-significant
VIPR1	OID30193	P32241	Cardiometabolic_II	progression_status	0.00595059	0.00595059	1	57.3157	0.125137	0.724826	0.874354	Non-significant
DAB2	OID21428	P98082	Oncology	Timepoint:progression_status	0.459134	0.153045	3	93.1023	0.440009	0.724921	0.874354	Non-significant
NFATC1	OID20545	O95644	Inflammation	Timepoint:progression_status	0.379434	0.126478	3	102.012	0.439818	0.725009	0.874354	Non-significant
GH2	OID21168	P01242	Oncology	progression_status	0.259077	0.259077	1	57.2314	0.1248	0.725183	0.874445	Non-significant
LILRA6	OID30346	Q6PI73	Cardiometabolic_II	Timepoint:progression_status	0.216451	0.0721503	3	90.6862	0.439516	0.725282	0.874445	Non-significant
QSOX1	OID30729	O00391	Inflammation_II	progression_status	0.0132659	0.0132659	1	69.4194	0.124368	0.725413	0.874483	Non-significant
SV2A	OID30965	Q7L0J3	Neurology_II	Timepoint	0.594054	0.198018	3	132	0.438685	0.725698	0.874613	Non-significant
ZNRF4	OID31347	Q8WWF5	Oncology_II	Timepoint:progression_status	0.11135	0.0371167	3	95.0543	0.43886	0.72572	0.874613	Non-significant
CDH15	OID21005	P55291	Neurology	progression_status	0.0375164	0.0375164	1	48.0902	0.124392	0.72586	0.874663	Non-significant
KIRREL1	OID30806	Q96J84	Neurology_II	Timepoint	0.351156	0.117052	3	94.7305	0.438509	0.725969	0.874675	Non-significant
STAM	OID31425	Q92783	Oncology_II	progression_status	0.0165157	0.0165157	1	57.9806	0.123486	0.726557	0.875165	Non-significant
CANT1	OID20181	Q8WVQ1	Cardiometabolic	progression_status	0.0277218	0.0277218	1	67.8174	0.123228	0.726648	0.875165	Non-significant
BMPER	OID30615	Q8N8U9	Inflammation_II	Timepoint:progression_status	0.13542	0.0451402	3	96.7703	0.437495	0.726674	0.875165	Non-significant
TPM3	OID30058	P06753	Cardiometabolic_II	Timepoint	0.166839	0.0556131	3	98.3099	0.437126	0.726926	0.875349	Non-significant
TARS1	OID31343	P26639	Oncology_II	progression_status	0.0311642	0.0311642	1	61.0672	0.122604	0.727432	0.875783	Non-significant
KIF20B	OID30816	Q96Q89	Neurology_II	progression_status	0.0309269	0.0309269	1	71.3747	0.122316	0.727565	0.875783	Non-significant
CASQ2	OID30063	O14958	Cardiometabolic_II	Timepoint:progression_status	0.110939	0.0369796	3	91.6635	0.436188	0.727624	0.875783	Non-significant
ZNF830	OID31350	Q96NB3	Oncology_II	Timepoint:progression_status	0.1143	0.0381	3	91.2158	0.435902	0.727828	0.875783	Non-significant
AMPD3	OID31139	Q01432	Neurology_II	progression_status	0.0735617	0.0735617	1	65.137	0.121961	0.728044	0.875783	Non-significant
GAD1	OID31166	Q99259	Oncology_II	progression_status	0.0131593	0.0131593	1	132	0.121392	0.728085	0.875783	Non-significant
GALNT3	OID20471	Q14435	Inflammation	Timepoint:progression_status	0.559119	0.186373	3	94.6153	0.435459	0.728122	0.875783	Non-significant
REEP4	OID31028	Q9H6H4	Neurology_II	progression_status	0.0210727	0.0210727	1	65.8136	0.121852	0.728149	0.875783	Non-significant
CD4	OID20584	P01730	Inflammation	progression_status	0.0326665	0.0326665	1	67.6054	0.121795	0.72818	0.875783	Non-significant
INPPL1	OID21314	O15357	Oncology	Timepoint	1.65277	0.550924	3	132	0.434543	0.728628	0.876038	Non-significant
SCPEP1	OID30278	Q9HB40	Cardiometabolic_II	Timepoint:progression_status	0.181393	0.0604643	3	93.1358	0.43475	0.728631	0.876038	Non-significant
CEACAM20	OID31308	Q6UY09	Oncology_II	Timepoint:progression_status	0.533131	0.17771	3	97.3785	0.434634	0.728691	0.876038	Non-significant
TNFRSF11B	OID20735	O00300	Inflammation	Timepoint	0.250689	0.0835631	3	92.2077	0.43394	0.729207	0.87654	Non-significant
CACNB1	OID30820	Q02641	Neurology_II	progression_status	0.0304803	0.0304803	1	66.2702	0.120464	0.729632	0.876931	Non-significant
DAND5	OID30420	Q8N907	Inflammation_II	progression_status	0.275824	0.275824	1	132	0.119677	0.729936	0.877057	Non-significant
MANSC1	OID21492	Q9H8J5	Oncology	Timepoint:progression_status	0.235668	0.0785559	3	93.5887	0.432661	0.730103	0.877057	Non-significant
H2AP	OID31232	O75409	Oncology_II	Timepoint:progression_status	0.252278	0.0840927	3	97.0343	0.432593	0.730135	0.877057	Non-significant
ENTPD5	OID20104	O75356	Cardiometabolic	Timepoint:progression_status	0.29963	0.0998766	3	100.867	0.432567	0.730135	0.877057	Non-significant
ABHD14B	OID20921	Q96IU4	Neurology	progression_status	0.11939	0.11939	1	70.3535	0.119086	0.731057	0.877306	Non-significant
SUSD1	OID20072	Q6UWL2	Cardiometabolic	Timepoint	0.149862	0.0499542	3	93.0586	0.431285	0.731079	0.877306	Non-significant
EPHX2	OID20119	P34913	Cardiometabolic	progression_status	0.0894989	0.0894989	1	58.0866	0.119161	0.731193	0.877306	Non-significant
REST	OID31248	Q13127	Oncology_II	Timepoint	0.177667	0.0592222	3	94.8632	0.430907	0.731337	0.877306	Non-significant
TLR2	OID31290	O60603	Oncology_II	progression_status	0.0292758	0.0292758	1	63.0701	0.118675	0.731622	0.877306	Non-significant
SLC12A2	OID30077	P55011	Cardiometabolic_II	Timepoint	0.171117	0.0570389	3	98.5985	0.430327	0.73173	0.877306	Non-significant
MAGED1	OID21181	Q9Y5V3	Oncology	Timepoint	5.05892	1.68631	3	106.276	0.430272	0.731735	0.877306	Non-significant
IL36A	OID30472	Q9UHA7	Inflammation_II	Timepoint:progression_status	0.338078	0.112693	3	93.9524	0.43033	0.73175	0.877306	Non-significant
CASP9	OID30530	P55211	Inflammation_II	progression_status	0.0742722	0.0742722	1	132	0.118005	0.731755	0.877306	Non-significant
LTO1	OID20434	Q8WV07	Inflammation	progression_status	0.0649287	0.0649287	1	55.4909	0.118289	0.732198	0.877306	Non-significant
CRADD	OID20923	P78560	Neurology	progression_status	0.0879482	0.0879482	1	65.3894	0.118107	0.732199	0.877306	Non-significant
ADAM23	OID20651	O75077	Inflammation	Timepoint:progression_status	0.237235	0.0790782	3	93.6219	0.429628	0.732248	0.877306	Non-significant
RAB27B	OID30354	O00194	Cardiometabolic_II	progression_status	0.14962	0.14962	1	132	0.117551	0.732251	0.877306	Non-significant
ERP29	OID30578	P30040	Inflammation_II	progression_status	0.0345403	0.0345403	1	66.0204	0.117905	0.732409	0.877306	Non-significant
PFDN2	OID20892	Q9UHV9	Neurology	Timepoint	6.23402	2.07801	3	132	0.429144	0.732454	0.877306	Non-significant
CCL25	OID20674	O15444	Inflammation	Timepoint	0.503902	0.167967	3	93.6376	0.429263	0.732506	0.877306	Non-significant
HS1BP3	OID30243	Q53T59	Cardiometabolic_II	Timepoint:progression_status	0.397718	0.132573	3	97.4831	0.429229	0.732512	0.877306	Non-significant
SH3BGRL2	OID30863	Q9UJC5	Neurology_II	progression_status	0.0242111	0.0242111	1	69.4498	0.117714	0.732563	0.877306	Non-significant
SERPINB1	OID21088	P30740	Neurology	Timepoint:progression_status	1.53975	0.51325	3	96.6913	0.429073	0.732626	0.877306	Non-significant
FBLN2	OID30378	P98095	Cardiometabolic_II	Timepoint:progression_status	0.287725	0.0959084	3	93.0102	0.42908	0.732639	0.877306	Non-significant
FABP2	OID20200	P12104	Cardiometabolic	progression_status	0.123228	0.123228	1	69.2256	0.117594	0.732698	0.877306	Non-significant
CEACAM16	OID31495	Q2WEN9	Oncology_II	progression_status	0.0422047	0.0422047	1	50.5212	0.117846	0.732807	0.877306	Non-significant
MAGEA3	OID31331	P43357	Oncology_II	progression_status	0.127577	0.127577	1	77.1055	0.117286	0.732928	0.877306	Non-significant
FAM3D	OID31514	Q96BQ1	Oncology_II	Timepoint:progression_status	0.404111	0.134704	3	92.6192	0.428625	0.732963	0.877306	Non-significant
CSPG5	OID30843	O95196	Neurology_II	Timepoint	0.227549	0.0758498	3	98.9065	0.428504	0.733019	0.877306	Non-significant
CRADD	OID20923	P78560	Neurology	Timepoint:progression_status	0.957184	0.319061	3	99.2506	0.428473	0.733039	0.877306	Non-significant
SSH3	OID31216	Q8TE77	Oncology_II	Timepoint	0.0908941	0.030298	3	94.9626	0.428387	0.73312	0.877306	Non-significant
CD14	OID20378	P08571	Cardiometabolic	Timepoint:progression_status	3.81831	1.27277	3	98.1526	0.427994	0.733383	0.877306	Non-significant
FBP1	OID20227	P09467	Cardiometabolic	Timepoint:progression_status	2.19644	0.732145	3	96.422	0.427982	0.733399	0.877306	Non-significant
MYOM1	OID30834	P52179	Neurology_II	Timepoint	0.115486	0.0384954	3	100.025	0.427921	0.733427	0.877306	Non-significant
OSCAR	OID20776	Q8IYS5	Inflammation	Timepoint:progression_status	0.256127	0.0853757	3	93.2283	0.427966	0.733427	0.877306	Non-significant
SLAMF7	OID20602	Q9NQ25	Inflammation	progression_status	0.047221	0.047221	1	59.4139	0.116769	0.733772	0.8776	Non-significant
IST1	OID31497	P53990	Oncology_II	progression_status	0.050909	0.050909	1	67.5576	0.116412	0.734017	0.877775	Non-significant
LTB	OID31383	Q06643	Oncology_II	progression_status	0.0130011	0.0130011	1	132	0.115824	0.734149	0.877813	Non-significant
LRIG1	OID21429	Q96JA1	Oncology	Timepoint	0.335393	0.111798	3	92.7577	0.42568	0.735047	0.878768	Non-significant
SERPINB8	OID20630	P50452	Inflammation	Timepoint:progression_status	0.952466	0.317489	3	94.3178	0.425523	0.735151	0.878773	Non-significant
TSLP	OID20056	Q969D9	Cardiometabolic	progression_status	0.0993486	0.0993486	1	63.6744	0.115014	0.735622	0.87889	Non-significant
CPQ	OID30406	Q9Y646	Cardiometabolic_II	Timepoint:progression_status	0.242145	0.0807151	3	95.2826	0.424639	0.735773	0.87889	Non-significant
PSMD9	OID21304	O00233	Oncology	progression_status	0.0352509	0.0352509	1	63.9679	0.114768	0.73589	0.87889	Non-significant
BID	OID20517	P55957	Inflammation	progression_status	0.169332	0.169332	1	70.9647	0.114576	0.735993	0.87889	Non-significant
NUP50	OID30100	Q9UKX7	Cardiometabolic_II	progression_status	0.00825368	0.00825368	1	65.2774	0.114547	0.736112	0.87889	Non-significant
SOWAHA	OID30888	Q2M3V2	Neurology_II	Timepoint	0.199132	0.0663774	3	96.6685	0.424136	0.736124	0.87889	Non-significant
ATP6V1G2	OID30167	O95670	Cardiometabolic_II	Timepoint:progression_status	0.506219	0.16874	3	132	0.423919	0.736163	0.87889	Non-significant
FCGR2B	OID21215	P31994	Oncology	Timepoint	1.91163	0.63721	3	93.9775	0.424077	0.736178	0.87889	Non-significant
TNFAIP2	OID31446	Q03169	Oncology_II	Timepoint:progression_status	0.292101	0.0973671	3	98.266	0.423992	0.736219	0.87889	Non-significant
PSRC1	OID21169	Q6PGN9	Oncology	Timepoint	0.175812	0.058604	3	132	0.423682	0.736331	0.87889	Non-significant
IST1	OID31497	P53990	Oncology_II	Timepoint:progression_status	0.555981	0.185327	3	103.43	0.423783	0.736346	0.87889	Non-significant
FOS	OID31221	P01100	Oncology_II	Timepoint	0.236465	0.0788218	3	132	0.423492	0.736466	0.878915	Non-significant
HSPB1	OID20230	P04792	Cardiometabolic	Timepoint:progression_status	0.65902	0.219673	3	95.0354	0.422947	0.736974	0.879283	Non-significant
LIPF	OID30266	P07098	Cardiometabolic_II	Timepoint:progression_status	0.685946	0.228649	3	91.8176	0.422908	0.737017	0.879283	Non-significant
UGDH	OID30081	O60701	Cardiometabolic_II	progression_status	0.0174664	0.0174664	1	62.6229	0.113722	0.737074	0.879283	Non-significant
C1QTNF9	OID30620	P0C862	Inflammation_II	Timepoint:progression_status	0.177692	0.0592305	3	91.9258	0.422615	0.737224	0.879343	Non-significant
HS6ST1	OID21441	O60243	Oncology	Timepoint:progression_status	0.711782	0.237261	3	97.9751	0.422223	0.737475	0.879523	Non-significant
TPM3	OID30058	P06753	Cardiometabolic_II	progression_status	0.0143833	0.0143833	1	68.0362	0.113055	0.737728	0.879548	Non-significant
OSBPL2	OID31085	Q9H1P3	Neurology_II	progression_status	0.00863255	0.00863255	1	68.2622	0.112991	0.737795	0.879548	Non-significant
MMP7	OID20087	P09237	Cardiometabolic	Timepoint	0.554845	0.184948	3	95.5127	0.421786	0.737795	0.879548	Non-significant
C3	OID30776	P01024	Inflammation_II	progression_status	0.102265	0.102265	1	72.4541	0.112483	0.738304	0.879956	Non-significant
DCTN6	OID20879	O00399	Neurology	progression_status	0.22844	0.22844	1	65.9591	0.112539	0.738337	0.879956	Non-significant
CRISP2	OID21456	P16562	Oncology	progression_status	0.0190469	0.0190469	1	52.7248	0.112499	0.738647	0.880156	Non-significant
CENPJ	OID31314	Q9HC77	Oncology_II	Timepoint:progression_status	0.518328	0.172776	3	132	0.420344	0.738704	0.880156	Non-significant
CEP20	OID21209	Q96NB1	Oncology	progression_status	0.079607	0.079607	1	132	0.111597	0.738863	0.880226	Non-significant
CREBZF	OID31206	Q9NS37	Oncology_II	Timepoint:progression_status	0.170262	0.0567541	3	132	0.419893	0.739026	0.880282	Non-significant
RYR1	OID30085	P21817	Cardiometabolic_II	Timepoint:progression_status	0.144075	0.0480248	3	94.6512	0.41994	0.73911	0.880282	Non-significant
GGH	OID20416	Q92820	Cardiometabolic	Timepoint:progression_status	0.261167	0.0870557	3	96.193	0.419751	0.739237	0.880315	Non-significant
STK24	OID20837	Q9Y6E0	Neurology	Timepoint	5.77783	1.92594	3	105.499	0.41954	0.739351	0.880332	Non-significant
SLAMF1	OID20496	Q13291	Inflammation	progression_status	0.232863	0.232863	1	66.1629	0.111499	0.7395	0.880347	Non-significant
CDKL5	OID30796	O76039	Neurology_II	Timepoint	0.208918	0.0696395	3	92.6024	0.419149	0.73968	0.880347	Non-significant
CTAG1A_CTAG1B	OID31299	P78358	Oncology_II	Timepoint:progression_status	0.584542	0.194847	3	132	0.418874	0.73975	0.880347	Non-significant
ERBIN	OID21323	Q96RT1	Oncology	progression_status	0.0382307	0.0382307	1	63.7312	0.111189	0.739889	0.880347	Non-significant
MTPN	OID20080	P58546	Cardiometabolic	Timepoint	0.323247	0.107749	3	102.656	0.418738	0.739931	0.880347	Non-significant
CTSE	OID30628	P14091	Inflammation_II	Timepoint:progression_status	0.388689	0.129563	3	95.2842	0.418635	0.740033	0.880347	Non-significant
DUSP29	OID30935	Q68J44	Neurology_II	Timepoint	0.289632	0.0965438	3	92.4902	0.418612	0.740062	0.880347	Non-significant
C1S	OID30731	P09871	Inflammation_II	Timepoint	0.205519	0.0685064	3	98.6542	0.417709	0.740677	0.880883	Non-significant
SCPEP1	OID30278	Q9HB40	Cardiometabolic_II	progression_status	0.0153862	0.0153862	1	54.1314	0.11063	0.740713	0.880883	Non-significant
PDIA5	OID31209	Q14554	Oncology_II	Timepoint	0.148724	0.0495748	3	96.8789	0.41752	0.740819	0.88089	Non-significant
ANKRD54	OID21162	Q6NXT1	Oncology	Timepoint:progression_status	0.359896	0.119965	3	91.0039	0.417132	0.74112	0.881129	Non-significant
LSM1	OID21210	O15116	Oncology	Timepoint	9.32945	3.10982	3	105.984	0.416752	0.741332	0.881186	Non-significant
NCK2	OID20683	O43639	Inflammation	Timepoint:progression_status	0.0547498	0.0182499	3	100.775	0.416605	0.741455	0.881186	Non-significant
CD28	OID21265	P10747	Oncology	Timepoint:progression_status	0.357626	0.119209	3	95.7562	0.416614	0.741468	0.881186	Non-significant
MDGA1	OID20951	Q8NFP4	Neurology	progression_status	0.0212175	0.0212175	1	50.6577	0.109745	0.741802	0.881464	Non-significant
COL24A1	OID31464	Q17RW2	Oncology_II	Timepoint:progression_status	1.05833	0.352777	3	96.1131	0.415546	0.742225	0.881849	Non-significant
EIF4B	OID21000	P23588	Neurology	progression_status	0.166855	0.166855	1	69.8955	0.108886	0.742403	0.881941	Non-significant
DPP6	OID21354	P42658	Oncology	progression_status	0.0227284	0.0227284	1	61.1572	0.108725	0.742727	0.882208	Non-significant
LAMP1	OID30416	P11279	Cardiometabolic_II	progression_status	0.0358316	0.0358316	1	67.9082	0.108272	0.743132	0.882368	Non-significant
GRSF1	OID31224	Q12849	Oncology_II	Timepoint:progression_status	0.351106	0.117035	3	95.9927	0.414227	0.743164	0.882368	Non-significant
IMPACT	OID31112	Q9P2X3	Neurology_II	progression_status	0.0360829	0.0360829	1	68.5874	0.108216	0.743187	0.882368	Non-significant
SLC4A1	OID30369	P02730	Cardiometabolic_II	Timepoint	0.651458	0.217153	3	132	0.413892	0.7433	0.882368	Non-significant
F7	OID20372	P08709	Cardiometabolic	progression_status	0.0216957	0.0216957	1	61.997	0.108126	0.743396	0.882368	Non-significant
FUT8	OID20992	Q9BYC5	Neurology	progression_status	0.0224346	0.0224346	1	59.6975	0.108105	0.743463	0.882368	Non-significant
HSBP1	OID30232	O75506	Cardiometabolic_II	Timepoint:progression_status	0.851237	0.283746	3	96.8331	0.413267	0.743844	0.882702	Non-significant
CD69	OID20206	Q07108	Cardiometabolic	Timepoint:progression_status	0.633626	0.211209	3	100.256	0.412946	0.74406	0.882809	Non-significant
PSPN	OID20511	O60542	Inflammation	Timepoint	0.451023	0.150341	3	91.0121	0.412891	0.744135	0.882809	Non-significant
AHSP	OID21078	Q9NZD4	Neurology	progression_status	0.0647089	0.0647089	1	59.0249	0.107262	0.744442	0.882844	Non-significant
CDHR2	OID21282	Q9BYE9	Oncology	progression_status	0.0468144	0.0468144	1	49.3206	0.107422	0.744485	0.882844	Non-significant
PDP1	OID21176	Q9P0J1	Oncology	progression_status	0.596184	0.596184	1	66.1676	0.107064	0.744545	0.882844	Non-significant
GSTP1	OID20876	P09211	Neurology	Timepoint	5.14261	1.7142	3	102.913	0.412202	0.74458	0.882844	Non-significant
RAPGEF2	OID31337	Q9Y4G8	Oncology_II	Timepoint:progression_status	0.579314	0.193105	3	132	0.411897	0.744722	0.882844	Non-significant
SUMF1	OID30486	Q8NBK3	Inflammation_II	progression_status	0.0153813	0.0153813	1	71.3753	0.106807	0.744765	0.882844	Non-significant
DMD	OID30223	P11532	Cardiometabolic_II	Timepoint	0.225721	0.0752402	3	93.7431	0.41161	0.745035	0.883045	Non-significant
GRK5	OID20066	P34947	Cardiometabolic	progression_status	0.0144314	0.0144314	1	61.9955	0.106352	0.745434	0.883338	Non-significant
CCDC134	OID31413	Q9H6E4	Oncology_II	Timepoint	0.490807	0.163602	3	132	0.410832	0.745482	0.883338	Non-significant
CLEC2L	OID30884	P0C7M8	Neurology_II	Timepoint:progression_status	0.0562679	0.018756	3	93.4655	0.410264	0.745995	0.883615	Non-significant
IFIT3	OID31283	O14879	Oncology_II	progression_status	0.0181681	0.0181681	1	67.71	0.105759	0.746027	0.883615	Non-significant
CD55	OID20377	P08174	Cardiometabolic	Timepoint:progression_status	0.121584	0.0405281	3	92.7846	0.409851	0.746291	0.883615	Non-significant
IGHMBP2	OID30123	P38935	Cardiometabolic_II	progression_status	0.0188061	0.0188061	1	60.1383	0.105628	0.746305	0.883615	Non-significant
NRGN	OID30674	Q92686	Inflammation_II	Timepoint	0.144836	0.0482787	3	103.785	0.409698	0.746362	0.883615	Non-significant
BTLA	OID31237	Q7Z6A9	Oncology_II	Timepoint:progression_status	1.70415	0.568049	3	99.8643	0.409687	0.746382	0.883615	Non-significant
AIF1L	OID30204	Q9BQI0	Cardiometabolic_II	Timepoint:progression_status	0.230157	0.0767191	3	93.9412	0.409667	0.746418	0.883615	Non-significant
CDON	OID20754	Q4KMG0	Inflammation	progression_status	0.0303869	0.0303869	1	65.3855	0.10535	0.746538	0.883639	Non-significant
SMPDL3A	OID20676	Q92484	Inflammation	progression_status	0.0256586	0.0256586	1	55.5718	0.10535	0.74672	0.883736	Non-significant
FZD10	OID30931	Q9ULW2	Neurology_II	Timepoint:progression_status	0.172867	0.0576222	3	95.9398	0.408939	0.746929	0.883865	Non-significant
AMN	OID20492	Q9BXJ7	Inflammation	Timepoint	1.38153	0.460508	3	99.9751	0.408433	0.747276	0.88415	Non-significant
TSC22D1	OID31016	Q15714	Neurology_II	Timepoint:progression_status	0.445059	0.148353	3	104.274	0.408272	0.747377	0.88415	Non-significant
TMPRSS15	OID21364	P98073	Oncology	progression_status	0.0736882	0.0736882	1	71.6416	0.104314	0.747653	0.88415	Non-significant
EIF2AK2	OID31442	P19525	Oncology_II	Timepoint:progression_status	0.761225	0.253742	3	132	0.407747	0.747685	0.88415	Non-significant
MAPK9	OID20557	P45984	Inflammation	Timepoint:progression_status	0.769238	0.256413	3	101.768	0.407744	0.747761	0.88415	Non-significant
AZU1	OID20309	P20160	Cardiometabolic	Timepoint:progression_status	0.515147	0.171716	3	94.1661	0.407765	0.747772	0.88415	Non-significant
SMAD2	OID31353	Q15796	Oncology_II	Timepoint	0.0593163	0.0197721	3	132	0.407198	0.748076	0.884391	Non-significant
CR1	OID30697	P17927	Inflammation_II	Timepoint:progression_status	0.18031	0.0601033	3	94.5533	0.406968	0.748339	0.884483	Non-significant
IL21R	OID30441	Q9HBE5	Inflammation_II	Timepoint:progression_status	0.113217	0.0377389	3	93.6175	0.406951	0.748355	0.884483	Non-significant
OSTN	OID30909	P61366	Neurology_II	progression_status	0.015213	0.015213	1	51.6378	0.103769	0.748654	0.884662	Non-significant
PTPRF	OID20310	P10586	Cardiometabolic	progression_status	0.0269703	0.0269703	1	58.8598	0.103549	0.748752	0.884662	Non-significant
PHACTR2	OID31009	O75167	Neurology_II	Timepoint	0.40262	0.134207	3	103.902	0.406267	0.748808	0.884662	Non-significant
ART3	OID20346	Q13508	Cardiometabolic	Timepoint	0.182947	0.0609822	3	93.3172	0.405787	0.749185	0.884979	Non-significant
NPC2	OID30418	P61916	Cardiometabolic_II	Timepoint:progression_status	0.230442	0.0768139	3	93.3215	0.405659	0.749277	0.884979	Non-significant
ARL2BP	OID30121	Q9Y2Y0	Cardiometabolic_II	progression_status	0.024487	0.024487	1	62.4655	0.1029	0.749448	0.885063	Non-significant
PECR	OID30228	Q9BY49	Cardiometabolic_II	progression_status	0.00576241	0.00576241	1	54.6292	0.102617	0.749933	0.885231	Non-significant
DCTN1	OID21399	Q14203	Oncology	progression_status	0.0261219	0.0261219	1	62.7179	0.10242	0.750008	0.885231	Non-significant
EXOSC10	OID30083	Q01780	Cardiometabolic_II	Timepoint	0.282025	0.0940084	3	93.9352	0.404606	0.750025	0.885231	Non-significant
CCL13	OID20655	Q99616	Inflammation	progression_status	0.0334785	0.0334785	1	57.8738	0.102348	0.750182	0.885231	Non-significant
VAT1	OID21382	Q99536	Oncology	progression_status	0.0209611	0.0209611	1	69.826	0.102172	0.750192	0.885231	Non-significant
DUSP29	OID30935	Q68J44	Neurology_II	progression_status	0.023615	0.023615	1	54.7684	0.102394	0.750193	0.885231	Non-significant
NLGN2	OID30878	Q8NFZ4	Neurology_II	Timepoint	0.297119	0.0990397	3	91.6035	0.404088	0.750403	0.885362	Non-significant
IDO1	OID30230	P14902	Cardiometabolic_II	Timepoint:progression_status	0.8187	0.2729	3	97.3476	0.403536	0.750777	0.885684	Non-significant
PDCD1	OID21396	Q15116	Oncology	progression_status	0.0128116	0.0128116	1	57.5705	0.101734	0.750913	0.885701	Non-significant
CASC3	OID30921	O15234	Neurology_II	progression_status	0.0222736	0.0222736	1	71.4862	0.101477	0.750993	0.885701	Non-significant
FRMD4B	OID30155	Q9Y2L6	Cardiometabolic_II	Timepoint	0.544835	0.181612	3	132	0.402835	0.751195	0.885822	Non-significant
CDC27	OID21238	P30260	Oncology	Timepoint:progression_status	1.60626	0.53542	3	102.118	0.402393	0.751579	0.886038	Non-significant
STAU1	OID31210	O95793	Oncology_II	progression_status	0.021261	0.021261	1	60.3175	0.101127	0.75158	0.886038	Non-significant
PGM2	OID30904	Q96G03	Neurology_II	progression_status	0.011545	0.011545	1	59.8657	0.101047	0.751683	0.886042	Non-significant
NSFL1C	OID21022	Q9UNZ2	Neurology	Timepoint:progression_status	0.69945	0.23315	3	97.9686	0.402074	0.751819	0.886084	Non-significant
PSTPIP2	OID30596	Q9H939	Inflammation_II	progression_status	0.0544895	0.0544895	1	70.24	0.100313	0.752394	0.886642	Non-significant
RPS10	OID30070	P46783	Cardiometabolic_II	progression_status	0.0129831	0.0129831	1	60.1656	0.10027	0.752601	0.886768	Non-significant
MIA	OID21531	Q16674	Oncology	Timepoint	0.327465	0.109155	3	92.827	0.400689	0.752825	0.886913	Non-significant
MYO9B	OID20451	Q13459	Inflammation	Timepoint	0.551986	0.183995	3	104.947	0.399525	0.75362	0.887732	Non-significant
ATF4	OID31162	P18848	Oncology_II	Timepoint	0.408749	0.13625	3	93.3214	0.399274	0.753834	0.887777	Non-significant
BST1	OID21051	Q10588	Neurology	Timepoint:progression_status	0.143708	0.0479027	3	91.8235	0.399244	0.75386	0.887777	Non-significant
SSH3	OID31216	Q8TE77	Oncology_II	progression_status	0.00700737	0.00700737	1	60.7399	0.099078	0.754018	0.887844	Non-significant
PDIA2	OID31214	Q13087	Oncology_II	Timepoint:progression_status	0.184584	0.0615281	3	103.392	0.398461	0.754385	0.888158	Non-significant
GM2A	OID30413	P17900	Cardiometabolic_II	Timepoint	0.661348	0.220449	3	96.7366	0.398017	0.754721	0.888337	Non-significant
AXL	OID20363	P30530	Cardiometabolic	Timepoint	0.148717	0.0495722	3	94.1471	0.397934	0.754789	0.888337	Non-significant
LPA	OID30747	P08519	Inflammation_II	progression_status	0.0708549	0.0708549	1	53.1069	0.0985227	0.754839	0.888337	Non-significant
FGD3	OID31040	Q5JSP0	Neurology_II	progression_status	0.0660062	0.0660062	1	70.5149	0.0971557	0.75619	0.889594	Non-significant
DDX39A	OID30494	O00148	Inflammation_II	Timepoint	0.135183	0.0450611	3	104.046	0.395934	0.756191	0.889594	Non-significant
INPPL1	OID21314	O15357	Oncology	Timepoint:progression_status	1.50553	0.501843	3	132	0.39583	0.75621	0.889594	Non-significant
GRSF1	OID31224	Q12849	Oncology_II	progression_status	0.0274108	0.0274108	1	64.7397	0.097016	0.756441	0.88966	Non-significant
YJU2	OID31404	Q9BW85	Oncology_II	Timepoint	0.199432	0.0664774	3	98.8625	0.395565	0.756468	0.88966	Non-significant
TNFRSF12A	OID21482	Q9NP84	Oncology	Timepoint:progression_status	0.318797	0.106266	3	93.8679	0.395082	0.756829	0.889965	Non-significant
MMP10	OID20687	P09238	Inflammation	Timepoint:progression_status	0.531866	0.177289	3	98.6128	0.39462	0.757146	0.89005	Non-significant
DNAJA4	OID31130	Q8WW22	Neurology_II	progression_status	0.0320423	0.0320423	1	63.4546	0.0963982	0.757213	0.89005	Non-significant
TRAF3IP2	OID30054	O43734	Cardiometabolic_II	Timepoint:progression_status	0.0871414	0.0290471	3	94.3063	0.394403	0.757313	0.89005	Non-significant
SMTN	OID31154	P53814	Neurology_II	Timepoint	0.547197	0.182399	3	97.6861	0.394306	0.757373	0.89005	Non-significant
PRDX5	OID20644	P30044	Inflammation	Timepoint:progression_status	1.81602	0.605341	3	99.7936	0.394142	0.757485	0.89005	Non-significant
MORF4L2	OID31160	Q15014	Oncology_II	progression_status	0.00914944	0.00914944	1	59.8707	0.0961242	0.757608	0.89005	Non-significant
MKI67	OID30455	P46013	Inflammation_II	Timepoint	0.77015	0.256717	3	95.1325	0.39391	0.757663	0.89005	Non-significant
SERPIND1	OID30767	P05546	Inflammation_II	Timepoint:progression_status	0.180172	0.0600574	3	93.7173	0.393836	0.75772	0.89005	Non-significant
MMP7	OID20087	P09237	Cardiometabolic	Timepoint:progression_status	0.517905	0.172635	3	95.5432	0.393705	0.757809	0.89005	Non-significant
TCN2	OID20341	P20062	Cardiometabolic	Timepoint	0.186736	0.0622455	3	94.5438	0.392921	0.758373	0.890593	Non-significant
LECT2	OID30320	O14960	Cardiometabolic_II	Timepoint	1.63822	0.546073	3	93.2152	0.392563	0.758632	0.890703	Non-significant
KIR3DL2	OID31191	P43630	Oncology_II	Timepoint	0.109502	0.0365006	3	91.7645	0.392485	0.758693	0.890703	Non-significant
MET	OID20269	P08581	Cardiometabolic	progression_status	0.0117821	0.0117821	1	63.7485	0.095122	0.758769	0.890703	Non-significant
CSRP3	OID30176	P50461	Cardiometabolic_II	Timepoint	0.990704	0.330235	3	98.6061	0.391765	0.759189	0.891077	Non-significant
TFPI	OID20388	P10646	Cardiometabolic	Timepoint	0.475303	0.158434	3	98.3461	0.391105	0.759662	0.891345	Non-significant
VPS37A	OID21355	Q8NEZ2	Oncology	Timepoint:progression_status	0.345136	0.115045	3	88.5995	0.391033	0.759742	0.891345	Non-significant
ZBTB16	OID21205	Q05516	Oncology	Timepoint:progression_status	0.374906	0.124969	3	132	0.390748	0.759854	0.891345	Non-significant
ASAH1	OID30415	Q13510	Cardiometabolic_II	progression_status	0.0340803	0.0340803	1	64.879	0.0942248	0.759856	0.891345	Non-significant
ATXN2L	OID30980	Q8WWM7	Neurology_II	Timepoint	0.206335	0.0687782	3	132	0.390652	0.759923	0.891345	Non-significant
PCDH7	OID31456	O60245	Oncology_II	Timepoint:progression_status	0.213411	0.0711368	3	94.0688	0.390197	0.760324	0.891643	Non-significant
AGT	OID30709	P01019	Inflammation_II	Timepoint:progression_status	0.82295	0.274317	3	105.345	0.390081	0.760379	0.891643	Non-significant
KIAA1549L	OID31312	Q6ZVL6	Oncology_II	progression_status	0.0247321	0.0247321	1	69.09	0.0935998	0.76057	0.891748	Non-significant
HDAC9	OID30832	Q9UKV0	Neurology_II	Timepoint	0.187244	0.0624145	3	90.6597	0.389488	0.760841	0.891948	Non-significant
SPINT1	OID21109	O43278	Neurology	progression_status	0.032707	0.032707	1	56.6095	0.0928157	0.761745	0.892884	Non-significant
CASP1	OID20854	P29466	Neurology	Timepoint	6.72785	2.24262	3	103.72	0.387915	0.761935	0.892884	Non-significant
DRG2	OID21335	P55039	Oncology	progression_status	0.0138205	0.0138205	1	132	0.0921464	0.761944	0.892884	Non-significant
NOTCH2	OID30407	Q04721	Cardiometabolic_II	Timepoint:progression_status	0.141863	0.0472876	3	92.058	0.387579	0.762205	0.893068	Non-significant
BLOC1S2	OID30856	Q6QNY1	Neurology_II	Timepoint:progression_status	0.736968	0.245656	3	98.3452	0.387419	0.762304	0.893068	Non-significant
ZP4	OID31185	Q12836	Oncology_II	Timepoint:progression_status	0.0511184	0.0170395	3	93.5271	0.387289	0.762409	0.893073	Non-significant
SCLY	OID21425	Q96I15	Oncology	Timepoint	0.752245	0.250748	3	96.8245	0.386802	0.76275	0.893353	Non-significant
IL20RA	OID20422	Q9UHF4	Inflammation	Timepoint	0.720224	0.240075	3	95.2874	0.38632	0.763098	0.893501	Non-significant
XCL1	OID21398	P47992	Oncology	Timepoint:progression_status	1.14419	0.381398	3	96.8237	0.386268	0.763133	0.893501	Non-significant
B3GAT3	OID30165	O94766	Cardiometabolic_II	Timepoint:progression_status	0.096306	0.032102	3	97.592	0.386199	0.76318	0.893501	Non-significant
FUCA1	OID20261	P04066	Cardiometabolic	progression_status	0.0148285	0.0148285	1	61.1428	0.091399	0.763432	0.89357	Non-significant
F11	OID30773	P03951	Inflammation_II	Timepoint:progression_status	0.111595	0.0371982	3	94.2021	0.385821	0.763459	0.89357	Non-significant
TUBB3	OID30799	Q13509	Neurology_II	progression_status	0.00581958	0.00581958	1	132	0.0908744	0.763543	0.89357	Non-significant
CEACAM3	OID21245	P40198	Oncology	progression_status	0.289296	0.289296	1	69.9304	0.0910903	0.763691	0.893625	Non-significant
FABP3	OID30351	P05413	Cardiometabolic_II	Timepoint	0.812822	0.270941	3	93.4399	0.385304	0.763832	0.893671	Non-significant
DEFB116	OID30823	Q30KQ4	Neurology_II	Timepoint:progression_status	0.145677	0.048559	3	101.163	0.384941	0.764074	0.89373	Non-significant
CACNA1H	OID30064	O95180	Cardiometabolic_II	progression_status	0.0118007	0.0118007	1	52.6229	0.0910111	0.764085	0.89373	Non-significant
RAPGEF2	OID31337	Q9Y4G8	Oncology_II	Timepoint	0.540689	0.18023	3	132	0.384434	0.764387	0.893852	Non-significant
BANK1	OID20594	Q8NDB2	Inflammation	progression_status	0.0941233	0.0941233	1	70.338	0.09049	0.764443	0.893852	Non-significant
FKBPL	OID31499	Q9UIM3	Oncology_II	progression_status	0.0102128	0.0102128	1	52.8639	0.0906817	0.764494	0.893852	Non-significant
FHIP2A	OID30187	Q5W0V3	Cardiometabolic_II	Timepoint	0.208715	0.0695718	3	89.6674	0.38412	0.764691	0.893892	Non-significant
GLRX	OID20195	P35754	Cardiometabolic	Timepoint:progression_status	0.715081	0.23836	3	99.6832	0.383991	0.764759	0.893892	Non-significant
MYO6	OID30989	Q9UM54	Neurology_II	progression_status	0.0114965	0.0114965	1	68.9391	0.0901534	0.764886	0.893892	Non-significant
PRKAR1A	OID20146	P10644	Cardiometabolic	Timepoint:progression_status	0.619717	0.206572	3	92.7356	0.383697	0.764986	0.893892	Non-significant
STXBP3	OID21240	O00186	Oncology	progression_status	0.0315537	0.0315537	1	58.7789	0.0901587	0.765035	0.893892	Non-significant
KLRK1	OID31082	P26718	Neurology_II	progression_status	0.0218166	0.0218166	1	58.4223	0.0900706	0.765153	0.893892	Non-significant
LAMA1	OID30057	P25391	Cardiometabolic_II	progression_status	0.0130989	0.0130989	1	47.3286	0.0902006	0.765238	0.893892	Non-significant
SFTPA1	OID21165	Q8IWL2	Oncology	progression_status	0.0344658	0.0344658	1	61.9584	0.0898289	0.765398	0.893961	Non-significant
ANK2	OID30161	Q01484	Cardiometabolic_II	Timepoint	0.526887	0.175629	3	96.1061	0.382746	0.76566	0.894149	Non-significant
USO1	OID21367	O60763	Oncology	Timepoint:progression_status	3.17063	1.05688	3	104.223	0.382336	0.765938	0.894355	Non-significant
VPS4B	OID31386	O75351	Oncology_II	progression_status	0.0183075	0.0183075	1	64.3992	0.0891551	0.766215	0.894561	Non-significant
SAT2	OID31306	Q96F10	Oncology_II	progression_status	0.0331587	0.0331587	1	67.7141	0.0887121	0.766733	0.894957	Non-significant
IZUMO1	OID31159	Q8IYV9	Oncology_II	progression_status	0.0131817	0.0131817	1	51.5246	0.0889165	0.766758	0.894957	Non-significant
SHPK	OID31292	Q9UHJ6	Oncology_II	progression_status	0.00923744	0.00923744	1	50.1493	0.0886766	0.767097	0.895234	Non-significant
TOR1AIP1	OID30195	Q5JTV8	Cardiometabolic_II	Timepoint:progression_status	2.26355	0.754515	3	98.8057	0.380383	0.76735	0.895411	Non-significant
PRRT3	OID30276	Q5FWE3	Cardiometabolic_II	Timepoint:progression_status	0.22696	0.0756535	3	93.6833	0.380174	0.767511	0.895481	Non-significant
NOTCH3	OID20253	Q9UM47	Cardiometabolic	Timepoint:progression_status	0.285914	0.0953047	3	94.5711	0.379994	0.767639	0.895511	Non-significant
STK4	OID20140	Q13043	Cardiometabolic	progression_status	0.0239117	0.0239117	1	67.2109	0.0878707	0.767816	0.895599	Non-significant
TNFRSF4	OID20653	P43489	Inflammation	progression_status	0.0158005	0.0158005	1	54.6028	0.0879184	0.767965	0.895655	Non-significant
FIS1	OID20722	Q9Y3D6	Inflammation	Timepoint	0.821238	0.273746	3	96.1417	0.37904	0.76832	0.89595	Non-significant
KIR3DL2	OID31191	P43630	Oncology_II	progression_status	0.00813609	0.00813609	1	50.8219	0.0874861	0.768603	0.896161	Non-significant
NOS2	OID30087	P35228	Cardiometabolic_II	Timepoint:progression_status	0.454756	0.151585	3	97.8823	0.378098	0.768993	0.896472	Non-significant
CLEC7A	OID20636	Q9BXN2	Inflammation	Timepoint:progression_status	0.160729	0.0535764	3	91.8331	0.378005	0.769073	0.896472	Non-significant
GMFG	OID30340	O60234	Cardiometabolic_II	progression_status	0.047861	0.047861	1	132	0.0864128	0.76925	0.896527	Non-significant
IMPA1	OID20907	P29218	Neurology	Timepoint:progression_status	0.288431	0.0961435	3	96.6228	0.377642	0.769323	0.896527	Non-significant
ITGA6	OID20528	P23229	Inflammation	progression_status	0.077631	0.077631	1	65.4587	0.0866295	0.769438	0.896542	Non-significant
SOD3	OID30683	P08294	Inflammation_II	Timepoint:progression_status	0.180459	0.0601531	3	91.4696	0.377097	0.769725	0.896759	Non-significant
MYL1	OID30120	P05976	Cardiometabolic_II	Timepoint:progression_status	0.151601	0.0505335	3	100.438	0.37688	0.769864	0.896801	Non-significant
NTRK2	OID20136	Q16620	Cardiometabolic	Timepoint:progression_status	0.215999	0.0719996	3	96.575	0.376225	0.770342	0.896811	Non-significant
BRDT	OID30179	Q58F21	Cardiometabolic_II	Timepoint	0.160748	0.0535826	3	96.6657	0.376171	0.77038	0.896811	Non-significant
LYPD1	OID20821	Q8N2G4	Neurology	progression_status	0.039218	0.039218	1	48.4518	0.0861395	0.770397	0.896811	Non-significant
DUSP3	OID20827	P51452	Neurology	progression_status	0.239411	0.239411	1	55.431	0.0859984	0.770422	0.896811	Non-significant
CEP85	OID21241	Q6P2H3	Oncology	Timepoint	2.41273	0.804243	3	98.8197	0.376042	0.770468	0.896811	Non-significant
INPP5J	OID30975	Q15735	Neurology_II	progression_status	0.0129949	0.0129949	1	68.2342	0.0857942	0.770483	0.896811	Non-significant
AP3S2	OID31117	P59780	Neurology_II	Timepoint:progression_status	0.049445	0.0164817	3	95.4045	0.375734	0.770696	0.896942	Non-significant
GABARAP	OID31414	O95166	Oncology_II	progression_status	0.087113	0.087113	1	67.8652	0.0854526	0.770932	0.896992	Non-significant
IL15	OID20562	P40933	Inflammation	Timepoint	0.177559	0.0591862	3	94.9003	0.375392	0.770943	0.896992	Non-significant
TFRC	OID20369	P02786	Cardiometabolic	progression_status	0.0240298	0.0240298	1	60.0122	0.0854105	0.771103	0.89706	Non-significant
WASF1	OID20091	Q92558	Cardiometabolic	Timepoint	0.390148	0.130049	3	132	0.37472	0.771374	0.897257	Non-significant
COPB2	OID30173	P35606	Cardiometabolic_II	Timepoint:progression_status	0.360963	0.120321	3	100.605	0.374535	0.771548	0.897341	Non-significant
KRT17	OID30092	Q04695	Cardiometabolic_II	Timepoint:progression_status	0.115415	0.0384716	3	132	0.374002	0.771892	0.897576	Non-significant
BRSK2	OID31042	Q8IWQ3	Neurology_II	progression_status	0.0133743	0.0133743	1	132	0.084326	0.771974	0.897576	Non-significant
PGD	OID30344	P52209	Cardiometabolic_II	progression_status	0.0434568	0.0434568	1	63.0495	0.084643	0.772056	0.897576	Non-significant
LGALS3BP	OID30765	Q08380	Inflammation_II	progression_status	0.0124894	0.0124894	1	61.2234	0.0844962	0.772277	0.897714	Non-significant
KIRREL1	OID30806	Q96J84	Neurology_II	Timepoint:progression_status	0.298921	0.0996403	3	94.7576	0.37328	0.772461	0.897811	Non-significant
CREG1	OID21515	O75629	Oncology	progression_status	0.0196534	0.0196534	1	63.1149	0.0842307	0.772595	0.897848	Non-significant
KIF20B	OID30816	Q96Q89	Neurology_II	Timepoint	0.282761	0.0942536	3	102.927	0.372774	0.772811	0.89798	Non-significant
FGF12	OID30454	P61328	Inflammation_II	Timepoint	0.132074	0.0440248	3	105.682	0.372587	0.772941	0.898013	Non-significant
GNLY	OID21132	P22749	Neurology	Timepoint:progression_status	0.252796	0.0842655	3	93.5385	0.372249	0.773205	0.898201	Non-significant
GM2A	OID30413	P17900	Cardiometabolic_II	progression_status	0.0462979	0.0462979	1	66.182	0.0835899	0.773394	0.898243	Non-significant
GBP2	OID20489	P32456	Inflammation	Timepoint:progression_status	2.16689	0.722296	3	103.421	0.371843	0.77348	0.898243	Non-significant
VPS53	OID21281	Q5VIR6	Oncology	Timepoint:progression_status	0.101057	0.0336856	3	132	0.371704	0.773546	0.898243	Non-significant
MAP4K5	OID20899	Q9Y4K4	Neurology	Timepoint:progression_status	0.537515	0.179172	3	97.1535	0.371527	0.773717	0.898323	Non-significant
WASF1	OID20091	Q92558	Cardiometabolic	Timepoint:progression_status	0.386542	0.128847	3	132	0.371257	0.773869	0.898376	Non-significant
MEPE	OID20753	Q9NQ76	Inflammation	progression_status	0.0715563	0.0715563	1	61.5692	0.0832069	0.773967	0.898376	Non-significant
PDXDC1	OID31226	Q6P996	Oncology_II	progression_status	0.0164664	0.0164664	1	73.4729	0.082966	0.774128	0.898446	Non-significant
PGR	OID30460	P06401	Inflammation_II	Timepoint:progression_status	0.138769	0.0462563	3	100.982	0.370719	0.774292	0.898469	Non-significant
DEFB118	OID30858	Q96PH6	Neurology_II	Timepoint	0.248668	0.0828894	3	97.0563	0.370644	0.774353	0.898469	Non-significant
COL18A1	OID20332	P39060	Cardiometabolic	progression_status	0.0137838	0.0137838	1	63.0153	0.0827543	0.774543	0.898572	Non-significant
DCBLD2	OID21474	Q96PD2	Oncology	Timepoint:progression_status	0.48473	0.161577	3	94.4852	0.370202	0.774675	0.898599	Non-significant
PIBF1	OID31061	Q8WXW3-4	Neurology_II	Timepoint:progression_status	0.370726	0.123575	3	132	0.369953	0.774808	0.898599	Non-significant
SDCCAG8	OID31423	Q86SQ7	Oncology_II	Timepoint	0.568701	0.189567	3	101.54	0.369912	0.774872	0.898599	Non-significant
ATOX1	OID21476	O00244	Oncology	Timepoint:progression_status	1.06205	0.354015	3	96.7005	0.369139	0.775436	0.899135	Non-significant
PZP	OID30730	P20742	Inflammation_II	Timepoint:progression_status	0.0552236	0.0184079	3	92.0815	0.36893	0.775594	0.899199	Non-significant
PER3	OID30511	P56645	Inflammation_II	progression_status	0.0489701	0.0489701	1	132	0.0814723	0.775759	0.899239	Non-significant
TEK	OID21496	Q02763	Oncology	Timepoint:progression_status	0.182543	0.0608476	3	99.8484	0.368582	0.775832	0.899239	Non-significant
ARID4B	OID20803	Q4LE39	Neurology	progression_status	0.030011	0.030011	1	66.533	0.0815771	0.776059	0.899384	Non-significant
UHRF2	OID30171	Q96PU4	Cardiometabolic_II	Timepoint:progression_status	0.161359	0.0537862	3	102.181	0.368085	0.776186	0.899413	Non-significant
PTPN9	OID30437	P43378	Inflammation_II	Timepoint	0.160237	0.0534123	3	103.322	0.367899	0.776318	0.899448	Non-significant
DCUN1D2	OID31231	Q6PH85	Oncology_II	progression_status	0.0444104	0.0444104	1	71.4177	0.0811776	0.776532	0.899578	Non-significant
TGOLN2	OID30691	O43493	Inflammation_II	Timepoint	0.113878	0.0379594	3	95.5004	0.367336	0.776735	0.899694	Non-significant
GNPDA2	OID30597	Q8TDQ7	Inflammation_II	Timepoint:progression_status	0.228599	0.0761997	3	97.3652	0.367125	0.776884	0.899749	Non-significant
SCRG1	OID30333	O75711	Cardiometabolic_II	progression_status	0.0113526	0.0113526	1	59.4054	0.0807221	0.777309	0.900073	Non-significant
NEB	OID30105	P20929	Cardiometabolic_II	Timepoint	0.208455	0.069485	3	97.8283	0.366445	0.777373	0.900073	Non-significant
MARCO	OID20210	Q9UEW3	Cardiometabolic	Timepoint:progression_status	0.150429	0.0501431	3	94.8213	0.366315	0.777471	0.900073	Non-significant
RALB	OID30567	P11234	Inflammation_II	Timepoint:progression_status	0.252325	0.0841083	3	103.536	0.365845	0.777797	0.900333	Non-significant
METAP1	OID20815	P53582	Neurology	Timepoint	0.402108	0.134036	3	103.767	0.365691	0.777908	0.900343	Non-significant
PAEP	OID20925	P09466	Neurology	Timepoint:progression_status	2.13102	0.710339	3	94.5998	0.365565	0.778011	0.900344	Non-significant
MZT1	OID21186	Q08AG7	Oncology	Timepoint:progression_status	0.405149	0.13505	3	98.6213	0.365271	0.778217	0.900465	Non-significant
IL22	OID31407	Q9GZX6	Oncology_II	Timepoint:progression_status	0.55309	0.184363	3	93.1231	0.365003	0.778418	0.900579	Non-significant
FKBP14	OID31065	Q9NWM8	Neurology_II	Timepoint:progression_status	0.22252	0.0741734	3	96.175	0.364761	0.778588	0.900657	Non-significant
CSF3	OID20491	P09919	Inflammation	Timepoint:progression_status	0.393263	0.131088	3	95.0039	0.364383	0.778862	0.900844	Non-significant
ABRAXAS2	OID30130	Q15018	Cardiometabolic_II	progression_status	0.011844	0.011844	1	77.0548	0.0793345	0.778956	0.900844	Non-significant
CBS	OID30200	P35520	Cardiometabolic_II	Timepoint	1.44719	0.482398	3	99.5456	0.364104	0.779056	0.900844	Non-significant
CENPF	OID31329	P49454	Oncology_II	progression_status	0.0263029	0.0263029	1	67.5652	0.0792459	0.779182	0.900846	Non-significant
NFX1	OID30158	Q12986	Cardiometabolic_II	progression_status	0.0176834	0.0176834	1	69.1312	0.0790655	0.779408	0.900846	Non-significant
SOST	OID20204	Q9BQB4	Cardiometabolic	progression_status	0.0193839	0.0193839	1	55.5444	0.0791983	0.779433	0.900846	Non-significant
CEP164	OID20441	Q9UPV0	Inflammation	Timepoint	0.422822	0.140941	3	132	0.363459	0.77949	0.900846	Non-significant
STK4	OID20140	Q13043	Cardiometabolic	Timepoint	0.296663	0.0988875	3	100.018	0.363392	0.779568	0.900846	Non-significant
SNX15	OID30644	Q9NRS6	Inflammation_II	progression_status	0.0142078	0.0142078	1	64.8977	0.0787682	0.779866	0.900986	Non-significant
SCIN	OID30857	Q9Y6U3	Neurology_II	Timepoint:progression_status	1.15999	0.386664	3	103.126	0.362903	0.779917	0.900986	Non-significant
NPTN	OID21235	Q9Y639	Oncology	progression_status	0.029201	0.029201	1	56.294	0.0787252	0.780061	0.900986	Non-significant
CLC	OID20126	Q05315	Cardiometabolic	progression_status	0.0726937	0.0726937	1	72.5673	0.0785286	0.780099	0.900986	Non-significant
RAB10	OID30357	P61026	Cardiometabolic_II	progression_status	0.0162843	0.0162843	1	67.4149	0.0781588	0.780664	0.901269	Non-significant
ERBB3	OID20705	P21860	Inflammation	progression_status	0.0122703	0.0122703	1	64.6945	0.0781742	0.780679	0.901269	Non-significant
TRIM26	OID31207	Q12899	Oncology_II	Timepoint	0.528447	0.176149	3	132	0.361645	0.780798	0.901269	Non-significant
NRP1	OID20390	O14786	Cardiometabolic	progression_status	0.0171414	0.0171414	1	65.6058	0.0780718	0.780807	0.901269	Non-significant
CA7	OID31265	P43166	Oncology_II	Timepoint:progression_status	0.168955	0.0563182	3	99.6079	0.361499	0.780933	0.901269	Non-significant
SMAD2	OID31353	Q15796	Oncology_II	progression_status	0.00376994	0.00376994	1	132	0.0776403	0.780957	0.901269	Non-significant
AHNAK	OID30260	Q09666	Cardiometabolic_II	Timepoint:progression_status	0.217209	0.0724031	3	97.1681	0.361203	0.781149	0.901288	Non-significant
MYH9	OID30382	P35579	Cardiometabolic_II	Timepoint	0.239973	0.079991	3	94.4236	0.361014	0.781288	0.901288	Non-significant
SH2D1A	OID20514	O60880	Inflammation	progression_status	0.0570988	0.0570988	1	67.0135	0.0776451	0.781373	0.901288	Non-significant
MYO9B	OID20451	Q13459	Inflammation	progression_status	0.0357334	0.0357334	1	70.8777	0.077591	0.7814	0.901288	Non-significant
MINK1	OID31156	Q8N4C8	Neurology_II	Timepoint:progression_status	0.863355	0.287785	3	100.438	0.360472	0.781671	0.901288	Non-significant
CD99L2	OID21122	Q8TCZ2	Neurology	progression_status	0.0125101	0.0125101	1	60.6481	0.077485	0.781682	0.901288	Non-significant
PFDN4	OID31212	Q9NQP4	Oncology_II	progression_status	0.0148762	0.0148762	1	63.4887	0.0773868	0.781774	0.901288	Non-significant
LRIG3	OID30450	Q6UXM1	Inflammation_II	Timepoint:progression_status	0.0785959	0.0261986	3	100.453	0.360306	0.781791	0.901288	Non-significant
ODAM	OID20793	A1E959	Neurology	progression_status	0.0182022	0.0182022	1	50.3935	0.0770708	0.782443	0.901851	Non-significant
SLC9A3R1	OID30630	O14745	Inflammation_II	progression_status	0.033967	0.033967	1	66.8554	0.0767065	0.782666	0.901851	Non-significant
AGRN	OID20786	O00468	Inflammation	progression_status	0.0245934	0.0245934	1	58.8139	0.0767825	0.782678	0.901851	Non-significant
PNMA1	OID30194	Q8ND90	Cardiometabolic_II	Timepoint	0.117005	0.0390016	3	99.4546	0.359062	0.782689	0.901851	Non-significant
CD28	OID21265	P10747	Oncology	progression_status	0.0218974	0.0218974	1	62.1044	0.0765275	0.782978	0.901956	Non-significant
MYH4	OID30061	Q9Y623	Cardiometabolic_II	Timepoint:progression_status	0.299466	0.099822	3	92.1321	0.358574	0.783049	0.901956	Non-significant
KLK12	OID21201	Q9UKR0	Oncology	Timepoint	0.969183	0.323061	3	90.7736	0.358524	0.783086	0.901956	Non-significant
RAB37	OID20425	Q96AX2	Inflammation	progression_status	0.118771	0.118771	1	71.531	0.0761677	0.783355	0.902125	Non-significant
VTA1	OID21016	Q9NP79	Neurology	progression_status	0.0362522	0.0362522	1	71.5724	0.0760353	0.783539	0.902125	Non-significant
FOXO3	OID21271	O43524	Oncology	Timepoint	6.84651	2.28217	3	102.217	0.357741	0.783638	0.902125	Non-significant
CTF1	OID20061	Q16619	Cardiometabolic	Timepoint	0.643006	0.214335	3	90.1939	0.357698	0.783682	0.902125	Non-significant
TP53INP1	OID20120	Q96A56	Cardiometabolic	Timepoint:progression_status	0.0493096	0.0164365	3	94.0373	0.357565	0.783773	0.902125	Non-significant
RBP2	OID21365	P50120	Oncology	progression_status	0.08273	0.08273	1	70.0518	0.0758048	0.783876	0.902125	Non-significant
OSMR	OID20356	Q99650	Cardiometabolic	Timepoint:progression_status	0.0594722	0.0198241	3	93.8141	0.357232	0.784014	0.902125	Non-significant
ADAM22	OID21001	Q9P0K1	Neurology	Timepoint:progression_status	0.211026	0.070342	3	94.5238	0.357178	0.784052	0.902125	Non-significant
IL17F	OID20456	Q96PD4	Inflammation	progression_status	0.0252578	0.0252578	1	51.437	0.0757729	0.784212	0.902192	Non-significant
LIFR	OID20606	P42702	Inflammation	Timepoint:progression_status	0.180594	0.0601979	3	98.2181	0.356641	0.784435	0.902331	Non-significant
AK2	OID31142	P54819	Neurology_II	Timepoint:progression_status	2.66504	0.888346	3	92.4968	0.355986	0.784913	0.902713	Non-significant
DMD	OID30223	P11532	Cardiometabolic_II	Timepoint:progression_status	0.195057	0.0650191	3	93.7742	0.355694	0.785122	0.902713	Non-significant
TAP1	OID31289	Q03518	Oncology_II	progression_status	0.00815826	0.00815826	1	132	0.0745922	0.785191	0.902713	Non-significant
MAPRE3	OID31177	Q9UPY8	Oncology_II	Timepoint	0.144175	0.0480584	3	105.664	0.355277	0.785412	0.902713	Non-significant
IL25	OID31243	Q9H293	Oncology_II	Timepoint:progression_status	0.0956185	0.0318728	3	132	0.355038	0.785567	0.902713	Non-significant
THOP1	OID20194	P52888	Cardiometabolic	progression_status	0.0286222	0.0286222	1	60.0642	0.0746421	0.785631	0.902713	Non-significant
IGF2R	OID21146	P11717	Neurology	Timepoint	0.171064	0.0570214	3	94.9561	0.354879	0.785709	0.902713	Non-significant
CTRB1	OID21150	P17538	Neurology	progression_status	0.0507083	0.0507083	1	64.9198	0.0745119	0.785744	0.902713	Non-significant
ERI1	OID31317	Q8IV48	Oncology_II	progression_status	0.0172061	0.0172061	1	132	0.0741545	0.785807	0.902713	Non-significant
CD5	OID21449	P06127	Oncology	progression_status	0.0215055	0.0215055	1	68.0885	0.0743837	0.785883	0.902713	Non-significant
PLB1	OID31110	Q6P1J6	Neurology_II	progression_status	0.0106145	0.0106145	1	47.3511	0.074448	0.786154	0.902713	Non-significant
CLUL1	OID20198	Q15846	Cardiometabolic	progression_status	0.0166951	0.0166951	1	51.2638	0.0743319	0.786226	0.902713	Non-significant
GCHFR	OID30631	P30047	Inflammation_II	progression_status	0.0521876	0.0521876	1	65.4078	0.0741631	0.786227	0.902713	Non-significant
FKBP7	OID20846	Q9Y680	Neurology	Timepoint	0.454115	0.151372	3	98.5664	0.354125	0.786249	0.902713	Non-significant
TJP3	OID30798	O95049	Neurology_II	Timepoint:progression_status	0.38016	0.12672	3	102.476	0.354019	0.786322	0.902713	Non-significant
MOG	OID21384	Q16653	Oncology	progression_status	0.00733907	0.00733907	1	57.2656	0.0740793	0.786466	0.902713	Non-significant
PCYT2	OID31519	Q99447	Oncology_II	progression_status	0.0621819	0.0621819	1	69.66	0.0739263	0.786508	0.902713	Non-significant
AFP	OID20978	P02771	Neurology	Timepoint:progression_status	0.559083	0.186361	3	92.7325	0.353506	0.7867	0.902816	Non-significant
CEBPB	OID20052	P17676	Cardiometabolic	Timepoint	1.61735	0.539116	3	132	0.353004	0.787036	0.903012	Non-significant
LRP2	OID30960	P98164	Neurology_II	Timepoint:progression_status	0.333286	0.111095	3	108.198	0.352968	0.787076	0.903012	Non-significant
DAPK2	OID30505	Q9UIK4	Inflammation_II	Timepoint	1.3462	0.448733	3	103.332	0.352609	0.787338	0.903073	Non-significant
ACTA2	OID20079	P62736	Cardiometabolic	Timepoint:progression_status	0.359617	0.119872	3	93.0359	0.352597	0.787355	0.903073	Non-significant
IZUMO1	OID31159	Q8IYV9	Oncology_II	Timepoint	0.156646	0.0522152	3	92.5692	0.352214	0.787632	0.903073	Non-significant
LILRB5	OID20324	O75023	Cardiometabolic	progression_status	0.00921085	0.00921085	1	56.9072	0.0732537	0.787636	0.903073	Non-significant
GFAP	OID21247	P14136	Oncology	Timepoint:progression_status	0.719519	0.23984	3	96.5365	0.352062	0.787738	0.903073	Non-significant
THSD1	OID30476	Q9NS62	Inflammation_II	progression_status	0.0378868	0.0378868	1	68.1174	0.0730645	0.787743	0.903073	Non-significant
SFRP4	OID30648	Q6FHJ7	Inflammation_II	progression_status	0.0252229	0.0252229	1	63.0289	0.0728478	0.788116	0.903181	Non-significant
FUOM	OID30626	A2VDF0	Inflammation_II	progression_status	0.0833066	0.0833066	1	60.1614	0.0728586	0.788143	0.903181	Non-significant
TNFRSF19	OID21446	Q9NS68	Oncology	progression_status	0.0131895	0.0131895	1	57.4128	0.0728562	0.788191	0.903181	Non-significant
TMED8	OID31462	Q6PL24	Oncology_II	progression_status	0.00643586	0.00643586	1	51.8421	0.0728895	0.788247	0.903181	Non-significant
KLK1	OID21499	P06870	Oncology	Timepoint:progression_status	0.307093	0.102364	3	91.7623	0.350259	0.789043	0.903975	Non-significant
KDM3A	OID30426	Q9Y4C1	Inflammation_II	progression_status	0.0134998	0.0134998	1	67.987	0.0719435	0.78934	0.904157	Non-significant
PMCH	OID30172	P20382	Cardiometabolic_II	progression_status	0.00515444	0.00515444	1	51.9138	0.072012	0.789493	0.904157	Non-significant
MFAP3L	OID30933	O75121	Neurology_II	Timepoint	0.136954	0.0456513	3	108.304	0.349555	0.789539	0.904157	Non-significant
SERPINA1	OID30750	P01009	Inflammation_II	Timepoint:progression_status	0.0441211	0.014707	3	100.761	0.34946	0.789612	0.904157	Non-significant
SIGLEC9	OID21390	Q9Y336	Oncology	progression_status	0.00425209	0.00425209	1	55.0186	0.0715881	0.790039	0.904528	Non-significant
BST2	OID21029	Q10589	Neurology	progression_status	0.0719257	0.0719257	1	55.899	0.0714972	0.790153	0.904542	Non-significant
KIAA1549L	OID31312	Q6ZVL6	Oncology_II	Timepoint	0.276296	0.0920986	3	104.44	0.348552	0.790265	0.904552	Non-significant
CFH	OID30790	P08603	Inflammation_II	progression_status	0.0108803	0.0108803	1	62.187	0.0711713	0.790522	0.904596	Non-significant
MDM1	OID30945	Q8TC05	Neurology_II	progression_status	0.0075664	0.0075664	1	132	0.0707972	0.790595	0.904596	Non-significant
SCRN1	OID20542	Q12765	Inflammation	Timepoint	1.08461	0.361538	3	96.7739	0.34808	0.790611	0.904596	Non-significant
REG1B	OID20266	P48304	Cardiometabolic	Timepoint:progression_status	0.769294	0.256431	3	96.7645	0.347761	0.790841	0.904645	Non-significant
CD82	OID31256	P27701	Oncology_II	Timepoint	0.317112	0.105704	3	91.1808	0.347741	0.790859	0.904645	Non-significant
DCLRE1C	OID31240	Q96SD1	Oncology_II	progression_status	0.0254537	0.0254537	1	71.5259	0.0706718	0.791126	0.904726	Non-significant
CRISP2	OID21456	P16562	Oncology	Timepoint:progression_status	0.17643	0.0588101	3	92.2117	0.347358	0.791135	0.904726	Non-significant
IL9	OID31298	P15248	Oncology_II	Timepoint:progression_status	0.290554	0.0968513	3	94.9654	0.347197	0.791249	0.904739	Non-significant
SEMA4C	OID21329	Q9C0C4	Oncology	progression_status	0.0265046	0.0265046	1	63.9331	0.0702061	0.791889	0.905354	Non-significant
GPIHBP1	OID31469	Q8IV16	Oncology_II	Timepoint:progression_status	0.407275	0.135758	3	100.786	0.345911	0.792174	0.905359	Non-significant
FABP6	OID20076	P51161	Cardiometabolic	Timepoint:progression_status	0.45685	0.152283	3	99.1041	0.34591	0.792175	0.905359	Non-significant
DCN	OID20106	P07585	Cardiometabolic	Timepoint:progression_status	0.519297	0.173099	3	103.455	0.345761	0.79228	0.905359	Non-significant
LTA4H	OID21452	P09960	Oncology	Timepoint:progression_status	0.268241	0.0894136	3	95.6482	0.345545	0.792441	0.905359	Non-significant
PLA2G10	OID21002	O15496	Neurology	Timepoint:progression_status	0.422291	0.140764	3	91.9433	0.345435	0.792522	0.905359	Non-significant
CXCL11	OID21042	O14625	Neurology	Timepoint:progression_status	0.643543	0.214514	3	94.2266	0.345418	0.792533	0.905359	Non-significant
ATP1B1	OID30124	P05026	Cardiometabolic_II	Timepoint:progression_status	0.157239	0.052413	3	98.2411	0.345175	0.792706	0.905359	Non-significant
UHRF2	OID30171	Q96PU4	Cardiometabolic_II	Timepoint	0.151309	0.0504363	3	102.143	0.34516	0.792715	0.905359	Non-significant
ISLR2	OID20889	Q6UXK2	Neurology	progression_status	0.0176587	0.0176587	1	65.0833	0.0694159	0.793021	0.905502	Non-significant
ZPR1	OID30801	O75312	Neurology_II	progression_status	0.0112193	0.0112193	1	51.5193	0.0695497	0.793046	0.905502	Non-significant
DNAJA1	OID31204	P31689	Oncology_II	Timepoint:progression_status	0.213722	0.0712407	3	102.516	0.344167	0.793432	0.905729	Non-significant
C2	OID20410	P06681	Cardiometabolic	progression_status	0.0358196	0.0358196	1	73.994	0.0690413	0.793468	0.905729	Non-significant
IPCEF1	OID20977	Q8WWN9	Neurology	Timepoint	1.56215	0.520715	3	132	0.343849	0.793651	0.905729	Non-significant
C8B	OID30719	P07358	Inflammation_II	progression_status	0.0118984	0.0118984	1	70.1397	0.0688938	0.793724	0.905729	Non-significant
PTPN6	OID20717	P29350	Inflammation	progression_status	0.0988819	0.0988819	1	71.2309	0.0686446	0.794077	0.905729	Non-significant
RIPK4	OID30138	P57078	Cardiometabolic_II	progression_status	0.0119813	0.0119813	1	51.338	0.0688401	0.794083	0.905729	Non-significant
IGFBP2	OID20325	P18065	Cardiometabolic	Timepoint:progression_status	0.501233	0.167078	3	95.148	0.34316	0.794162	0.905729	Non-significant
LAMTOR5	OID31396	O43504	Oncology_II	Timepoint	0.145153	0.0483844	3	101.903	0.343002	0.794273	0.905729	Non-significant
IGLC2	OID30740	P0DOY2	Inflammation_II	progression_status	0.00371947	0.00371947	1	60.9912	0.0684961	0.794421	0.905729	Non-significant
PKN3	OID31311	Q6P5Z2	Oncology_II	progression_status	0.0204157	0.0204157	1	60.5899	0.0684983	0.794424	0.905729	Non-significant
SNCA	OID30645	P37840	Inflammation_II	progression_status	0.0734234	0.0734234	1	65.5891	0.0683074	0.794636	0.905729	Non-significant
GLRX	OID20195	P35754	Cardiometabolic	progression_status	0.0423479	0.0423479	1	68.0089	0.0682211	0.794734	0.905729	Non-significant
PLA2G1B	OID20252	P04054	Cardiometabolic	Timepoint:progression_status	0.452731	0.15091	3	96.3142	0.342307	0.794777	0.905729	Non-significant
TTF2	OID30942	Q9UNY4	Neurology_II	Timepoint:progression_status	0.836112	0.278704	3	103.749	0.342282	0.794792	0.905729	Non-significant
LSM1	OID21210	O15116	Oncology	Timepoint:progression_status	7.66228	2.55409	3	106.025	0.342278	0.794794	0.905729	Non-significant
AKR1C4	OID20062	P17516	Cardiometabolic	Timepoint	2.19502	0.731674	3	98.2157	0.342152	0.794889	0.905729	Non-significant
SOX2	OID30981	P48431	Neurology_II	Timepoint	0.0583778	0.0194593	3	103.852	0.341935	0.795043	0.905788	Non-significant
SNAP23	OID20218	O00161	Cardiometabolic	Timepoint	0.721099	0.240366	3	97.9905	0.341464	0.795385	0.90606	Non-significant
UXS1	OID21189	Q8NBZ7	Oncology	progression_status	0.109875	0.109875	1	59.9455	0.0676543	0.795675	0.906179	Non-significant
GIPR	OID30542	P48546	Inflammation_II	Timepoint:progression_status	0.0907539	0.0302513	3	99.128	0.340905	0.795788	0.906179	Non-significant
SNED1	OID30205	Q8TER0	Cardiometabolic_II	Timepoint:progression_status	0.230421	0.0768069	3	101.466	0.340843	0.795832	0.906179	Non-significant
BECN1	OID30220	Q14457	Cardiometabolic_II	progression_status	0.0146684	0.0146684	1	70.9056	0.067409	0.7959	0.906179	Non-significant
TNFSF12	OID20624	O43508	Inflammation	Timepoint:progression_status	0.155247	0.051749	3	94.8816	0.340451	0.796118	0.906252	Non-significant
ITIH1	OID30722	P19827	Inflammation_II	progression_status	0.0119965	0.0119965	1	72.5598	0.0672152	0.79617	0.906252	Non-significant
IL36A	OID30472	Q9UHA7	Inflammation_II	Timepoint	0.267015	0.089005	3	93.9279	0.339876	0.796533	0.906379	Non-significant
LRP11	OID20185	Q86VZ4	Cardiometabolic	Timepoint:progression_status	0.294697	0.0982323	3	93.1485	0.339831	0.796565	0.906379	Non-significant
IL17RA	OID21089	Q96F46	Neurology	Timepoint:progression_status	0.106916	0.0356386	3	92.706	0.339725	0.796642	0.906379	Non-significant
IL5	OID20472	P05113	Inflammation	progression_status	0.49778	0.49778	1	69.8139	0.0668385	0.796757	0.906379	Non-significant
TNFRSF14	OID20783	Q92956	Inflammation	Timepoint:progression_status	0.154529	0.0515097	3	93.0233	0.339513	0.796795	0.906379	Non-significant
LRRC38	OID30924	Q5VT99	Neurology_II	progression_status	0.0176756	0.0176756	1	132	0.066476	0.79694	0.906427	Non-significant
ITGB5	OID21522	P18084	Oncology	progression_status	0.00935009	0.00935009	1	60.9512	0.0666916	0.797086	0.906476	Non-significant
KIAA1549L	OID31312	Q6ZVL6	Oncology_II	Timepoint:progression_status	0.268432	0.0894772	3	104.482	0.338631	0.797429	0.906693	Non-significant
DDX1	OID31518	Q92499	Oncology_II	Timepoint:progression_status	0.192528	0.064176	3	96.4659	0.338559	0.797483	0.906693	Non-significant
PTPRS	OID20306	Q13332	Cardiometabolic	Timepoint:progression_status	0.130456	0.0434852	3	97.2375	0.338166	0.797766	0.906805	Non-significant
ITGA6	OID20528	P23229	Inflammation	Timepoint:progression_status	0.909044	0.303015	3	96.3503	0.338139	0.797786	0.906805	Non-significant
TLR4	OID30428	O00206	Inflammation_II	Timepoint:progression_status	0.135547	0.0451822	3	132	0.337924	0.797934	0.906856	Non-significant
ATP1B3	OID30065	P54709	Cardiometabolic_II	Timepoint:progression_status	0.0994983	0.0331661	3	97.219	0.337617	0.798163	0.906999	Non-significant
GP5	OID30611	P40197	Inflammation_II	progression_status	0.0241002	0.0241002	1	61.9853	0.065824	0.798367	0.907113	Non-significant
GIMAP7	OID30639	Q8NHV1	Inflammation_II	progression_status	0.00827851	0.00827851	1	64.6154	0.0656166	0.798643	0.907115	Non-significant
FN1	OID30787	P02751	Inflammation_II	Timepoint	0.517194	0.172398	3	105.307	0.336884	0.79869	0.907115	Non-significant
SYNGAP1	OID30797	Q96PV0	Neurology_II	Timepoint:progression_status	0.269515	0.0898384	3	90.8035	0.336858	0.798712	0.907115	Non-significant
DYNLT1	OID30925	P63172	Neurology_II	Timepoint:progression_status	0.295507	0.0985024	3	100.167	0.336762	0.79878	0.907115	Non-significant
FMR1	OID21233	Q06787	Oncology	progression_status	0.612063	0.612063	1	69.0272	0.0653156	0.799044	0.907298	Non-significant
CCL17	OID20745	Q92583	Inflammation	Timepoint	0.650083	0.216694	3	95.8501	0.335684	0.799559	0.907766	Non-significant
TGFBI	OID20417	Q15582	Cardiometabolic	Timepoint:progression_status	0.21652	0.0721735	3	95.4834	0.335486	0.799702	0.907812	Non-significant
MYOC	OID21121	Q99972	Neurology	progression_status	0.0371916	0.0371916	1	72.1109	0.0646812	0.799968	0.907812	Non-significant
SNU13	OID30052	P55769	Cardiometabolic_II	Timepoint:progression_status	0.0786619	0.0262206	3	92.3692	0.335076	0.799999	0.907812	Non-significant
PCDH7	OID31456	O60245	Oncology_II	Timepoint	0.183208	0.0610695	3	94.0425	0.334976	0.800071	0.907812	Non-significant
FABP6	OID20076	P51161	Cardiometabolic	progression_status	0.0284295	0.0284295	1	69.221	0.0645771	0.800156	0.907812	Non-significant
SUMF2	OID21032	Q8NBJ7	Neurology	progression_status	0.0165145	0.0165145	1	59.5147	0.0645379	0.800338	0.907812	Non-significant
S100A3	OID31352	P33764	Oncology_II	Timepoint:progression_status	0.06257	0.0208567	3	97.6461	0.334419	0.800472	0.907812	Non-significant
CLEC7A	OID20636	Q9BXN2	Inflammation	progression_status	0.00914408	0.00914408	1	51.1986	0.0645155	0.800514	0.907812	Non-significant
GLI2	OID30429	P10070	Inflammation_II	progression_status	0.00974198	0.00974198	1	73.0016	0.0643073	0.800526	0.907812	Non-significant
PRKG1	OID30621	Q13976	Inflammation_II	Timepoint	0.528756	0.176252	3	132	0.333682	0.801002	0.90819	Non-significant
BIRC2	OID21217	Q13490	Oncology	Timepoint:progression_status	1.23764	0.412547	3	132	0.333594	0.801065	0.90819	Non-significant
PKN3	OID31311	Q6P5Z2	Oncology_II	Timepoint:progression_status	0.297547	0.0991823	3	92.7669	0.332775	0.80166	0.908455	Non-significant
GH1	OID20220	P01241	Cardiometabolic	Timepoint	2.94903	0.983011	3	100.243	0.332654	0.801747	0.908455	Non-significant
GLIPR1	OID31517	P48060	Oncology_II	progression_status	0.0124142	0.0124142	1	65.4823	0.0634347	0.801936	0.908455	Non-significant
ATP1B4	OID31230	Q9UN42	Oncology_II	Timepoint:progression_status	0.321605	0.107202	3	132	0.332378	0.801945	0.908455	Non-significant
GASK1A	OID30109	Q9UFP1	Cardiometabolic_II	progression_status	0.00783517	0.00783517	1	68.6125	0.0633921	0.801965	0.908455	Non-significant
PLXNB3	OID20160	Q9ULL4	Cardiometabolic	Timepoint:progression_status	0.126116	0.0420387	3	96.1168	0.332335	0.801977	0.908455	Non-significant
PRCP	OID20337	P42785	Cardiometabolic	progression_status	0.0103255	0.0103255	1	59.0386	0.0634357	0.802021	0.908455	Non-significant
GPR15L	OID31511	Q6UWK7	Oncology_II	Timepoint:progression_status	0.539322	0.179774	3	94.2247	0.330618	0.803217	0.909605	Non-significant
GM2A	OID30413	P17900	Cardiometabolic_II	Timepoint:progression_status	0.549301	0.1831	3	96.7703	0.330584	0.803242	0.909605	Non-significant
TMEM25	OID31015	Q86YD3	Neurology_II	progression_status	0.0129555	0.0129555	1	67.2291	0.0624284	0.80346	0.909735	Non-significant
CORO6	OID30870	Q6QEF8	Neurology_II	progression_status	0.0208836	0.0208836	1	54.0818	0.0622969	0.803847	0.909969	Non-significant
IMPG1	OID30814	Q17R60	Neurology_II	Timepoint:progression_status	0.058743	0.019581	3	101.977	0.32971	0.803873	0.909969	Non-significant
TRPV3	OID30128	Q8NET8	Cardiometabolic_II	progression_status	0.0106854	0.0106854	1	132	0.0616577	0.804281	0.910314	Non-significant
ALMS1	OID31275	Q8TCU4	Oncology_II	progression_status	0.0183557	0.0183557	1	75.6459	0.0614158	0.804944	0.910919	Non-significant
STX5	OID30432	Q13190	Inflammation_II	progression_status	0.00538841	0.00538841	1	67.4954	0.0614174	0.805022	0.910919	Non-significant
EXOSC10	OID30083	Q01780	Cardiometabolic_II	Timepoint:progression_status	0.228563	0.0761876	3	93.9607	0.327906	0.805175	0.910975	Non-significant
ISM2	OID30365	Q6H9L7	Cardiometabolic_II	progression_status	0.0169701	0.0169701	1	66.8993	0.0610683	0.805572	0.911307	Non-significant
BMP10	OID30575	O95393	Inflammation_II	progression_status	0.0100091	0.0100091	1	67.6602	0.0608054	0.805974	0.911645	Non-significant
OLR1	OID20183	P78380	Cardiometabolic	progression_status	0.0240644	0.0240644	1	59.8248	0.0607279	0.806193	0.911752	Non-significant
IL6R	OID20385	P08887	Cardiometabolic	Timepoint:progression_status	0.0973807	0.0324602	3	93.8873	0.326297	0.806338	0.911752	Non-significant
LPL	OID20188	P06858	Cardiometabolic	progression_status	0.0716363	0.0716363	1	62.9419	0.0605824	0.806379	0.911752	Non-significant
CDK1	OID31164	P06493	Oncology_II	progression_status	0.0203266	0.0203266	1	132	0.060103	0.806714	0.912014	Non-significant
KIAA0319	OID31094	Q5VV43	Neurology_II	Timepoint:progression_status	0.326393	0.108798	3	97.2222	0.325349	0.807023	0.912246	Non-significant
HSD11B1	OID20575	P28845	Inflammation	Timepoint:progression_status	0.212021	0.0706738	3	95.5532	0.324773	0.807438	0.912599	Non-significant
CEACAM1	OID21528	P13688	Oncology	progression_status	0.0114102	0.0114102	1	60.5713	0.0598064	0.807629	0.912656	Non-significant
NMT1	OID31021	P30419	Neurology_II	Timepoint:progression_status	0.104569	0.0348562	3	91.3297	0.324415	0.807696	0.912656	Non-significant
C3	OID30776	P01024	Inflammation_II	Timepoint:progression_status	0.884174	0.294725	3	101.472	0.324172	0.807874	0.912732	Non-significant
TADA3	OID31422	O75528	Oncology_II	progression_status	0.0148933	0.0148933	1	65.6153	0.0595498	0.80797	0.912732	Non-significant
LAP3	OID20436	P28838	Inflammation	progression_status	0.134544	0.134544	1	65.547	0.0593804	0.808239	0.912919	Non-significant
IL10RB	OID20696	Q08334	Inflammation	progression_status	0.00912648	0.00912648	1	57.3715	0.0591925	0.808645	0.91326	Non-significant
MCEMP1	OID30501	Q8IX19	Inflammation_II	Timepoint:progression_status	0.35075	0.116917	3	99.2189	0.322779	0.80888	0.913327	Non-significant
DCDC2C	OID31235	A8MYV0	Oncology_II	Timepoint	0.576345	0.192115	3	86.6546	0.32273	0.808911	0.913327	Non-significant
FMNL1	OID20884	O95466	Neurology	progression_status	0.041488	0.041488	1	70.8244	0.058784	0.809129	0.913396	Non-significant
CXCL10	OID20697	P02778	Inflammation	Timepoint:progression_status	0.509137	0.169712	3	94.5355	0.322199	0.809297	0.913396	Non-significant
IL12RB2	OID30422	Q99665	Inflammation_II	Timepoint:progression_status	0.0978129	0.0326043	3	132	0.322174	0.809325	0.913396	Non-significant
MMP10	OID20687	P09238	Inflammation	Timepoint	0.434093	0.144698	3	98.5829	0.322077	0.809387	0.913396	Non-significant
EIF5A	OID20423	P63241	Inflammation	progression_status	0.0141603	0.0141603	1	70.4275	0.0583591	0.80981	0.913757	Non-significant
UNC5D	OID30447	Q6UXZ4	Inflammation_II	progression_status	0.00742799	0.00742799	1	66.2115	0.058274	0.809991	0.913762	Non-significant
IFNL1	OID20795	Q8IU54	Neurology	Timepoint:progression_status	4.34482	1.44827	3	97.3212	0.321196	0.810022	0.913762	Non-significant
PRSS27	OID20212	Q9BQR3	Cardiometabolic	progression_status	0.0134446	0.0134446	1	57.6242	0.0581772	0.810257	0.913872	Non-significant
TNF	OID20074	P01375	Cardiometabolic	Timepoint:progression_status	0.546159	0.182053	3	98.361	0.320775	0.810327	0.913872	Non-significant
RANBP1	OID30258	P43487	Cardiometabolic_II	progression_status	0.0438913	0.0438913	1	68.0884	0.0579504	0.810489	0.913938	Non-significant
SPINK2	OID30627	P20155	Inflammation_II	progression_status	0.0309607	0.0309607	1	57.727	0.0578837	0.810725	0.914066	Non-significant
AIFM1	OID21287	O95831	Oncology	progression_status	0.100224	0.100224	1	65.7385	0.0577661	0.81081	0.914066	Non-significant
CD207	OID21298	Q9UJ71	Oncology	progression_status	0.0172525	0.0172525	1	56.2803	0.0577281	0.810997	0.91416	Non-significant
HDAC9	OID30832	Q9UKV0	Neurology_II	progression_status	0.00922196	0.00922196	1	57.2548	0.0575483	0.811271	0.914352	Non-significant
MAX	OID20877	P61244	Neurology	progression_status	0.201944	0.201944	1	67.6299	0.0572562	0.81161	0.914617	Non-significant
SEMA6C	OID30531	Q9H3T2	Inflammation_II	Timepoint:progression_status	0.676417	0.225472	3	102.26	0.318434	0.812019	0.91493	Non-significant
CHMP1A	OID20930	Q9HD42	Neurology	Timepoint:progression_status	0.558693	0.186231	3	100.294	0.318233	0.812163	0.91493	Non-significant
PCDH12	OID31045	Q9NPG4	Neurology_II	progression_status	0.00626116	0.00626116	1	64.3603	0.0569144	0.812199	0.91493	Non-significant
KIT	OID20370	P10721	Cardiometabolic	progression_status	0.00573338	0.00573338	1	57.3145	0.0568634	0.812375	0.915011	Non-significant
NCF2	OID20567	P19878	Inflammation	Timepoint:progression_status	1.81948	0.606492	3	100.944	0.317738	0.812521	0.915053	Non-significant
PLIN3	OID20143	O60664	Cardiometabolic	Timepoint:progression_status	0.266518	0.0888394	3	93.1716	0.317597	0.81262	0.915053	Non-significant
SLC1A4	OID30926	P43007	Neurology_II	Timepoint:progression_status	0.162218	0.0540728	3	93.4822	0.317266	0.812859	0.915172	Non-significant
CASP10	OID20893	Q92851	Neurology	Timepoint:progression_status	8.86032	2.95344	3	132	0.317183	0.812934	0.915172	Non-significant
SEMA4D	OID21020	Q92854	Neurology	progression_status	0.0290017	0.0290017	1	68.3189	0.0563197	0.813121	0.915172	Non-significant
GET3	OID30303	O43681	Cardiometabolic_II	Timepoint	0.211066	0.0703554	3	99.9788	0.316881	0.81314	0.915172	Non-significant
FBN2	OID30974	P35556	Neurology_II	Timepoint	1.4034	0.467801	3	132	0.316531	0.813405	0.915214	Non-significant
IL17C	OID20477	Q9P0M4	Inflammation	Timepoint:progression_status	1.50575	0.501917	3	94.4149	0.316424	0.813467	0.915214	Non-significant
CABP2	OID30916	Q9NPB3	Neurology_II	progression_status	0.0255411	0.0255411	1	73.1837	0.0560033	0.813589	0.915214	Non-significant
FOXO1	OID20515	Q12778	Inflammation	Timepoint	0.52178	0.173927	3	100.46	0.316172	0.813652	0.915214	Non-significant
STAB2	OID30401	Q8WWQ8	Cardiometabolic_II	Timepoint:progression_status	0.13766	0.0458866	3	94.6356	0.316107	0.813696	0.915214	Non-significant
SNX18	OID31476	Q96RF0	Oncology_II	Timepoint:progression_status	0.0555003	0.0185001	3	93.6121	0.315669	0.814012	0.91545	Non-significant
BCL7B	OID31421	Q9BQE9	Oncology_II	Timepoint	0.203391	0.0677969	3	92.5939	0.315428	0.814185	0.91545	Non-significant
CSPG4	OID30397	Q6UVK1	Cardiometabolic_II	Timepoint:progression_status	0.20405	0.0680166	3	94.6902	0.315385	0.814218	0.91545	Non-significant
CEP170	OID30240	Q5SW79	Cardiometabolic_II	Timepoint:progression_status	0.392713	0.130904	3	99.0227	0.314724	0.814697	0.915708	Non-significant
PRL	OID21033	P01236	Neurology	progression_status	0.0483347	0.0483347	1	59.4791	0.055382	0.814758	0.915708	Non-significant
PLAT	OID20247	P00750	Cardiometabolic	Timepoint:progression_status	0.625293	0.208431	3	97.3112	0.314637	0.814759	0.915708	Non-significant
PTPRK	OID31461	Q15262	Oncology_II	progression_status	0.00502282	0.00502282	1	61.8947	0.0550866	0.815212	0.916101	Non-significant
RUVBL1	OID21211	Q9Y265	Oncology	Timepoint	0.915203	0.305068	3	93.6771	0.313527	0.815558	0.916107	Non-significant
SHC1	OID31222	P29353	Oncology_II	progression_status	0.0251711	0.0251711	1	62.9363	0.0548164	0.815645	0.916107	Non-significant
AMFR	OID20806	Q9UKV5	Neurology	Timepoint	1.37861	0.459535	3	95.0683	0.313326	0.815704	0.916107	Non-significant
SH2D1A	OID20514	O60880	Inflammation	Timepoint:progression_status	0.69104	0.230347	3	97.4184	0.313234	0.815772	0.916107	Non-significant
ROR1	OID20224	Q01973	Cardiometabolic	progression_status	0.01196	0.01196	1	62.4071	0.0545561	0.816081	0.916107	Non-significant
PSCA	OID31493	O43653	Oncology_II	Timepoint	0.406493	0.135498	3	90.6521	0.312524	0.81628	0.916107	Non-significant
ARHGEF5	OID30871	Q12774	Neurology_II	Timepoint:progression_status	0.551987	0.183996	3	96	0.312508	0.816295	0.916107	Non-significant
ERBB4	OID21510	Q15303	Oncology	progression_status	0.00679327	0.00679327	1	60.9723	0.0544231	0.81632	0.916107	Non-significant
GNGT1	OID30920	P63211	Neurology_II	progression_status	0.016927	0.016927	1	77.602	0.05431	0.81634	0.916107	Non-significant
POLR2A	OID30440	P24928	Inflammation_II	Timepoint	0.0982827	0.0327609	3	104.335	0.312452	0.81634	0.916107	Non-significant
TRIM21	OID20533	P19474	Inflammation	progression_status	0.0223556	0.0223556	1	56.162	0.0543946	0.816433	0.916107	Non-significant
FOLR1	OID21529	P15328	Oncology	Timepoint:progression_status	0.245508	0.0818362	3	93.8474	0.312271	0.816465	0.916107	Non-significant
AHSG	OID30706	P02765	Inflammation_II	Timepoint:progression_status	0.180373	0.0601242	3	98.168	0.312029	0.816642	0.916189	Non-significant
CDH22	OID31332	Q9UJ99	Oncology_II	Timepoint	0.161169	0.0537229	3	104.817	0.311731	0.816861	0.916319	Non-significant
LAMP1	OID30416	P11279	Cardiometabolic_II	Timepoint:progression_status	0.309238	0.103079	3	99.9724	0.311475	0.817044	0.916407	Non-significant
CGREF1	OID20152	Q99674	Cardiometabolic	Timepoint:progression_status	0.136884	0.045628	3	91.193	0.31113	0.817286	0.916459	Non-significant
CLPS	OID21156	P04118	Neurology	Timepoint:progression_status	0.661011	0.220337	3	93.8689	0.310998	0.817384	0.916459	Non-significant
RAB11FIP3	OID30325	O75154	Cardiometabolic_II	progression_status	0.0100176	0.0100176	1	65.986	0.0537366	0.817402	0.916459	Non-significant
GGT5	OID20909	P36269	Neurology	progression_status	0.00617517	0.00617517	1	63.4841	0.053548	0.817745	0.916727	Non-significant
CCND2	OID31316	P30279	Oncology_II	progression_status	0.168752	0.168752	1	132	0.0531874	0.817964	0.916856	Non-significant
SNAP25	OID30811	P60880	Neurology_II	Timepoint	0.319765	0.106588	3	97.3921	0.30987	0.8182	0.916933	Non-significant
RAB3GAP1	OID30829	Q15042	Neurology_II	progression_status	0.0165943	0.0165943	1	47.9311	0.0533442	0.818326	0.916933	Non-significant
NRCAM	OID20229	Q92823	Cardiometabolic	Timepoint:progression_status	0.247393	0.0824645	3	95.0208	0.309667	0.818345	0.916933	Non-significant
MYLPF	OID30917	Q96A32	Neurology_II	Timepoint	0.163458	0.0544861	3	98.0975	0.309502	0.818466	0.916953	Non-significant
KIAA1549	OID31307	Q9HCM3	Oncology_II	Timepoint	1.75575	0.58525	3	132	0.308399	0.819282	0.91775	Non-significant
DLG4	OID31071	P78352	Neurology_II	Timepoint:progression_status	0.106015	0.0353384	3	105.125	0.308068	0.819507	0.917834	Non-significant
CEACAM19	OID31443	Q7Z692	Oncology_II	progression_status	0.0101596	0.0101596	1	66.876	0.0524427	0.819565	0.917834	Non-significant
TRAF3IP2	OID30054	O43734	Cardiometabolic_II	Timepoint	0.0679783	0.0226594	3	94.2856	0.30767	0.819785	0.917865	Non-significant
DRAXIN	OID20917	Q8NBI3	Neurology	progression_status	0.0362193	0.0362193	1	62.2252	0.0523112	0.819839	0.917865	Non-significant
LILRA6	OID30346	Q6PI73	Cardiometabolic_II	progression_status	0.00860792	0.00860792	1	45.3568	0.0524367	0.819906	0.917865	Non-significant
GRIK2	OID30977	Q13002	Neurology_II	Timepoint:progression_status	0.0935793	0.0311931	3	91.29	0.307283	0.820062	0.917924	Non-significant
LRRC38	OID30924	Q5VT99	Neurology_II	Timepoint	0.244997	0.0816655	3	132	0.307134	0.820196	0.917958	Non-significant
PRDX6	OID21404	P30041	Oncology	Timepoint:progression_status	0.658175	0.219392	3	100.092	0.30691	0.820339	0.918	Non-significant
IGF1R	OID21274	P08069	Oncology	Timepoint:progression_status	0.0839776	0.0279925	3	92.872	0.306479	0.820643	0.918202	Non-significant
MYLPF	OID30917	Q96A32	Neurology_II	Timepoint:progression_status	0.161804	0.0539347	3	98.1309	0.306369	0.820727	0.918202	Non-significant
NCLN	OID20448	Q969V3	Inflammation	Timepoint	0.936541	0.31218	3	100.358	0.305779	0.821155	0.918564	Non-significant
CHP1	OID30869	Q99653	Neurology_II	Timepoint	0.589437	0.196479	3	132	0.30541	0.821441	0.918768	Non-significant
BLMH	OID20336	Q13867	Cardiometabolic	Timepoint:progression_status	0.376576	0.125525	3	94.3772	0.305094	0.821644	0.918878	Non-significant
AHSA1	OID31379	O95433	Oncology_II	progression_status	0.00890427	0.00890427	1	56.9618	0.051227	0.821752	0.918882	Non-significant
ZP4	OID31185	Q12836	Oncology_II	progression_status	0.00224735	0.00224735	1	52.9192	0.0510798	0.822066	0.91893	Non-significant
TPPP2	OID31274	P59282	Oncology_II	progression_status	0.0198258	0.0198258	1	60.735	0.0509995	0.822091	0.91893	Non-significant
LGALS9	OID20781	O00182	Inflammation	progression_status	0.00960687	0.00960687	1	53.768	0.0510093	0.822173	0.91893	Non-significant
SERPINB9	OID20932	P50453	Neurology	progression_status	0.0192531	0.0192531	1	59.0508	0.0509421	0.822211	0.91893	Non-significant
PSCA	OID31493	O43653	Oncology_II	Timepoint:progression_status	0.395484	0.131828	3	90.6552	0.30406	0.822386	0.919008	Non-significant
APBB1IP	OID21359	Q7Z5R6	Oncology	Timepoint	0.63383	0.211277	3	100.547	0.303687	0.822665	0.919071	Non-significant
THRAP3	OID30053	Q9Y2W1	Cardiometabolic_II	progression_status	0.00487074	0.00487074	1	46.2426	0.0507336	0.822784	0.919071	Non-significant
CNGB3	OID30805	Q9NQW8	Neurology_II	Timepoint	0.135057	0.0450189	3	102.529	0.303449	0.822838	0.919071	Non-significant
OTOA	OID30825	Q7RTW8	Neurology_II	Timepoint	0.203687	0.0678957	3	103.317	0.3033	0.822946	0.919071	Non-significant
NTproBNP	OID20125	NTproBNP	Cardiometabolic	Timepoint	1.98117	0.660392	3	94.4871	0.303168	0.823034	0.919071	Non-significant
CD177	OID21119	Q8N6Q3	Neurology	progression_status	0.0103337	0.0103337	1	49.9819	0.0505258	0.823067	0.919071	Non-significant
NOMO1	OID21106	Q15155	Neurology	progression_status	0.0074709	0.0074709	1	61.2592	0.0503092	0.823273	0.919184	Non-significant
RTKN2	OID30049	Q8IZC4	Cardiometabolic_II	progression_status	0.0086593	0.0086593	1	51.0437	0.0499195	0.824095	0.919986	Non-significant
EPB41L5	OID30886	Q9HCM4	Neurology_II	Timepoint	0.311697	0.103899	3	106.925	0.301333	0.824368	0.920159	Non-significant
IL12RB1	OID20486	P42701	Inflammation	progression_status	0.011344	0.011344	1	55.327	0.0496699	0.824459	0.920159	Non-significant
HPGDS	OID21266	O60760	Oncology	Timepoint:progression_status	0.293233	0.0977444	3	95.2728	0.301003	0.824595	0.920195	Non-significant
ANXA10	OID20886	Q9UJ72	Neurology	progression_status	0.0805627	0.0805627	1	64.4276	0.0493995	0.824815	0.92027	Non-significant
TNNI3	OID20050	P19429	Cardiometabolic	Timepoint	3.23621	1.07874	3	99.5792	0.300626	0.824871	0.92027	Non-significant
OSTN	OID30909	P61366	Neurology_II	Timepoint	0.131957	0.0439857	3	92.133	0.300028	0.825295	0.920626	Non-significant
LRIG3	OID30450	Q6UXM1	Inflammation_II	Timepoint	0.0653462	0.0217821	3	100.414	0.299566	0.825637	0.920805	Non-significant
ACTA2	OID20079	P62736	Cardiometabolic	Timepoint	0.305236	0.101745	3	93.0195	0.299277	0.825837	0.920805	Non-significant
BAMBI	OID21267	Q13145	Oncology	progression_status	0.00949521	0.00949521	1	67.7912	0.0487903	0.825846	0.920805	Non-significant
RAPGEF2	OID31337	Q9Y4G8	Oncology_II	progression_status	0.0227804	0.0227804	1	132	0.0485913	0.825874	0.920805	Non-significant
TCN2	OID20341	P20062	Cardiometabolic	Timepoint:progression_status	0.142095	0.047365	3	94.5627	0.298989	0.826047	0.920882	Non-significant
UNC79	OID31181	Q9P2D8	Oncology_II	Timepoint	0.117445	0.0391484	3	102.949	0.298492	0.826413	0.921174	Non-significant
RCOR1	OID20073	Q9UKL0	Cardiometabolic	progression_status	0.0828088	0.0828088	1	59.2827	0.0484187	0.826594	0.921259	Non-significant
CXCL5	OID20207	P42830	Cardiometabolic	progression_status	0.0498851	0.0498851	1	59.3764	0.0482157	0.826951	0.921512	Non-significant
GRAP2	OID20192	O75791	Cardiometabolic	progression_status	0.0248714	0.0248714	1	132	0.047862	0.827164	0.921512	Non-significant
TRIM5	OID20526	Q9C035	Inflammation	Timepoint:progression_status	0.378643	0.126214	3	99.8712	0.29743	0.827176	0.921512	Non-significant
BABAM1	OID30466	Q9NWV8	Inflammation_II	progression_status	0.00328714	0.00328714	1	69.7348	0.0479898	0.827239	0.921512	Non-significant
CASP7	OID31135	P55210	Neurology_II	Timepoint:progression_status	0.558068	0.186023	3	98.8392	0.297016	0.827473	0.921657	Non-significant
HEBP1	OID20063	Q9NRV9	Cardiometabolic	Timepoint:progression_status	0.727236	0.242412	3	132	0.296404	0.827943	0.921947	Non-significant
TLR4	OID30428	O00206	Inflammation_II	Timepoint	0.118892	0.0396306	3	132	0.296403	0.827944	0.921947	Non-significant
DNLZ	OID30822	Q5SXM8	Neurology_II	Timepoint:progression_status	0.507387	0.169129	3	90.3897	0.296056	0.828155	0.922067	Non-significant
PLCB1	OID30484	Q9NQ66	Inflammation_II	Timepoint	0.112483	0.0374944	3	104.038	0.295304	0.828713	0.922571	Non-significant
RNASET2	OID20321	O00584	Cardiometabolic	Timepoint:progression_status	0.0867761	0.0289254	3	93.0592	0.295041	0.82889	0.922594	Non-significant
FNDC1	OID31127	Q4ZHG4	Neurology_II	progression_status	0.015254	0.015254	1	58.0896	0.0471036	0.828943	0.922594	Non-significant
RET	OID21346	P07949	Oncology	Timepoint:progression_status	0.301878	0.100626	3	94.1075	0.294097	0.829571	0.923103	Non-significant
VSNL1	OID31105	P62760	Neurology_II	Timepoint	0.457897	0.152632	3	94.6318	0.294045	0.829609	0.923103	Non-significant
HPSE	OID30409	Q9Y251	Cardiometabolic_II	Timepoint	0.903717	0.301239	3	94.5207	0.292937	0.830407	0.923808	Non-significant
ALDH5A1	OID31047	P51649	Neurology_II	Timepoint	0.838302	0.279434	3	95.4131	0.292875	0.830453	0.923808	Non-significant
ENOX2	OID30152	Q16206	Cardiometabolic_II	Timepoint:progression_status	0.0808278	0.0269426	3	103.296	0.292304	0.830874	0.924034	Non-significant
GBP6	OID30139	Q6ZN66	Cardiometabolic_II	Timepoint:progression_status	0.0937294	0.0312431	3	100.447	0.292269	0.830896	0.924034	Non-significant
VNN1	OID30711	O95497	Inflammation_II	progression_status	0.0081937	0.0081937	1	47.1049	0.0460275	0.831052	0.924034	Non-significant
PALM	OID31515	O75781	Oncology_II	Timepoint	0.213462	0.0711541	3	94.5727	0.291903	0.831152	0.924034	Non-significant
TARBP2	OID20870	Q15633	Neurology	Timepoint	1.26177	0.42059	3	103.266	0.291819	0.831223	0.924034	Non-significant
KLRF1	OID30464	Q9NZS2	Inflammation_II	Timepoint	0.102444	0.0341479	3	92.694	0.291656	0.831327	0.924034	Non-significant
PDP1	OID21176	Q9P0J1	Oncology	Timepoint:progression_status	4.87102	1.62367	3	99.482	0.291582	0.83139	0.924034	Non-significant
RARRES2	OID20373	Q99969	Cardiometabolic	Timepoint:progression_status	0.466411	0.15547	3	97.2842	0.291189	0.83167	0.924229	Non-significant
IQGAP2	OID21361	Q13576	Oncology	Timepoint:progression_status	1.63538	0.545127	3	100.037	0.291038	0.831781	0.924236	Non-significant
RRM2B	OID21174	Q7LG56	Oncology	Timepoint:progression_status	1.51347	0.504489	3	105.934	0.290702	0.832031	0.924397	Non-significant
NCLN	OID20448	Q969V3	Inflammation	Timepoint:progression_status	0.888342	0.296114	3	100.389	0.290042	0.832499	0.924801	Non-significant
PADI4	OID20832	Q9UM07	Neurology	Timepoint:progression_status	0.883889	0.29463	3	101.523	0.289532	0.832868	0.925094	Non-significant
JCHAIN	OID20494	P01591	Inflammation	Timepoint:progression_status	0.158099	0.0526998	3	95.3941	0.288465	0.833627	0.92562	Non-significant
CCER2	OID30221	I3L3R5	Cardiometabolic_II	Timepoint:progression_status	0.104932	0.0349774	3	91.6155	0.288432	0.833645	0.92562	Non-significant
PARD3	OID31301	Q8TEW0	Oncology_II	progression_status	0.015642	0.015642	1	64.8718	0.0443545	0.833856	0.92562	Non-significant
FHIT	OID20872	P49789	Neurology	progression_status	0.204544	0.204544	1	67.4063	0.0443162	0.833901	0.92562	Non-significant
RBP1	OID30913	P09455	Neurology_II	progression_status	0.00654777	0.00654777	1	57.5666	0.0443044	0.834031	0.92562	Non-significant
MORN4	OID31217	Q8NDC4	Oncology_II	Timepoint	0.29146	0.0971533	3	86.4193	0.287867	0.834043	0.92562	Non-significant
CLMP	OID21419	Q9H6B4	Oncology	progression_status	0.00697879	0.00697879	1	55.6167	0.0442662	0.834128	0.92562	Non-significant
SCARF1	OID20297	Q14162	Cardiometabolic	progression_status	0.00576268	0.00576268	1	59.5118	0.0441778	0.834241	0.92562	Non-significant
TMPRSS11B	OID30852	Q86T26	Neurology_II	Timepoint	0.367822	0.122607	3	96.4975	0.287416	0.834384	0.92562	Non-significant
RILPL2	OID30342	Q969X0	Cardiometabolic_II	progression_status	0.0176055	0.0176055	1	69.6387	0.0440405	0.834391	0.92562	Non-significant
PSMA1	OID21221	P25786	Oncology	Timepoint	4.80606	1.60202	3	101.016	0.28701	0.834682	0.925778	Non-significant
CRYM	OID30815	Q14894	Neurology_II	Timepoint:progression_status	0.145049	0.0483498	3	99.9377	0.286923	0.834743	0.925778	Non-significant
EPHB6	OID20982	O15197	Neurology	progression_status	0.00896672	0.00896672	1	63.0987	0.0437814	0.834935	0.925874	Non-significant
ARHGAP1	OID21202	Q07960	Oncology	Timepoint	0.337075	0.112358	3	97.913	0.285791	0.835555	0.926397	Non-significant
LYVE1	OID30728	Q9Y5Y7	Inflammation_II	Timepoint:progression_status	0.0652939	0.0217646	3	94.8338	0.285589	0.835696	0.926397	Non-significant
HSPB6	OID21408	O14558	Oncology	Timepoint	0.408962	0.136321	3	93.5017	0.285329	0.835881	0.926397	Non-significant
GDNF	OID20861	P39905	Neurology	progression_status	0.014733	0.014733	1	58.414	0.0432962	0.835892	0.926397	Non-significant
ACE2	OID20105	Q9BYF1	Cardiometabolic	progression_status	0.02748	0.02748	1	57.6024	0.0432801	0.835933	0.926397	Non-significant
TRIM25	OID31482	Q14258	Oncology_II	Timepoint	0.489095	0.163032	3	97.7341	0.284834	0.836243	0.926592	Non-significant
DTNB	OID31395	O60941	Oncology_II	Timepoint:progression_status	0.255884	0.0852946	3	92.3873	0.284516	0.836463	0.926592	Non-significant
DDX25	OID30892	Q9UHL0	Neurology_II	progression_status	0.00453548	0.00453548	1	69.7677	0.0429222	0.836475	0.926592	Non-significant
IFI30	OID31505	P13284	Oncology_II	Timepoint:progression_status	0.196493	0.0654975	3	93.1115	0.284342	0.836589	0.926592	Non-significant
TBR1	OID30923	Q16650	Neurology_II	progression_status	0.0134358	0.0134358	1	132	0.0426872	0.836634	0.926592	Non-significant
IL2RB	OID20450	P14784	Inflammation	progression_status	0.0552621	0.0552621	1	69.7539	0.0426971	0.836899	0.926647	Non-significant
NELL1	OID21494	Q92832	Oncology	Timepoint:progression_status	0.169169	0.0563895	3	95.5677	0.283849	0.836948	0.926647	Non-significant
TNFAIP8L2	OID30629	Q6P589	Inflammation_II	Timepoint	0.257173	0.0857244	3	104.804	0.283796	0.836999	0.926647	Non-significant
ACADSB	OID30356	P45954	Cardiometabolic_II	Timepoint	0.246384	0.0821281	3	96.6271	0.282851	0.837667	0.927174	Non-significant
CSF2RB	OID30553	P32927	Inflammation_II	progression_status	0.00820325	0.00820325	1	56.364	0.0423558	0.837685	0.927174	Non-significant
IL17RB	OID20585	Q9NRM6	Inflammation	progression_status	0.00962185	0.00962185	1	53.8633	0.0422163	0.837983	0.927379	Non-significant
S100A3	OID31352	P33764	Oncology_II	progression_status	0.00262469	0.00262469	1	66.9885	0.0420847	0.838081	0.927379	Non-significant
LAMB1	OID30280	P07942	Cardiometabolic_II	Timepoint:progression_status	0.162995	0.0543317	3	96.9664	0.281665	0.838519	0.927748	Non-significant
WFIKKN2	OID20785	Q8TEU8	Inflammation	Timepoint:progression_status	0.168204	0.0560678	3	93.3486	0.281372	0.838724	0.927859	Non-significant
FGF12	OID30454	P61328	Inflammation_II	progression_status	0.00489509	0.00489509	1	73.0644	0.0414277	0.83928	0.92789	Non-significant
GGT1	OID21075	P19440	Neurology	progression_status	0.0184769	0.0184769	1	55.3975	0.0414441	0.839429	0.92789	Non-significant
FCN1	OID30690	O00602	Inflammation_II	Timepoint:progression_status	0.546515	0.182172	3	99.6685	0.280334	0.83948	0.92789	Non-significant
PHACTR2	OID31009	O75167	Neurology_II	Timepoint:progression_status	0.277805	0.0926015	3	103.942	0.280321	0.839495	0.92789	Non-significant
SH2B3	OID21222	Q9UQQ2	Oncology	progression_status	0.196876	0.196876	1	69.3119	0.0413313	0.839496	0.92789	Non-significant
DUOX2	OID20059	Q9NRD8	Cardiometabolic	Timepoint	1.22847	0.409489	3	94.2375	0.280273	0.839515	0.92789	Non-significant
IL1RL2	OID20487	Q9HB29	Inflammation	Timepoint:progression_status	0.169119	0.056373	3	93.3339	0.280232	0.839543	0.92789	Non-significant
PDIA5	OID31209	Q14554	Oncology_II	progression_status	0.00489831	0.00489831	1	66.3268	0.0412537	0.839671	0.92789	Non-significant
MFAP3	OID20057	P55082	Cardiometabolic	Timepoint:progression_status	0.284163	0.0947211	3	97.537	0.279851	0.839824	0.92789	Non-significant
FLT3	OID21272	P36888	Oncology	Timepoint:progression_status	0.112029	0.037343	3	102.478	0.279688	0.839948	0.92789	Non-significant
NSFL1C	OID21022	Q9UNZ2	Neurology	progression_status	0.0237969	0.0237969	1	67.5154	0.0410384	0.840073	0.92789	Non-significant
UPK3BL1	OID31281	B0FP48	Oncology_II	progression_status	0.00317495	0.00317495	1	70.1082	0.0408835	0.840349	0.92789	Non-significant
MSRA	OID21513	Q9UJ68	Oncology	progression_status	0.0305913	0.0305913	1	68.6362	0.0408569	0.840412	0.92789	Non-significant
OGN	OID21123	P20774	Neurology	progression_status	0.0111964	0.0111964	1	54.6525	0.0408994	0.840483	0.92789	Non-significant
SAG	OID30874	P10523	Neurology_II	progression_status	0.192973	0.192973	1	56.5447	0.0408623	0.840529	0.92789	Non-significant
ATP1B4	OID31230	Q9UN42	Oncology_II	progression_status	0.0131064	0.0131064	1	132	0.0406364	0.840552	0.92789	Non-significant
PBXIP1	OID31435	Q96AQ6	Oncology_II	progression_status	0.0107995	0.0107995	1	65.1089	0.0407709	0.84061	0.92789	Non-significant
AZI2	OID31056	Q9H6S1	Neurology_II	Timepoint	0.218864	0.0729546	3	101.87	0.278714	0.840647	0.92789	Non-significant
CPXM2	OID30322	Q8N436	Cardiometabolic_II	progression_status	0.0048257	0.0048257	1	63.2289	0.0406222	0.840916	0.928071	Non-significant
FAS	OID20316	P25445	Cardiometabolic	progression_status	0.00535482	0.00535482	1	57.9288	0.0405812	0.841054	0.928107	Non-significant
PAGR1	OID30206	Q9BTK6	Cardiometabolic_II	Timepoint:progression_status	0.153446	0.0511488	3	94.1767	0.277335	0.841624	0.92862	Non-significant
ITPRIP	OID30860	Q8IWB1	Neurology_II	progression_status	0.00630928	0.00630928	1	60.2379	0.0401761	0.841812	0.928711	Non-significant
FCER1A	OID30992	P12319	Neurology_II	Timepoint:progression_status	0.185009	0.0616695	3	99.276	0.276591	0.842167	0.928986	Non-significant
ENTPD6	OID20100	O75354	Cardiometabolic	Timepoint:progression_status	0.173156	0.0577186	3	99.4534	0.276082	0.842533	0.929273	Non-significant
SERPINE2	OID30359	P07093	Cardiometabolic_II	Timepoint:progression_status	0.221444	0.0738147	3	96.9246	0.275927	0.84264	0.929275	Non-significant
FGFBP1	OID21507	Q14512	Oncology	Timepoint:progression_status	0.196299	0.0654331	3	93.6238	0.275219	0.843142	0.9295	Non-significant
ELAVL4	OID30854	P26378	Neurology_II	Timepoint	0.568444	0.189481	3	93.961	0.275095	0.843231	0.9295	Non-significant
EPB41L5	OID30886	Q9HCM4	Neurology_II	progression_status	0.0135557	0.0135557	1	72.7821	0.0393149	0.843379	0.9295	Non-significant
SCGN	OID20457	O76038	Inflammation	Timepoint:progression_status	0.283239	0.0944132	3	92.8072	0.274884	0.84338	0.9295	Non-significant
HMBS	OID21385	P08397	Oncology	progression_status	0.0153024	0.0153024	1	61.2875	0.0393519	0.84341	0.9295	Non-significant
FARSA	OID30887	Q9Y285	Neurology_II	progression_status	0.00459281	0.00459281	1	132	0.0391371	0.843482	0.9295	Non-significant
IL22RA1	OID20449	Q8N6P7	Inflammation	progression_status	0.017346	0.017346	1	54.5377	0.0393055	0.843582	0.9295	Non-significant
TAB2	OID31319	Q9NYJ8	Oncology_II	Timepoint	0.545763	0.181921	3	100.49	0.274329	0.843792	0.929616	Non-significant
MMP7	OID20087	P09237	Cardiometabolic	progression_status	0.0170869	0.0170869	1	64.2603	0.0389677	0.844136	0.929618	Non-significant
FOLR2	OID21062	P14207	Neurology	Timepoint:progression_status	0.188777	0.0629257	3	94.1483	0.273803	0.844158	0.929618	Non-significant
GBA	OID30966	P04062	Neurology_II	Timepoint:progression_status	0.693612	0.231204	3	99.5853	0.273772	0.84419	0.929618	Non-significant
PPP1R12A	OID21475	O14974	Oncology	progression_status	0.0148863	0.0148863	1	68.3246	0.0389083	0.844216	0.929618	Non-significant
TDP1	OID31403	Q9NUW8	Oncology_II	Timepoint	0.400035	0.133345	3	100.05	0.273216	0.844589	0.929913	Non-significant
KAZN	OID31481	Q674X7	Oncology_II	Timepoint:progression_status	0.239778	0.0799261	3	132	0.272624	0.845055	0.930303	Non-significant
GIT1	OID30533	Q9Y2X7	Inflammation_II	Timepoint:progression_status	0.880633	0.293544	3	104.386	0.272415	0.84517	0.930303	Non-significant
TBCA	OID30616	O75347	Inflammation_II	progression_status	0.0296763	0.0296763	1	68.6138	0.0383804	0.84526	0.930303	Non-significant
TNFRSF21	OID21052	O75509	Neurology	progression_status	0.0102263	0.0102263	1	60.9048	0.0383549	0.845384	0.930324	Non-significant
EIF4E	OID30557	P06730	Inflammation_II	progression_status	0.00820433	0.00820433	1	63.172	0.0380088	0.846051	0.930711	Non-significant
SLC51B	OID30107	Q86UW2	Cardiometabolic_II	Timepoint:progression_status	0.103305	0.034435	3	93.2117	0.271146	0.84606	0.930711	Non-significant
PVR	OID21011	P15151	Neurology	Timepoint:progression_status	0.257666	0.0858885	3	95.6607	0.271095	0.846101	0.930711	Non-significant
ART5	OID30828	Q96L15	Neurology_II	Timepoint:progression_status	0.108295	0.0360982	3	132	0.271067	0.846172	0.930711	Non-significant
CXCL14	OID20458	O95715	Inflammation	Timepoint:progression_status	0.343681	0.11456	3	91.7922	0.270854	0.846267	0.930711	Non-significant
PAM	OID20291	P19021	Cardiometabolic	Timepoint:progression_status	0.22295	0.0743166	3	96.9115	0.270678	0.846402	0.930711	Non-significant
MYOM2	OID30131	P54296	Cardiometabolic_II	Timepoint	0.159675	0.0532249	3	98.2586	0.27014	0.84679	0.930711	Non-significant
LY9	OID20670	Q9HBG7	Inflammation	progression_status	0.00470379	0.00470379	1	55.7888	0.0376594	0.846834	0.930711	Non-significant
IL18	OID20694	Q14116	Inflammation	progression_status	0.0194294	0.0194294	1	57.8268	0.037613	0.846902	0.930711	Non-significant
DGKA	OID30546	P23743	Inflammation_II	Timepoint:progression_status	0.10759	0.0358632	3	132	0.269776	0.847097	0.930711	Non-significant
SERPINI1	OID30604	Q99574	Inflammation_II	progression_status	0.00742982	0.00742982	1	58.8966	0.0375081	0.847101	0.930711	Non-significant
SKAP2	OID20761	O75563	Inflammation	Timepoint:progression_status	0.879629	0.29321	3	103.54	0.269708	0.847109	0.930711	Non-significant
SOST	OID20204	Q9BQB4	Cardiometabolic	Timepoint	0.198016	0.0660055	3	93.8627	0.269684	0.847109	0.930711	Non-significant
SLIRP	OID31174	Q9GZT3	Oncology_II	progression_status	0.0028171	0.0028171	1	68.9584	0.0373827	0.847256	0.930757	Non-significant
C5	OID30744	P01031	Inflammation_II	progression_status	0.0237978	0.0237978	1	71.6316	0.0370884	0.84783	0.931272	Non-significant
TIMP3	OID20684	P35625	Inflammation	Timepoint	0.637768	0.212589	3	93.974	0.268477	0.847973	0.931313	Non-significant
DLL1	OID21525	O00548	Oncology	Timepoint:progression_status	0.160763	0.0535876	3	94.3597	0.268296	0.848103	0.931339	Non-significant
MRPL58	OID31036	Q14197	Neurology_II	Timepoint:progression_status	0.0598032	0.0199344	3	93.9718	0.267831	0.848435	0.931497	Non-significant
AKT3	OID21197	Q9Y243	Oncology	Timepoint	4.199	1.39967	3	132	0.267877	0.848458	0.931497	Non-significant
FGF6	OID30443	P10767	Inflammation_II	Timepoint	0.147926	0.0493086	3	91.9171	0.267514	0.848658	0.9316	Non-significant
PIKFYVE	OID30465	Q9Y2I7	Inflammation_II	progression_status	0.0107847	0.0107847	1	69.5577	0.0365247	0.848993	0.931852	Non-significant
PTX3	OID20570	P26022	Inflammation	Timepoint:progression_status	0.254673	0.084891	3	96.3737	0.266904	0.849104	0.931858	Non-significant
LEPR	OID20128	P48357	Cardiometabolic	progression_status	0.00842419	0.00842419	1	64.0865	0.036233	0.849637	0.932308	Non-significant
TCTN3	OID30326	Q6NUS6	Cardiometabolic_II	Timepoint:progression_status	0.123971	0.0413236	3	94.0203	0.265989	0.849753	0.932308	Non-significant
ARTN	OID20446	Q5T4W7	Inflammation	Timepoint:progression_status	0.156821	0.0522738	3	98.1984	0.265892	0.849831	0.932308	Non-significant
IDO1	OID31050	P14902	Neurology_II	Timepoint:progression_status	0.560538	0.186846	3	96.1587	0.265437	0.850152	0.93254	Non-significant
LRP1	OID21293	Q07954	Oncology	Timepoint:progression_status	0.154242	0.051414	3	97.331	0.265297	0.850254	0.93254	Non-significant
LPCAT2	OID21290	Q7L5N7	Oncology	Timepoint:progression_status	0.160011	0.0533369	3	96.6463	0.265047	0.850432	0.932601	Non-significant
TPT1	OID20476	P13693	Inflammation	Timepoint	5.18563	1.72854	3	97.3821	0.264599	0.850753	0.932601	Non-significant
IL15RA	OID20498	Q13261	Inflammation	progression_status	0.0126881	0.0126881	1	62.0389	0.0356365	0.850884	0.932601	Non-significant
DNAJB8	OID20093	Q8NHS0	Cardiometabolic	progression_status	0.00427925	0.00427925	1	69.1511	0.0355945	0.850908	0.932601	Non-significant
AK1	OID20122	P00568	Cardiometabolic	Timepoint:progression_status	1.08782	0.362607	3	99.4421	0.264363	0.850926	0.932601	Non-significant
CEP350	OID31247	Q5VT06	Oncology_II	Timepoint	0.328013	0.109338	3	103.217	0.264183	0.851062	0.932601	Non-significant
RBP7	OID31526	Q96R05	Oncology_II	Timepoint:progression_status	0.745349	0.24845	3	102.222	0.264061	0.851147	0.932601	Non-significant
CPPED1	OID21053	Q9BRF8	Neurology	progression_status	0.0200474	0.0200474	1	64.5886	0.0354637	0.851218	0.932601	Non-significant
CA8	OID30482	P35219	Inflammation_II	progression_status	0.00632342	0.00632342	1	57.6429	0.0354766	0.851262	0.932601	Non-significant
GAS2	OID31285	O43903	Oncology_II	progression_status	0.0174171	0.0174171	1	63.8449	0.03528	0.851606	0.932862	Non-significant
VCPKMT	OID31179	Q9H867	Oncology_II	progression_status	0.00394798	0.00394798	1	68.4056	0.0350752	0.851992	0.93317	Non-significant
DSG3	OID21460	P32926	Oncology	Timepoint:progression_status	0.1831	0.0610333	3	94.8316	0.262561	0.852205	0.933286	Non-significant
CLIC5	OID30890	Q9NZA1	Neurology_II	progression_status	0.00283613	0.00283613	1	58.4546	0.0348832	0.852487	0.93348	Non-significant
APOB	OID30673	P04114	Inflammation_II	progression_status	0.00371371	0.00371371	1	67.3703	0.0347176	0.852749	0.933598	Non-significant
IL31RA	OID30475	Q8NI17	Inflammation_II	Timepoint:progression_status	0.120579	0.0401928	3	96.033	0.261592	0.8529	0.933598	Non-significant
RAB6A	OID20608	P20340	Inflammation	Timepoint:progression_status	1.15604	0.385345	3	96.0991	0.261412	0.853028	0.933598	Non-significant
