## Supplemental Table 6 for "Sequential pembrolizumab cooperates with platinum/5FU to remodel the tumor microenvironment in advanced gastric cancer: a phase II chemoimmunotherapy trial" (part 2 of 2)

### Sheet: Global F-test (continued)
Assay	OlinkID	UniProt	Panel	term	sumsq	meansq	NumDF	DenDF	statistic	p.value	Adjusted_pval	Threshold
BOLA2_BOLA2B	OID30267	Q9H3K6	Cardiometabolic_II	progression_status	0.0134791	0.0134791	1	67.2198	0.0345785	0.853042	0.933598	Non-significant
CEP350	OID31247	Q5VT06	Oncology_II	progression_status	0.014281	0.014281	1	67.9946	0.0345058	0.853188	0.933598	Non-significant
ROBO1	OID20734	Q9Y6N7	Inflammation	progression_status	0.00688014	0.00688014	1	61.3212	0.0345143	0.85323	0.933598	Non-significant
COL2A1	OID30286	P02458	Cardiometabolic_II	progression_status	0.00635866	0.00635866	1	55.8095	0.03445	0.853426	0.93365	Non-significant
SH2B3	OID21222	Q9UQQ2	Oncology	Timepoint:progression_status	3.72592	1.24197	3	99.2587	0.260734	0.853518	0.93365	Non-significant
DCLRE1C	OID31240	Q96SD1	Oncology_II	Timepoint:progression_status	0.281613	0.0938711	3	100.995	0.260632	0.853595	0.93365	Non-significant
VAV3	OID30795	Q9UKW4	Neurology_II	Timepoint	0.308404	0.102801	3	132	0.260134	0.853996	0.933794	Non-significant
PEBP1	OID21087	P30086	Neurology	progression_status	0.0201267	0.0201267	1	69.0008	0.0341075	0.85402	0.933794	Non-significant
BCL7B	OID31421	Q9BQE9	Oncology_II	Timepoint:progression_status	0.167612	0.0558706	3	92.6339	0.25994	0.854071	0.933794	Non-significant
ATF2	OID20798	P15336	Neurology	progression_status	0.00981157	0.00981157	1	47.7266	0.0341598	0.854151	0.933794	Non-significant
ALPP	OID21383	P05187	Oncology	Timepoint	0.865491	0.288497	3	91.1788	0.259558	0.85434	0.933885	Non-significant
LXN	OID21003	Q9BS40	Neurology	progression_status	0.0365095	0.0365095	1	68.1794	0.0338071	0.854663	0.933967	Non-significant
PLXNA4	OID20597	Q9HCM2	Inflammation	Timepoint:progression_status	0.215437	0.0718124	3	101.819	0.259112	0.854681	0.933967	Non-significant
ESPL1	OID31176	Q14674	Oncology_II	Timepoint:progression_status	0.166693	0.0555644	3	101.684	0.25904	0.854733	0.933967	Non-significant
DDR1	OID21009	Q08345	Neurology	Timepoint:progression_status	0.249819	0.0832731	3	94.8656	0.258488	0.855113	0.934266	Non-significant
CD38	OID21316	P28907	Oncology	progression_status	0.00746025	0.00746025	1	59.0268	0.0334883	0.855427	0.934456	Non-significant
PCDH12	OID31045	Q9NPG4	Neurology_II	Timepoint:progression_status	0.085038	0.028346	3	95.3232	0.257667	0.855699	0.934456	Non-significant
VMO1	OID21381	Q7Z5L0	Oncology	progression_status	0.00855128	0.00855128	1	57.5595	0.033366	0.855704	0.934456	Non-significant
CPA4	OID30606	Q9UI42	Inflammation_II	progression_status	0.00662069	0.00662069	1	56.9536	0.0333663	0.85571	0.934456	Non-significant
SMAD5	OID21353	Q99717	Oncology	Timepoint	0.442075	0.147358	3	99.1977	0.257428	0.855877	0.934523	Non-significant
EIF1AX	OID31125	P47813	Neurology_II	Timepoint:progression_status	0.273301	0.0911005	3	96.6479	0.257123	0.856089	0.934616	Non-significant
CCL21	OID20686	O00585	Inflammation	Timepoint	0.197685	0.0658951	3	93.6012	0.256922	0.856226	0.934616	Non-significant
ALDH3A1	OID20512	P30838	Inflammation	Timepoint	0.376184	0.125395	3	94.1824	0.256847	0.856281	0.934616	Non-significant
VASH1	OID20516	Q7L8A9	Inflammation	Timepoint:progression_status	0.0437977	0.0145992	3	99.4601	0.256286	0.856692	0.934949	Non-significant
TMPRSS11D	OID31103	O60235	Neurology_II	Timepoint:progression_status	0.0846758	0.0282253	3	91.9044	0.255831	0.856999	0.934997	Non-significant
NMRK2	OID31163	Q9NPI5	Oncology_II	progression_status	0.00157422	0.00157422	1	63.0424	0.0326491	0.85719	0.934997	Non-significant
MEGF11	OID30099	A6BM72	Cardiometabolic_II	progression_status	0.00262677	0.00262677	1	68.0298	0.0326102	0.857232	0.934997	Non-significant
PRR5	OID30457	P85299	Inflammation_II	progression_status	0.00713767	0.00713767	1	70.6731	0.0325706	0.857298	0.934997	Non-significant
SEMA3F	OID20186	Q13275	Cardiometabolic	progression_status	0.0057441	0.0057441	1	60.0759	0.03259	0.857347	0.934997	Non-significant
SNX5	OID30215	Q9Y5X3	Cardiometabolic_II	Timepoint:progression_status	0.0329034	0.0109678	3	132	0.255402	0.857373	0.934997	Non-significant
RGS10	OID30999	O43665	Neurology_II	Timepoint	0.0487488	0.0162496	3	98.0932	0.255057	0.857564	0.935091	Non-significant
AGR3	OID21243	Q8TD06	Oncology	progression_status	0.143306	0.143306	1	66.305	0.0323108	0.857896	0.935243	Non-significant
FGR	OID20828	P09769	Neurology	Timepoint	0.794335	0.264778	3	100.833	0.25457	0.857917	0.935243	Non-significant
CTHRC1	OID30393	Q96CG8	Cardiometabolic_II	Timepoint:progression_status	0.163765	0.0545882	3	94.8288	0.2543	0.858096	0.935243	Non-significant
TAB2	OID31319	Q9NYJ8	Oncology_II	progression_status	0.0213342	0.0213342	1	67.1438	0.0321709	0.858193	0.935243	Non-significant
CPB1	OID20289	P15086	Cardiometabolic	progression_status	0.0294187	0.0294187	1	66.251	0.0321192	0.858313	0.935243	Non-significant
CAT	OID30712	P04040	Inflammation_II	progression_status	0.00707055	0.00707055	1	59.3834	0.032136	0.85834	0.935243	Non-significant
MPO	OID21100	P05164	Neurology	progression_status	0.00900328	0.00900328	1	62.6314	0.0320362	0.858526	0.93533	Non-significant
NFASC	OID20634	O94856	Inflammation	progression_status	0.00480184	0.00480184	1	57.9512	0.0319187	0.858829	0.935545	Non-significant
NTF4	OID21208	P34130	Oncology	Timepoint:progression_status	0.254176	0.0847254	3	94.9632	0.252504	0.859375	0.935967	Non-significant
CRHBP	OID20747	P24387	Inflammation	progression_status	0.010867	0.010867	1	67.3998	0.0316058	0.859429	0.935967	Non-significant
CD4	OID20584	P01730	Inflammation	Timepoint:progression_status	0.202992	0.0676639	3	98.3262	0.25228	0.859542	0.935974	Non-significant
VIT	OID30334	Q6UXI7	Cardiometabolic_II	progression_status	0.00645734	0.00645734	1	56.2058	0.0313789	0.860035	0.936395	Non-significant
SULT1A1	OID21031	P50225	Neurology	Timepoint	0.967466	0.322489	3	101.483	0.251395	0.860178	0.936435	Non-significant
GP1BB	OID30174	P13224	Cardiometabolic_II	Timepoint	0.241719	0.0805731	3	101.442	0.250788	0.86061	0.93679	Non-significant
SAT2	OID31306	Q96F10	Oncology_II	Timepoint	0.281032	0.0936773	3	98.1251	0.250622	0.86072	0.936794	Non-significant
GYS1	OID20097	P13807	Cardiometabolic	progression_status	0.0517357	0.0517357	1	70.7231	0.0309057	0.860953	0.936806	Non-significant
PPIE	OID31279	Q9UNP9	Oncology_II	Timepoint	0.243903	0.0813009	3	96.6511	0.250155	0.861049	0.936806	Non-significant
LRRC37A2	OID31440	A6NM11	Oncology_II	progression_status	0.00216279	0.00216279	1	56.2822	0.0309204	0.861049	0.936806	Non-significant
C1QTNF5	OID30618	Q9BXJ0	Inflammation_II	progression_status	0.00507696	0.00507696	1	66.1991	0.0307321	0.861375	0.937044	Non-significant
IL15	OID20562	P40933	Inflammation	Timepoint:progression_status	0.117822	0.0392741	3	94.922	0.249099	0.861796	0.937353	Non-significant
SSC4D	OID20182	Q8WTU2	Cardiometabolic	Timepoint:progression_status	0.317702	0.105901	3	91.4748	0.248979	0.861872	0.937353	Non-significant
OPTC	OID21362	Q9UBM4	Oncology	progression_status	0.00520951	0.00520951	1	63.6453	0.0304159	0.862103	0.937362	Non-significant
TANK	OID20474	Q92844	Inflammation	Timepoint:progression_status	4.23512	1.41171	3	132	0.248551	0.862249	0.937362	Non-significant
CSDE1	OID30183	O75534	Cardiometabolic_II	Timepoint:progression_status	0.560226	0.186742	3	132	0.248547	0.862251	0.937362	Non-significant
ACOX1	OID20124	Q15067	Cardiometabolic	progression_status	0.035839	0.035839	1	132	0.0301993	0.862305	0.937362	Non-significant
SKAP2	OID20761	O75563	Inflammation	progression_status	0.0328366	0.0328366	1	66.9855	0.0302046	0.862551	0.937504	Non-significant
FCAR	OID20564	P24071	Inflammation	progression_status	0.00554427	0.00554427	1	49.132	0.0302457	0.862649	0.937504	Non-significant
TYRP1	OID30517	P17643	Inflammation_II	progression_status	0.00519165	0.00519165	1	65.9082	0.029996	0.86303	0.937803	Non-significant
CALY	OID30144	Q9NYX4	Cardiometabolic_II	Timepoint	0.214991	0.0716638	3	132	0.247102	0.863278	0.937958	Non-significant
DEFB104A_DEFB104B	OID30849	Q8WTQ1	Neurology_II	progression_status	0.00466041	0.00466041	1	61.6939	0.029806	0.863496	0.938079	Non-significant
TPSD1	OID30982	Q9BZJ3	Neurology_II	Timepoint	0.100613	0.0335378	3	95.1329	0.246084	0.863936	0.938351	Non-significant
TP53INP1	OID20120	Q96A56	Cardiometabolic	progression_status	0.00136116	0.00136116	1	59.5598	0.0296109	0.863959	0.938351	Non-significant
DCUN1D2	OID31231	Q6PH85	Oncology_II	Timepoint	0.402961	0.13432	3	103.696	0.245524	0.864353	0.938528	Non-significant
ARHGAP5	OID31190	Q13017	Oncology_II	Timepoint	0.227051	0.0756838	3	92.4562	0.245361	0.864442	0.938528	Non-significant
SIGLEC7	OID20190	Q9Y286	Cardiometabolic	Timepoint:progression_status	0.128656	0.0428854	3	92.9986	0.245363	0.864442	0.938528	Non-significant
BID	OID20517	P55957	Inflammation	Timepoint:progression_status	1.08641	0.362138	3	101.175	0.245035	0.864694	0.938685	Non-significant
PDE4D	OID30084	Q08499	Cardiometabolic_II	Timepoint	0.0629279	0.020976	3	92.1603	0.244823	0.864822	0.938695	Non-significant
PIGR	OID21102	P01833	Neurology	progression_status	0.00869944	0.00869944	1	55.2388	0.0291129	0.865142	0.938695	Non-significant
CDH17	OID20134	Q12864	Cardiometabolic	progression_status	0.0262746	0.0262746	1	55.7655	0.0290838	0.865203	0.938695	Non-significant
SIRPA	OID20304	P78324	Cardiometabolic	Timepoint:progression_status	0.0941892	0.0313964	3	93.125	0.244255	0.865227	0.938695	Non-significant
PRKG1	OID30621	Q13976	Inflammation_II	Timepoint:progression_status	0.387192	0.129064	3	132	0.244345	0.865235	0.938695	Non-significant
C1QL2	OID30515	Q7Z5L3	Inflammation_II	Timepoint	0.0687669	0.0229223	3	95.391	0.243943	0.865454	0.938818	Non-significant
PDCD6	OID20163	O75340	Cardiometabolic	Timepoint:progression_status	0.219549	0.073183	3	91.8218	0.243754	0.865579	0.938838	Non-significant
GRN	OID21159	P28799	Neurology	Timepoint:progression_status	0.145612	0.0485372	3	96.3815	0.242898	0.866197	0.939355	Non-significant
TOR1AIP1	OID30195	Q5JTV8	Cardiometabolic_II	Timepoint	1.44485	0.481617	3	98.7673	0.242804	0.866269	0.939355	Non-significant
CTSO	OID20660	P43234	Inflammation	Timepoint:progression_status	0.154107	0.0513691	3	98.9158	0.242508	0.866479	0.939467	Non-significant
CORO1A	OID20286	P31146	Cardiometabolic	progression_status	0.0278107	0.0278107	1	69.5809	0.0282546	0.866999	0.939831	Non-significant
ACP5	OID20314	P13686	Cardiometabolic	Timepoint:progression_status	0.120784	0.0402613	3	93.0641	0.241712	0.867028	0.939831	Non-significant
RRP15	OID30867	Q9Y3B9	Neurology_II	progression_status	0.0440615	0.0440615	1	65.5158	0.0281219	0.867339	0.939946	Non-significant
SPRR1B	OID31296	P22528	Oncology_II	progression_status	0.0049535	0.0049535	1	68.8986	0.0281075	0.867347	0.939946	Non-significant
FUT8	OID20992	Q9BYC5	Neurology	Timepoint:progression_status	0.150065	0.0500216	3	94.5844	0.241037	0.86751	0.940006	Non-significant
TGFA	OID20600	P01135	Inflammation	Timepoint:progression_status	0.198815	0.0662717	3	94.492	0.240677	0.867764	0.940167	Non-significant
RAB3GAP1	OID30829	Q15042	Neurology_II	Timepoint	0.22433	0.0747766	3	89.1185	0.240378	0.867961	0.940176	Non-significant
CASP2	OID20555	P42575	Inflammation	progression_status	0.00263215	0.00263215	1	57.7308	0.0278385	0.868072	0.940176	Non-significant
BRD1	OID31259	O95696	Oncology_II	Timepoint:progression_status	0.0906817	0.0302272	3	107.282	0.240253	0.868093	0.940176	Non-significant
KRT14	OID20800	P02533	Neurology	progression_status	0.0521431	0.0521431	1	70.17	0.0277267	0.868232	0.94018	Non-significant
CD109	OID21108	Q6YHK3	Neurology	progression_status	0.00469953	0.00469953	1	60.4944	0.0277261	0.86831	0.94018	Non-significant
KLRD1	OID20632	Q13241	Inflammation	Timepoint	0.0966912	0.0322304	3	92.3479	0.239423	0.868645	0.940245	Non-significant
CRYM	OID30815	Q14894	Neurology_II	progression_status	0.00463498	0.00463498	1	67.2997	0.0275054	0.868774	0.940245	Non-significant
NUDT10	OID30198	Q8NFP7	Cardiometabolic_II	progression_status	0.000771493	0.000771493	1	73.1854	0.0274346	0.868902	0.940245	Non-significant
F2	OID30723	P00734	Inflammation_II	Timepoint:progression_status	0.0365771	0.0121924	3	96.0875	0.23898	0.868967	0.940245	Non-significant
ALPI	OID30497	P09923	Inflammation_II	progression_status	0.0163537	0.0163537	1	49.739	0.0274962	0.868971	0.940245	Non-significant
PON2	OID20088	Q15165	Cardiometabolic	Timepoint:progression_status	0.113485	0.0378284	3	94.148	0.238875	0.869037	0.940245	Non-significant
MST1	OID30713	P26927	Inflammation_II	progression_status	0.00557005	0.00557005	1	63.7043	0.0273727	0.869116	0.940245	Non-significant
CXCL3	OID20788	P19876	Inflammation	Timepoint:progression_status	0.728743	0.242914	3	95.347	0.238272	0.869466	0.940508	Non-significant
PPIB	OID20331	P23284	Cardiometabolic	Timepoint:progression_status	0.276868	0.0922893	3	95.575	0.23811	0.869581	0.940517	Non-significant
CCT5	OID21200	P48643	Oncology	progression_status	0.0035198	0.0035198	1	59.7807	0.0269332	0.870196	0.940989	Non-significant
RASA1	OID20826	P20936	Neurology	Timepoint:progression_status	0.112114	0.0373712	3	99.0988	0.237202	0.870231	0.940989	Non-significant
TMEM132A	OID30287	Q24JP5	Cardiometabolic_II	Timepoint:progression_status	0.905379	0.301793	3	105.481	0.23647	0.870762	0.941359	Non-significant
CCL26	OID20546	Q9Y258	Inflammation	Timepoint:progression_status	0.871639	0.290546	3	100.77	0.23642	0.870786	0.941359	Non-significant
GIPR	OID30542	P48546	Inflammation_II	progression_status	0.00235959	0.00235959	1	66.5491	0.0265905	0.870961	0.941432	Non-significant
PRDX2	OID30668	P32119	Inflammation_II	progression_status	0.00269668	0.00269668	1	67.2915	0.0264059	0.8714	0.941621	Non-significant
ART3	OID20346	Q13508	Cardiometabolic	progression_status	0.00397437	0.00397437	1	55.3925	0.0264462	0.871407	0.941621	Non-significant
NPHS2	OID30462	Q9NP85	Inflammation_II	Timepoint:progression_status	0.142695	0.0475649	3	93.2233	0.235445	0.871456	0.941621	Non-significant
ADCYAP1R1	OID21188	P41586	Oncology	progression_status	0.00887534	0.00887534	1	132	0.0261777	0.871715	0.941761	Non-significant
GGA1	OID20838	Q9UJY5	Neurology	Timepoint:progression_status	0.594408	0.198136	3	132	0.235063	0.871799	0.941761	Non-significant
TXNDC9	OID31121	O14530	Neurology_II	progression_status	0.000926484	0.000926484	1	67.315	0.0261502	0.872018	0.941883	Non-significant
TPMT	OID21270	P51580	Oncology	progression_status	0.00851112	0.00851112	1	59.0154	0.0261212	0.872157	0.941916	Non-significant
AMOT	OID30572	Q4VCS5	Inflammation_II	Timepoint	0.230254	0.0767515	3	97.393	0.233918	0.872543	0.942135	Non-significant
SIGLEC6	OID21394	O43699	Oncology	Timepoint:progression_status	0.0882049	0.0294016	3	94.2466	0.233864	0.872573	0.942135	Non-significant
MICB_MICA	OID20593	Q29980_Q29983	Inflammation	Timepoint:progression_status	1.05691	0.352303	3	90.8606	0.233271	0.872981	0.942372	Non-significant
LDLRAP1	OID31068	Q5SW96	Neurology_II	Timepoint:progression_status	0.775485	0.258495	3	110.046	0.2333	0.873006	0.942372	Non-significant
LILRB1	OID20323	Q8NHL6	Cardiometabolic	progression_status	0.00377017	0.00377017	1	60.4422	0.0256438	0.873307	0.942421	Non-significant
PGA4	OID30699	P0DJD7	Inflammation_II	progression_status	0.0182318	0.0182318	1	57.6102	0.025601	0.873438	0.942421	Non-significant
KLRD1	OID20632	Q13241	Inflammation	progression_status	0.00344823	0.00344823	1	51.4943	0.0256151	0.87347	0.942421	Non-significant
FAM171A2	OID31005	A8MVW0	Neurology_II	progression_status	0.0047166	0.0047166	1	44.664	0.0256088	0.873581	0.942421	Non-significant
TSC22D1	OID31016	Q15714	Neurology_II	Timepoint	0.253405	0.0844685	3	104.231	0.23246	0.873586	0.942421	Non-significant
CKB	OID30400	P12277	Cardiometabolic_II	Timepoint:progression_status	0.306692	0.102231	3	94.2874	0.23219	0.873752	0.942483	Non-significant
DNAJA1	OID31204	P31689	Oncology_II	Timepoint	0.144111	0.048037	3	102.482	0.232069	0.873857	0.942483	Non-significant
TIA1	OID20068	P31483	Cardiometabolic	Timepoint	0.376803	0.125601	3	106.999	0.230862	0.874716	0.943145	Non-significant
CES1	OID20244	P23141	Cardiometabolic	progression_status	0.0185855	0.0185855	1	64.68	0.0250465	0.874744	0.943145	Non-significant
TXNL1	OID30872	O43396	Neurology_II	progression_status	0.00684999	0.00684999	1	64.6969	0.0250271	0.874792	0.943145	Non-significant
PMVK	OID20850	Q15126	Neurology	progression_status	0.0331266	0.0331266	1	72.7108	0.0247623	0.875397	0.943381	Non-significant
ERBIN	OID21323	Q96RT1	Oncology	Timepoint:progression_status	0.236683	0.0788945	3	95.3509	0.229454	0.875678	0.943381	Non-significant
AFAP1	OID30569	Q8N556	Inflammation_II	progression_status	0.00275053	0.00275053	1	63.6262	0.0246732	0.875682	0.943381	Non-significant
ADA2	OID20394	Q9NZK5	Cardiometabolic	Timepoint:progression_status	0.153167	0.0510557	3	93.3409	0.229303	0.875779	0.943381	Non-significant
IFNGR2	OID20941	P38484	Neurology	progression_status	0.0028504	0.0028504	1	48.5265	0.0246403	0.875918	0.943381	Non-significant
CCL13	OID20655	Q99616	Inflammation	Timepoint:progression_status	0.224737	0.0749122	3	93.9686	0.229016	0.875982	0.943381	Non-significant
SPARC	OID21511	P09486	Oncology	Timepoint:progression_status	0.767044	0.255681	3	99.8171	0.228953	0.876042	0.943381	Non-significant
LSM1	OID21210	O15116	Oncology	progression_status	0.182765	0.182765	1	71.5996	0.0244927	0.876078	0.943381	Non-significant
ST8SIA1	OID30442	Q92185	Inflammation_II	progression_status	0.00407852	0.00407852	1	132	0.0243993	0.876112	0.943381	Non-significant
FNDC1	OID31127	Q4ZHG4	Neurology_II	Timepoint	0.221941	0.0739803	3	93.8406	0.228448	0.876381	0.943381	Non-significant
SEZ6L2	OID21289	Q6UXD5	Oncology	Timepoint:progression_status	0.214001	0.0713335	3	93.0356	0.228362	0.876439	0.943381	Non-significant
TXNDC15	OID21495	Q96J42	Oncology	Timepoint:progression_status	0.0854299	0.0284766	3	92.6938	0.228149	0.876588	0.943381	Non-significant
VSIR	OID20131	Q9H7M9	Cardiometabolic	Timepoint:progression_status	0.0931446	0.0310482	3	93.0365	0.228146	0.87659	0.943381	Non-significant
TNFRSF17	OID30589	Q02223	Inflammation_II	Timepoint:progression_status	0.156463	0.0521543	3	93.5335	0.227981	0.876708	0.943381	Non-significant
RTKN2	OID30049	Q8IZC4	Cardiometabolic_II	Timepoint:progression_status	0.11854	0.0395135	3	92.0283	0.227789	0.876839	0.943381	Non-significant
KLK14	OID21407	Q9P0G3	Oncology	progression_status	0.00588036	0.00588036	1	50.3095	0.0242594	0.87685	0.943381	Non-significant
ARL13B	OID30166	Q3SXY8	Cardiometabolic_II	progression_status	0.00602788	0.00602788	1	65.6937	0.0241809	0.876902	0.943381	Non-significant
ENTPD5	OID20104	O75356	Cardiometabolic	progression_status	0.00557654	0.00557654	1	71.5113	0.024152	0.876937	0.943381	Non-significant
GGH	OID20416	Q92820	Cardiometabolic	progression_status	0.00500547	0.00500547	1	62.3853	0.0241346	0.877045	0.943382	Non-significant
FGD3	OID31040	Q5JSP0	Neurology_II	Timepoint	0.46331	0.154437	3	104.922	0.227318	0.877201	0.943436	Non-significant
TNFRSF9	OID20985	Q07011	Neurology	progression_status	0.00462473	0.00462473	1	53.2297	0.0239408	0.877621	0.943537	Non-significant
CPTP	OID30106	Q5TA50	Cardiometabolic_II	progression_status	0.00200491	0.00200491	1	52.4422	0.0239111	0.877705	0.943537	Non-significant
NAA80	OID30893	Q93015	Neurology_II	progression_status	0.00327897	0.00327897	1	68.2025	0.0237641	0.877942	0.943537	Non-significant
GJA8	OID31187	P48165	Oncology_II	progression_status	0.00840841	0.00840841	1	60.1968	0.0237054	0.878152	0.943537	Non-significant
PRKAB1	OID20444	Q9Y478	Inflammation	Timepoint:progression_status	0.500591	0.166864	3	97.6887	0.225699	0.87832	0.943537	Non-significant
EHD3	OID30229	Q9NZN3	Cardiometabolic_II	Timepoint:progression_status	0.204367	0.0681222	3	84.4473	0.225626	0.878331	0.943537	Non-significant
COL9A2	OID31255	Q14055	Oncology_II	Timepoint	0.0759489	0.0253163	3	103.255	0.225651	0.878367	0.943537	Non-significant
ARID3A	OID30861	Q99856	Neurology_II	Timepoint	0.245421	0.081807	3	102.709	0.225496	0.878474	0.943537	Non-significant
RANGAP1	OID21203	P46060	Oncology	progression_status	0.00224309	0.00224309	1	132	0.0234219	0.878599	0.943537	Non-significant
AIDA	OID30956	Q96BJ3	Neurology_II	Timepoint	0.216551	0.0721836	3	103.837	0.22521	0.878677	0.943537	Non-significant
ESPL1	OID31176	Q14674	Oncology_II	progression_status	0.00503322	0.00503322	1	72.7451	0.0234647	0.878679	0.943537	Non-significant
PRSS27	OID20212	Q9BQR3	Cardiometabolic	Timepoint:progression_status	0.156063	0.0520211	3	93.9661	0.225104	0.878726	0.943537	Non-significant
FEN1	OID21192	P39748	Oncology	Timepoint:progression_status	0.658702	0.219567	3	96.0414	0.225104	0.878732	0.943537	Non-significant
NECTIN1	OID30545	Q15223	Inflammation_II	Timepoint:progression_status	0.0760056	0.0253352	3	98.9268	0.224864	0.878908	0.943537	Non-significant
BDNF	OID30373	P23560	Cardiometabolic_II	Timepoint:progression_status	0.698781	0.232927	3	95.6912	0.224785	0.878955	0.943537	Non-significant
NRTN	OID20465	Q99748	Inflammation	Timepoint:progression_status	1.33267	0.444225	3	98.8419	0.22472	0.879008	0.943537	Non-significant
DYNLT3	OID31415	P51808	Oncology_II	Timepoint:progression_status	0.12981	0.0432701	3	132	0.2239	0.879647	0.944096	Non-significant
CLEC1A	OID20099	Q8NC01	Cardiometabolic	progression_status	0.00299538	0.00299538	1	61.0327	0.0230668	0.879785	0.944096	Non-significant
FAM3D	OID31514	Q96BQ1	Oncology_II	progression_status	0.00724978	0.00724978	1	53.492	0.0230687	0.87985	0.944096	Non-significant
SLC13A1	OID31388	Q9BZW2	Oncology_II	Timepoint:progression_status	0.036465	0.012155	3	98.6182	0.223301	0.880002	0.944144	Non-significant
NFAT5	OID30522	O94916	Inflammation_II	Timepoint	0.164647	0.0548823	3	105.643	0.222911	0.880291	0.944187	Non-significant
CLIC5	OID30890	Q9NZA1	Neurology_II	Timepoint:progression_status	0.0543266	0.0181089	3	90.776	0.222731	0.880378	0.944187	Non-significant
SH3GLB2	OID31145	Q9NR46	Neurology_II	progression_status	0.00867045	0.00867045	1	63.7366	0.0228263	0.880387	0.944187	Non-significant
NID2	OID21085	Q14112	Neurology	Timepoint:progression_status	0.235882	0.0786273	3	101.735	0.222643	0.88047	0.944187	Non-significant
MAGEA3	OID31331	P43357	Oncology_II	Timepoint:progression_status	0.72466	0.241553	3	108.202	0.22207	0.880885	0.944517	Non-significant
LAMP3	OID20638	Q9UQV4	Inflammation	Timepoint:progression_status	0.184386	0.061462	3	91.4391	0.221787	0.88104	0.944568	Non-significant
IDI2	OID20823	Q9BXS1	Neurology	Timepoint:progression_status	1.00341	0.334469	3	103.961	0.221075	0.881571	0.944991	Non-significant
HTR1A	OID30824	P08908	Neurology_II	Timepoint	0.127001	0.0423336	3	91.7709	0.220917	0.881649	0.944991	Non-significant
LAMP3	OID20638	Q9UQV4	Inflammation	progression_status	0.00617002	0.00617002	1	50.1826	0.0222647	0.881983	0.945235	Non-significant
INPP5J	OID30975	Q15735	Neurology_II	Timepoint	0.100046	0.0333487	3	98.4187	0.220173	0.882187	0.945285	Non-significant
ITGB7	OID21393	P26010	Oncology	Timepoint:progression_status	0.118858	0.0396192	3	92.9067	0.220068	0.882245	0.945285	Non-significant
IFIT3	OID31283	O14879	Oncology_II	Timepoint	0.113352	0.0377839	3	102.21	0.219945	0.882356	0.945289	Non-significant
THRAP3	OID30053	Q9Y2W1	Cardiometabolic_II	Timepoint:progression_status	0.0631439	0.021048	3	90.9859	0.219236	0.88282	0.94565	Non-significant
WARS	OID21084	P23381	Neurology	progression_status	0.00915107	0.00915107	1	58.8589	0.0218502	0.882991	0.94565	Non-significant
ADA	OID20645	P00813	Inflammation	progression_status	0.00469138	0.00469138	1	55.492	0.0218532	0.883014	0.94565	Non-significant
CRELD2	OID20751	Q6UXH1	Inflammation	progression_status	0.00623552	0.00623552	1	55.9055	0.0217957	0.883163	0.945695	Non-significant
IL2RG	OID31361	P31785	Oncology_II	Timepoint:progression_status	0.125169	0.0417228	3	102.835	0.217943	0.883754	0.946212	Non-significant
CRYZL1	OID30272	O95825	Cardiometabolic_II	progression_status	0.0131769	0.0131769	1	62.3625	0.0215004	0.883897	0.946251	Non-significant
MAP3K5	OID21253	Q99683	Oncology	Timepoint:progression_status	0.562691	0.187564	3	103.705	0.217306	0.8842	0.946458	Non-significant
ARMCX2	OID30792	Q7L311	Neurology_II	Timepoint:progression_status	0.212449	0.0708163	3	92.1738	0.217055	0.884344	0.946458	Non-significant
CDK5RAP3	OID30985	Q96JB5	Neurology_II	Timepoint	0.0695932	0.0231977	3	93.4497	0.216765	0.88455	0.946458	Non-significant
HTR1B	OID30866	P28222	Neurology_II	progression_status	0.00613096	0.00613096	1	132	0.0211187	0.884678	0.946458	Non-significant
ATXN10	OID20865	Q9UBB4	Neurology	Timepoint:progression_status	1.79095	0.596984	3	132	0.216665	0.8847	0.946458	Non-significant
DDR1	OID21009	Q08345	Neurology	progression_status	0.00682696	0.00682696	1	61.4931	0.0211915	0.884734	0.946458	Non-significant
PCSK7	OID31410	Q16549	Oncology_II	Timepoint:progression_status	0.0957614	0.0319205	3	100.154	0.216041	0.885072	0.946704	Non-significant
CHIT1	OID20312	Q13231	Cardiometabolic	progression_status	0.00439576	0.00439576	1	42.3692	0.0210474	0.885338	0.946873	Non-significant
ATP6V1D	OID21341	Q9Y5K8	Oncology	Timepoint:progression_status	0.0264308	0.00881025	3	98.7257	0.214936	0.885837	0.947293	Non-significant
VSTM1	OID20851	Q6UX27	Neurology	progression_status	0.00905788	0.00905788	1	58.0268	0.0207451	0.885975	0.947325	Non-significant
IL1R1	OID21116	P14778	Neurology	Timepoint:progression_status	0.105283	0.0350943	3	97.1646	0.213888	0.886561	0.947837	Non-significant
PMVK	OID20850	Q15126	Neurology	Timepoint:progression_status	0.857105	0.285702	3	104.113	0.213563	0.886805	0.947897	Non-significant
FCRL5	OID21111	Q96RD9	Neurology	progression_status	0.0055894	0.0055894	1	54.4284	0.0204439	0.886832	0.947897	Non-significant
AKT3	OID21197	Q9Y243	Oncology	Timepoint:progression_status	3.34073	1.11358	3	132	0.213123	0.887163	0.948136	Non-significant
ANP32C	OID30203	O43423	Cardiometabolic_II	Timepoint	0.0503203	0.0167734	3	94.1053	0.212556	0.887477	0.948356	Non-significant
IFIT1	OID31310	P09914	Oncology_II	Timepoint	0.145169	0.0483895	3	132	0.211807	0.888077	0.948882	Non-significant
DSC2	OID21079	Q02487	Neurology	Timepoint	0.204752	0.0682505	3	95.41	0.211391	0.888289	0.948994	Non-significant
ICAM1	OID20411	P05362	Cardiometabolic	progression_status	0.00395913	0.00395913	1	58.4881	0.0194101	0.889676	0.950161	Non-significant
STK11	OID20077	Q15831	Cardiometabolic	Timepoint	0.505494	0.168498	3	103.06	0.209278	0.889774	0.950161	Non-significant
ADAM15	OID20109	Q13444	Cardiometabolic	Timepoint:progression_status	0.120309	0.0401032	3	97.948	0.209153	0.889847	0.950161	Non-significant
MENT	OID30595	Q9BUN1	Inflammation_II	progression_status	0.00250244	0.00250244	1	61.3587	0.019316	0.88992	0.950161	Non-significant
KLK12	OID21201	Q9UKR0	Oncology	progression_status	0.0174547	0.0174547	1	45.6878	0.0193708	0.88992	0.950161	Non-significant
C1S	OID30731	P09871	Inflammation_II	progression_status	0.00313478	0.00313478	1	68.2934	0.0191139	0.890447	0.950564	Non-significant
TNFRSF13B	OID20702	O14836	Inflammation	Timepoint:progression_status	0.0904552	0.0301517	3	93.2964	0.20817	0.890513	0.950564	Non-significant
CEACAM8	OID20102	P31997	Cardiometabolic	progression_status	0.00701798	0.00701798	1	62.301	0.0189985	0.890815	0.95066	Non-significant
SNAP23	OID20218	O00161	Cardiometabolic	progression_status	0.0133638	0.0133638	1	67.729	0.0189846	0.890819	0.95066	Non-significant
ITIH5	OID31430	Q86UX2	Oncology_II	progression_status	0.0162262	0.0162262	1	71.5714	0.0189393	0.890927	0.95066	Non-significant
GCNT1	OID21379	Q02742	Oncology	Timepoint:progression_status	0.238986	0.0796619	3	102.068	0.207319	0.891126	0.950662	Non-significant
APOE	OID30727	P02649	Inflammation_II	progression_status	0.00462869	0.00462869	1	53.8126	0.0188136	0.891414	0.950662	Non-significant
ZBP1	OID30526	Q9H171	Inflammation_II	Timepoint:progression_status	0.243541	0.0811802	3	104.219	0.20683	0.891469	0.950662	Non-significant
LRFN2	OID30895	Q9ULH4	Neurology_II	progression_status	0.00339413	0.00339413	1	66.945	0.0187025	0.891633	0.950662	Non-significant
SNX2	OID31374	O60749	Oncology_II	Timepoint:progression_status	0.0694589	0.023153	3	95.2887	0.206455	0.891705	0.950662	Non-significant
CXCL14	OID20458	O95715	Inflammation	Timepoint	0.261921	0.0873069	3	91.7704	0.206419	0.891719	0.950662	Non-significant
OTUD6B	OID31487	Q8N6M0	Oncology_II	Timepoint	0.0736998	0.0245666	3	98.325	0.206133	0.891935	0.950662	Non-significant
SLC27A4	OID20814	Q6P1M0	Neurology	Timepoint	1.03364	0.344546	3	93.4395	0.206091	0.89195	0.950662	Non-significant
CTSZ	OID20365	Q9UBR2	Cardiometabolic	progression_status	0.00262042	0.00262042	1	61.2792	0.0185559	0.892094	0.950662	Non-significant
SSC5D	OID20351	A1L4H1	Cardiometabolic	progression_status	0.00977963	0.00977963	1	59.4637	0.0185359	0.892165	0.950662	Non-significant
STXBP1	OID31054	P61764	Neurology_II	progression_status	0.0093326	0.0093326	1	71.439	0.018429	0.892398	0.950662	Non-significant
VNN2	OID21310	O95498	Oncology	progression_status	0.00341411	0.00341411	1	55.2509	0.0184656	0.892404	0.950662	Non-significant
CASP1	OID20854	P29466	Neurology	Timepoint:progression_status	3.56359	1.18786	3	103.761	0.20547	0.892407	0.950662	Non-significant
SSH3	OID31216	Q8TE77	Oncology_II	Timepoint:progression_status	0.0435791	0.0145264	3	94.984	0.20539	0.892438	0.950662	Non-significant
CST3	OID20400	P01034	Cardiometabolic	progression_status	0.0044308	0.0044308	1	58.3898	0.0183802	0.892625	0.950746	Non-significant
DOCK9	OID30836	Q9BZ29	Neurology_II	Timepoint:progression_status	0.252111	0.0840369	3	132	0.204534	0.893107	0.951054	Non-significant
PPP1R14A	OID31011	Q96A00	Neurology_II	progression_status	0.00286018	0.00286018	1	70.8208	0.0181554	0.893198	0.951054	Non-significant
IFNGR1	OID20678	P15260	Inflammation	progression_status	0.00185231	0.00185231	1	61.0865	0.0181497	0.893276	0.951054	Non-significant
TLR3	OID20612	O15455	Inflammation	progression_status	0.00214196	0.00214196	1	45.9319	0.0181615	0.893387	0.951054	Non-significant
HIF1A	OID30425	Q16665	Inflammation_II	progression_status	0.00361639	0.00361639	1	66.5733	0.0180662	0.893483	0.951054	Non-significant
HS6ST2	OID30481	Q96MM7	Inflammation_II	Timepoint:progression_status	0.0716045	0.0238682	3	94.3936	0.203594	0.893674	0.951054	Non-significant
PTN	OID20083	P21246	Cardiometabolic	Timepoint:progression_status	0.666182	0.222061	3	98.5807	0.203544	0.893721	0.951054	Non-significant
RBP2	OID21365	P50120	Oncology	Timepoint:progression_status	0.666169	0.222056	3	100.198	0.203468	0.893777	0.951054	Non-significant
STX5	OID30432	Q13190	Inflammation_II	Timepoint:progression_status	0.0535004	0.0178335	3	99.4781	0.203267	0.893914	0.951085	Non-significant
KIRREL2	OID20873	Q6UWL6	Neurology	Timepoint:progression_status	0.142187	0.0473956	3	94.2752	0.202879	0.894167	0.951239	Non-significant
IMPA1	OID20907	P29218	Neurology	Timepoint	0.15483	0.0516099	3	96.5826	0.202718	0.894284	0.951248	Non-significant
IL31	OID30487	Q6EBC2	Inflammation_II	Timepoint	0.111398	0.0371328	3	93.5685	0.202275	0.89458	0.951448	Non-significant
LYVE1	OID30728	Q9Y5Y7	Inflammation_II	progression_status	0.00133623	0.00133623	1	60.8933	0.0175336	0.895093	0.95179	Non-significant
AFAP1	OID30569	Q8N556	Inflammation_II	Timepoint	0.0673901	0.0224634	3	95.8221	0.201504	0.895117	0.95179	Non-significant
H2AP	OID31232	O75409	Oncology_II	Timepoint	0.117368	0.0391228	3	97.0142	0.201257	0.89529	0.951859	Non-significant
CELA3A	OID20298	P09093	Cardiometabolic	progression_status	0.0158813	0.0158813	1	68.4138	0.0172572	0.895871	0.952326	Non-significant
RAD23B	OID21166	P54727	Oncology	progression_status	0.00566625	0.00566625	1	64.0691	0.0172126	0.896031	0.952326	Non-significant
FOLH1	OID30430	Q04609	Inflammation_II	progression_status	0.00427376	0.00427376	1	57.4073	0.0172212	0.896053	0.952326	Non-significant
SLITRK2	OID21409	Q9H156	Oncology	progression_status	0.00701163	0.00701163	1	60.2726	0.017136	0.896287	0.952394	Non-significant
ENOPH1	OID31349	Q9UHY7	Oncology_II	progression_status	0.00333916	0.00333916	1	69.7434	0.0171011	0.896333	0.952394	Non-significant
CLC	OID20126	Q05315	Cardiometabolic	Timepoint:progression_status	0.553722	0.184574	3	105.848	0.199389	0.896595	0.952558	Non-significant
PCDH7	OID31456	O60245	Oncology_II	progression_status	0.00309762	0.00309762	1	61.308	0.0169909	0.896717	0.952573	Non-significant
GSTP1	OID20876	P09211	Neurology	Timepoint:progression_status	2.48312	0.827708	3	102.953	0.199033	0.896832	0.95258	Non-significant
NPR1	OID30116	P16066	Cardiometabolic_II	Timepoint:progression_status	0.0671717	0.0223906	3	100.231	0.198807	0.89698	0.952623	Non-significant
FGF7	OID31241	P21781	Oncology_II	progression_status	0.0034919	0.0034919	1	47.6313	0.0168699	0.897205	0.952747	Non-significant
BOC	OID20116	Q9BWV1	Cardiometabolic	Timepoint:progression_status	0.0977729	0.032591	3	96.5706	0.197647	0.897765	0.953142	Non-significant
METAP1	OID20815	P53582	Neurology	Timepoint:progression_status	0.217199	0.0723998	3	103.81	0.197529	0.897865	0.953142	Non-significant
HK2	OID20065	P52789	Cardiometabolic	Timepoint:progression_status	3.71115	1.23705	3	132	0.197537	0.897915	0.953142	Non-significant
CD55	OID20377	P08174	Cardiometabolic	progression_status	0.00163933	0.00163933	1	56.2455	0.0165782	0.89801	0.953142	Non-significant
PGM2	OID30904	Q96G03	Neurology_II	Timepoint:progression_status	0.0675616	0.0225205	3	93.1706	0.197109	0.898123	0.953147	Non-significant
SAG	OID30874	P10523	Neurology_II	Timepoint	2.786	0.928668	3	95.8929	0.196647	0.898447	0.953337	Non-significant
PRSS2	OID20364	P07478	Cardiometabolic	Timepoint:progression_status	0.421652	0.140551	3	97.4346	0.196285	0.8987	0.953337	Non-significant
CEP112	OID30115	Q8N8E3	Cardiometabolic_II	Timepoint:progression_status	0.0707254	0.0235751	3	91.1635	0.196206	0.898734	0.953337	Non-significant
NTF4	OID21208	P34130	Oncology	progression_status	0.0054744	0.0054744	1	63.8632	0.0163151	0.898763	0.953337	Non-significant
DLGAP5	OID30976	Q15398	Neurology_II	progression_status	0.00244489	0.00244489	1	67.3195	0.0162706	0.89888	0.953337	Non-significant
PPM1F	OID30350	P49593	Cardiometabolic_II	progression_status	0.00308626	0.00308626	1	62.7747	0.0162561	0.898953	0.953337	Non-significant
IL18	OID20694	Q14116	Inflammation	Timepoint:progression_status	0.303217	0.101072	3	93.7563	0.195665	0.899113	0.953337	Non-significant
F10	OID30684	P00742	Inflammation_II	Timepoint:progression_status	0.0795681	0.0265227	3	96.337	0.195597	0.899167	0.953337	Non-significant
AMDHD2	OID30366	Q9Y303	Cardiometabolic_II	Timepoint:progression_status	0.0424812	0.0141604	3	100.996	0.195373	0.899333	0.953398	Non-significant
MCEMP1	OID30501	Q8IX19	Inflammation_II	Timepoint	0.211446	0.070482	3	99.1758	0.194584	0.899867	0.953816	Non-significant
IRAG2	OID20085	Q12912	Cardiometabolic	progression_status	0.0139061	0.0139061	1	70.1487	0.0159239	0.899943	0.953816	Non-significant
PF4	OID30764	P02776	Inflammation_II	Timepoint:progression_status	0.426988	0.142329	3	97.4349	0.194294	0.900059	0.953825	Non-significant
KLRC1	OID30855	P26715	Neurology_II	progression_status	0.00344545	0.00344545	1	52.6059	0.0158567	0.900273	0.953936	Non-significant
IGLC2	OID30740	P0DOY2	Inflammation_II	Timepoint:progression_status	0.0315544	0.0105181	3	94.2163	0.193697	0.900457	0.954017	Non-significant
LGALS7_LGALS7B	OID21406	P47929	Oncology	Timepoint:progression_status	0.267099	0.089033	3	98.3504	0.193028	0.900925	0.954079	Non-significant
NPHS2	OID30462	Q9NP85	Inflammation_II	Timepoint	0.11688	0.03896	3	93.2139	0.192851	0.901031	0.954079	Non-significant
OTOA	OID30825	Q7RTW8	Neurology_II	Timepoint:progression_status	0.12953	0.0431765	3	103.346	0.192876	0.901043	0.954079	Non-significant
CYTH3	OID31208	O43739	Oncology_II	progression_status	0.00307369	0.00307369	1	58.2957	0.0155666	0.901138	0.954079	Non-significant
CHGA	OID30403	P10645	Cardiometabolic_II	Timepoint	0.317943	0.105981	3	92.3756	0.192572	0.901218	0.954079	Non-significant
KLK10	OID21523	O43240	Oncology	progression_status	0.0045484	0.0045484	1	51.3479	0.0155556	0.901231	0.954079	Non-significant
MERTK	OID20657	Q12866	Inflammation	progression_status	0.00412858	0.00412858	1	57.9665	0.0155247	0.901273	0.954079	Non-significant
FCRL2	OID20639	Q96LA5	Inflammation	progression_status	0.00172193	0.00172193	1	49.5424	0.0154598	0.901551	0.954118	Non-significant
ARSB	OID21331	P15848	Oncology	progression_status	0.00231046	0.00231046	1	57.8238	0.0154347	0.901559	0.954118	Non-significant
COMMD9	OID31390	Q9P000	Oncology_II	Timepoint:progression_status	0.0955267	0.0318422	3	98.1396	0.191987	0.901634	0.954118	Non-significant
VCAM1	OID20396	P19320	Cardiometabolic	Timepoint:progression_status	0.108596	0.0361986	3	93.9741	0.191567	0.901908	0.954292	Non-significant
USP8	OID20110	P40818	Cardiometabolic	progression_status	0.012941	0.012941	1	63.1189	0.0152105	0.902237	0.954453	Non-significant
PAPPA	OID20421	Q13219	Inflammation	Timepoint:progression_status	0.275704	0.0919014	3	93.7519	0.191024	0.902276	0.954453	Non-significant
NPPC	OID20568	P23582	Inflammation	progression_status	0.0189588	0.0189588	1	63.5733	0.0150927	0.902612	0.954694	Non-significant
CHRM1	OID30930	P11229	Neurology_II	Timepoint	0.296281	0.0987604	3	96.5386	0.190341	0.902749	0.954725	Non-significant
PLIN1	OID20835	O60240	Neurology	Timepoint	0.0586792	0.0195597	3	95.0641	0.19001	0.90297	0.954757	Non-significant
KIR2DL2	OID31431	P43627	Oncology_II	Timepoint:progression_status	0.184321	0.0614404	3	91.5942	0.189955	0.902996	0.954757	Non-significant
LAP3	OID20436	P28838	Inflammation	Timepoint	1.28966	0.429888	3	98.3442	0.189729	0.90317	0.954826	Non-significant
ARHGAP5	OID31190	Q13017	Oncology_II	progression_status	0.0045623	0.0045623	1	53.1183	0.0147906	0.903662	0.955231	Non-significant
PDGFRA	OID20133	P16234	Cardiometabolic	Timepoint:progression_status	0.134668	0.0448893	3	92.9186	0.188784	0.903795	0.955258	Non-significant
CD80	OID30291	P33681	Cardiometabolic_II	progression_status	0.00246945	0.00246945	1	48.9202	0.0146851	0.904043	0.955406	Non-significant
DSG3	OID21460	P32926	Oncology	progression_status	0.00338034	0.00338034	1	60.715	0.014542	0.904414	0.955683	Non-significant
TACC3	OID21285	Q9Y6A5	Oncology	Timepoint	0.414394	0.138131	3	98.3608	0.18753	0.904661	0.95583	Non-significant
CLINT1	OID31182	Q14677	Oncology_II	Timepoint:progression_status	0.112322	0.0374407	3	132	0.186915	0.905148	0.956116	Non-significant
MRPL28	OID31023	Q13084	Neurology_II	progression_status	0.00110004	0.00110004	1	60.9262	0.0143175	0.90515	0.956116	Non-significant
SERPINI2	OID31504	O75830	Oncology_II	Timepoint:progression_status	0.287994	0.0959979	3	93.931	0.186011	0.905677	0.956559	Non-significant
HIP1	OID30071	O00291	Cardiometabolic_II	Timepoint	0.0651237	0.0217079	3	102.804	0.185393	0.906119	0.956773	Non-significant
VSIG10L	OID30189	Q86VR7	Cardiometabolic_II	progression_status	0.00203021	0.00203021	1	132	0.013955	0.906143	0.956773	Non-significant
UPK3BL1	OID31281	B0FP48	Oncology_II	Timepoint	0.0431564	0.0143855	3	99.9161	0.18524	0.906215	0.956773	Non-significant
TNF	OID20074	P01375	Cardiometabolic	progression_status	0.00792093	0.00792093	1	66.6946	0.0139566	0.906313	0.956773	Non-significant
GAST	OID31083	P01350	Neurology_II	Timepoint	0.926142	0.308714	3	95.1457	0.183912	0.907098	0.957438	Non-significant
GASK1A	OID30109	Q9UFP1	Cardiometabolic_II	Timepoint:progression_status	0.0681648	0.0227216	3	98.6775	0.183834	0.907161	0.957438	Non-significant
CXCL6	OID20613	P80162	Inflammation	Timepoint:progression_status	0.210763	0.0702543	3	94.2429	0.183534	0.90735	0.957506	Non-significant
ENAH	OID20497	Q8N8S7	Inflammation	Timepoint:progression_status	0.656278	0.218759	3	96.4041	0.183407	0.907442	0.957506	Non-significant
MDH1	OID30669	P40925	Inflammation_II	progression_status	0.00213739	0.00213739	1	69.8228	0.0135515	0.907661	0.957535	Non-significant
CD8A	OID21018	P01732	Neurology	progression_status	0.0491833	0.0491833	1	68.4389	0.0135459	0.907687	0.957535	Non-significant
TINAGL1	OID20180	Q9GZM7	Cardiometabolic	progression_status	0.00224867	0.00224867	1	62.1388	0.0135208	0.907806	0.957546	Non-significant
BTLA	OID31237	Q7Z6A9	Oncology_II	Timepoint	0.757219	0.252406	3	99.8256	0.18204	0.908373	0.958029	Non-significant
IGDCC3	OID30862	Q8IVU1	Neurology_II	progression_status	0.00194986	0.00194986	1	67.7935	0.013276	0.90861	0.958165	Non-significant
SERPINB5	OID20064	P36952	Cardiometabolic	Timepoint:progression_status	3.31476	1.10492	3	105.115	0.181523	0.908735	0.958181	Non-significant
GLT8D2	OID20825	Q9H1C3	Neurology	Timepoint:progression_status	0.228003	0.076001	3	90.402	0.180254	0.909546	0.958922	Non-significant
ARNTL	OID30168	O00327	Cardiometabolic_II	progression_status	0.00078254	0.00078254	1	60.1818	0.0129783	0.909679	0.958947	Non-significant
FABP1	OID20778	P07148	Inflammation	progression_status	0.0304975	0.0304975	1	67.2169	0.0128944	0.90993	0.959098	Non-significant
CD5L	OID30775	O43866	Inflammation_II	progression_status	0.00164268	0.00164268	1	62.3602	0.0126664	0.910753	0.95985	Non-significant
VWC2	OID20936	Q2TAL6	Neurology	Timepoint:progression_status	0.240937	0.0803123	3	94.667	0.178221	0.910923	0.959915	Non-significant
FETUB	OID20404	Q9UGM5	Cardiometabolic	Timepoint:progression_status	0.138779	0.0462598	3	95.125	0.177864	0.911163	0.959942	Non-significant
TEK	OID21496	Q02763	Oncology	progression_status	0.00206977	0.00206977	1	70.095	0.0125375	0.911166	0.959942	Non-significant
CCN5	OID21068	O76076	Neurology	Timepoint:progression_status	0.112777	0.0375923	3	93.5397	0.17759	0.911342	0.960012	Non-significant
NOTCH3	OID20253	Q9UM47	Cardiometabolic	progression_status	0.0031224	0.0031224	1	59.8721	0.0124495	0.911532	0.960098	Non-significant
NPPB	OID20049	P16860	Cardiometabolic	progression_status	0.107139	0.107139	1	66.6226	0.0123285	0.911924	0.960279	Non-significant
C1QA	OID20654	P02745	Inflammation	progression_status	0.000587671	0.000587671	1	57.0416	0.0123323	0.911966	0.960279	Non-significant
SH3BP1	OID31439	Q9Y3L3	Oncology_II	Timepoint:progression_status	0.102631	0.0342102	3	132	0.176682	0.912034	0.960279	Non-significant
TNC	OID20359	P24821	Cardiometabolic	Timepoint:progression_status	0.140344	0.0467812	3	95.3873	0.176406	0.91214	0.960279	Non-significant
ITGB1BP1	OID21268	O14713	Oncology	progression_status	0.0436928	0.0436928	1	71.0899	0.0121948	0.912379	0.960322	Non-significant
FOXO1	OID20515	Q12778	Inflammation	Timepoint:progression_status	0.290521	0.0968402	3	100.502	0.176041	0.912398	0.960322	Non-significant
IL11	OID20455	P20809	Inflammation	Timepoint:progression_status	0.923302	0.307767	3	93.6764	0.175415	0.912796	0.960513	Non-significant
GATA3	OID31219	P23771	Oncology_II	Timepoint:progression_status	0.0667995	0.0222665	3	132	0.175539	0.912797	0.960513	Non-significant
TSC1	OID30478	Q92574	Inflammation_II	Timepoint:progression_status	0.0472343	0.0157448	3	99.3923	0.174939	0.913131	0.96074	Non-significant
GHRHR	OID20841	Q02643	Neurology	Timepoint	0.468275	0.156092	3	99.8585	0.174676	0.913307	0.96074	Non-significant
CD200	OID20603	P41217	Inflammation	Timepoint:progression_status	0.0649125	0.0216375	3	94.6624	0.174604	0.91334	0.96074	Non-significant
NLGN1	OID30900	Q8N2Q7	Neurology_II	Timepoint	0.08983	0.0299433	3	105.051	0.174106	0.9137	0.960876	Non-significant
EIF5A	OID20423	P63241	Inflammation	Timepoint:progression_status	0.12668	0.0422267	3	100.965	0.174029	0.913741	0.960876	Non-significant
RARRES2	OID20373	Q99969	Cardiometabolic	progression_status	0.00630502	0.00630502	1	65.6389	0.011809	0.913796	0.960876	Non-significant
ADCYAP1R1	OID21188	P41586	Oncology	Timepoint:progression_status	0.176792	0.0589307	3	132	0.173815	0.913947	0.96092	Non-significant
AZU1	OID20309	P20160	Cardiometabolic	progression_status	0.00489919	0.00489919	1	61.7457	0.0116339	0.914456	0.96134	Non-significant
TNFRSF19	OID21446	Q9NS68	Oncology	Timepoint:progression_status	0.0938229	0.0312743	3	93.8226	0.172752	0.914571	0.961346	Non-significant
CHL1	OID20366	O00533	Cardiometabolic	progression_status	0.00134264	0.00134264	1	53.6489	0.0115243	0.914911	0.961589	Non-significant
ECHS1	OID30239	P30084	Cardiometabolic_II	progression_status	0.0237433	0.0237433	1	66.4779	0.0113511	0.915474	0.961905	Non-significant
DAPP1	OID20524	Q9UN19	Inflammation	progression_status	0.0162863	0.0162863	1	74.3818	0.0113284	0.915524	0.961905	Non-significant
ADRA2A	OID30067	P08913	Cardiometabolic_II	progression_status	0.00164907	0.00164907	1	54.3119	0.0112768	0.915821	0.961905	Non-significant
TSPAN15	OID30095	O95858	Cardiometabolic_II	Timepoint:progression_status	0.0868808	0.0289603	3	90.963	0.170806	0.915855	0.961905	Non-significant
CEACAM5	OID21171	P06731	Oncology	Timepoint	0.828371	0.276124	3	93.4594	0.170798	0.915868	0.961905	Non-significant
ERI1	OID31317	Q8IV48	Oncology_II	Timepoint	0.118913	0.0396376	3	132	0.17083	0.915931	0.961905	Non-significant
FYB1	OID21140	O15117	Neurology	progression_status	0.00723362	0.00723362	1	69.1411	0.0112129	0.915975	0.961905	Non-significant
C2orf69	OID30883	Q8N8R5	Neurology_II	Timepoint:progression_status	0.0780848	0.0260283	3	94.3579	0.170002	0.916398	0.962226	Non-significant
PTPRZ1	OID30343	P23471	Cardiometabolic_II	progression_status	0.00353823	0.00353823	1	55.9024	0.0110921	0.9165	0.962226	Non-significant
ESYT2	OID31134	A0FGR8	Neurology_II	Timepoint:progression_status	0.171597	0.0571988	3	102.032	0.169549	0.91672	0.962343	Non-significant
CDH22	OID31332	Q9UJ99	Oncology_II	Timepoint:progression_status	0.0874798	0.0291599	3	104.858	0.169203	0.916957	0.962477	Non-significant
RAB2B	OID31362	Q8WUD1	Oncology_II	progression_status	0.00140485	0.00140485	1	58.5886	0.010905	0.917187	0.96254	Non-significant
SHPK	OID31292	Q9UHJ6	Oncology_II	Timepoint:progression_status	0.0526673	0.0175558	3	92.4737	0.16853	0.917367	0.96254	Non-significant
AHSA1	OID31379	O95433	Oncology_II	Timepoint	0.0878221	0.029274	3	93.266	0.168416	0.917445	0.96254	Non-significant
CEACAM3	OID21245	P40198	Oncology	Timepoint:progression_status	1.60485	0.53495	3	101.388	0.168439	0.917453	0.96254	Non-significant
PSME1	OID20969	Q06323	Neurology	progression_status	0.00275993	0.00275993	1	61.582	0.0107658	0.917698	0.962581	Non-significant
CA8	OID30482	P35219	Inflammation_II	Timepoint:progression_status	0.0898086	0.0299362	3	95.0393	0.167953	0.917757	0.962581	Non-significant
CCL14	OID20401	Q16627	Cardiometabolic	progression_status	0.0025758	0.0025758	1	62.0401	0.0107332	0.91782	0.962581	Non-significant
EDA2R	OID21451	Q9HAV5	Oncology	Timepoint:progression_status	0.0785396	0.0261799	3	91.948	0.16727	0.918198	0.962622	Non-significant
SPON2	OID20221	Q9BUD6	Cardiometabolic	Timepoint:progression_status	0.167881	0.0559602	3	95.3613	0.167277	0.918204	0.962622	Non-significant
BLOC1S2	OID30856	Q6QNY1	Neurology_II	Timepoint	0.318071	0.106024	3	98.3006	0.167208	0.918258	0.962622	Non-significant
IL3	OID31229	P08700	Oncology_II	progression_status	0.0185138	0.0185138	1	132	0.0105425	0.918375	0.962622	Non-significant
SOWAHA	OID30888	Q2M3V2	Neurology_II	progression_status	0.00165504	0.00165504	1	65.8796	0.0105753	0.918405	0.962622	Non-significant
RAB3GAP1	OID30829	Q15042	Neurology_II	Timepoint:progression_status	0.15525	0.0517499	3	89.1768	0.166356	0.918792	0.962824	Non-significant
CRHR1	OID20055	P34998	Cardiometabolic	progression_status	0.0441178	0.0441178	1	67.4764	0.010429	0.918962	0.962824	Non-significant
ITIH4	OID30762	Q14624	Inflammation_II	Timepoint:progression_status	0.116136	0.0387119	3	96.5509	0.166049	0.919017	0.962824	Non-significant
ATP1B1	OID30124	P05026	Cardiometabolic_II	Timepoint	0.0756325	0.0252108	3	98.198	0.16603	0.919034	0.962824	Non-significant
HMGCS1	OID30157	Q01581	Cardiometabolic_II	Timepoint	0.0642221	0.0214074	3	98.024	0.163825	0.920484	0.964171	Non-significant
MMUT	OID30159	P22033	Cardiometabolic_II	progression_status	0.00737859	0.00737859	1	61.6853	0.010033	0.920538	0.964171	Non-significant
TBC1D5	OID20521	Q92609	Inflammation	Timepoint:progression_status	0.238991	0.0796636	3	99.1487	0.163394	0.92077	0.964299	Non-significant
CCL8	OID21466	P80075	Oncology	progression_status	0.00245344	0.00245344	1	51.0211	0.00990052	0.92113	0.964561	Non-significant
KIRREL2	OID20873	Q6UWL6	Neurology	progression_status	0.00229819	0.00229819	1	58.3841	0.00983748	0.921332	0.964658	Non-significant
APOD	OID30746	P05090	Inflammation_II	Timepoint	0.184634	0.0615447	3	98.2682	0.162235	0.921528	0.964717	Non-significant
NEXN	OID30678	Q0ZGT2	Inflammation_II	Timepoint	0.0842316	0.0280772	3	107.778	0.162082	0.921652	0.964717	Non-significant
KLRK1	OID31082	P26718	Neurology_II	Timepoint:progression_status	0.117665	0.0392218	3	94.2228	0.161928	0.921717	0.964717	Non-significant
APOD	OID30746	P05090	Inflammation_II	progression_status	0.00366424	0.00366424	1	66.051	0.00965914	0.922007	0.964801	Non-significant
KIR2DL3	OID21196	P43628	Oncology	Timepoint:progression_status	0.368279	0.12276	3	92.4965	0.161464	0.922016	0.964801	Non-significant
GRK5	OID20066	P34947	Cardiometabolic	Timepoint:progression_status	0.0655466	0.0218489	3	93.5006	0.161015	0.922313	0.964898	Non-significant
NTproBNP	OID20125	NTproBNP	Cardiometabolic	Timepoint:progression_status	1.05211	0.350702	3	94.5119	0.160998	0.922327	0.964898	Non-significant
TMEM25	OID31015	Q86YD3	Neurology_II	Timepoint:progression_status	0.100007	0.0333357	3	98.0518	0.160634	0.922575	0.964969	Non-significant
ENOX2	OID30152	Q16206	Cardiometabolic_II	Timepoint	0.0443854	0.0147951	3	103.251	0.160514	0.922667	0.964969	Non-significant
CEBPB	OID20052	P17676	Cardiometabolic	progression_status	0.0144256	0.0144256	1	132	0.00944564	0.922724	0.964969	Non-significant
GCNT1	OID21379	Q02742	Oncology	progression_status	0.00362302	0.00362302	1	73.18	0.00942889	0.92291	0.96505	Non-significant
ZP4	OID31185	Q12836	Oncology_II	Timepoint	0.0210865	0.00702883	3	93.5166	0.159758	0.923134	0.965169	Non-significant
PFDN4	OID31212	Q9NQP4	Oncology_II	Timepoint	0.091929	0.030643	3	95.6271	0.159407	0.923369	0.965301	Non-significant
ADGRV1	OID30877	Q8WXG9	Neurology_II	Timepoint	0.0958667	0.0319556	3	97.3754	0.159027	0.923622	0.965451	Non-significant
DTX3	OID21349	Q8N9I9	Oncology	Timepoint:progression_status	0.066852	0.022284	3	94.5826	0.158516	0.923947	0.965625	Non-significant
CASP9	OID30530	P55211	Inflammation_II	Timepoint	0.299363	0.0997876	3	132	0.158544	0.924008	0.965625	Non-significant
UNG	OID31419	P13051	Oncology_II	Timepoint:progression_status	0.159619	0.0532063	3	104.444	0.157597	0.924571	0.966099	Non-significant
BABAM1	OID30466	Q9NWV8	Inflammation_II	Timepoint:progression_status	0.0323394	0.0107798	3	99.8666	0.157377	0.924703	0.966122	Non-significant
VSIG2	OID31371	Q96IQ7	Oncology_II	Timepoint	0.122616	0.040872	3	92.4983	0.156929	0.924972	0.966221	Non-significant
TRIM26	OID31207	Q12899	Oncology_II	Timepoint:progression_status	0.229404	0.0764679	3	132	0.156994	0.925016	0.966221	Non-significant
B4GAT1	OID21127	O43505	Neurology	Timepoint:progression_status	0.104369	0.0347896	3	94.7922	0.15669	0.925134	0.96623	Non-significant
SMARCA2	OID20796	P51531	Neurology	progression_status	0.0132221	0.0132221	1	132	0.0088368	0.925248	0.966234	Non-significant
GART	OID31004	P22102	Neurology_II	Timepoint:progression_status	0.0289283	0.00964278	3	95.5709	0.155724	0.925764	0.966364	Non-significant
PHLDB2	OID31167	Q86SQ0	Oncology_II	Timepoint	0.197011	0.0656703	3	97.5182	0.155622	0.925836	0.966364	Non-significant
S100G	OID31051	P29377	Neurology_II	Timepoint:progression_status	0.217573	0.0725243	3	100.584	0.155389	0.925994	0.966364	Non-significant
B4GAT1	OID21127	O43505	Neurology	progression_status	0.00192583	0.00192583	1	60.5905	0.00867382	0.926105	0.966364	Non-significant
SMC3	OID31195	Q9UQE7	Oncology_II	Timepoint	0.0951455	0.0317152	3	92.2547	0.155008	0.926218	0.966364	Non-significant
MYOM1	OID30834	P52179	Neurology_II	progression_status	0.000775737	0.000775737	1	69.3587	0.00862321	0.926282	0.966364	Non-significant
SEZ6L	OID21488	Q9BYH1	Oncology	progression_status	0.00197787	0.00197787	1	60.781	0.00862296	0.92632	0.966364	Non-significant
EFEMP1	OID20414	Q12805	Cardiometabolic	Timepoint:progression_status	0.130827	0.0436091	3	94.4986	0.154702	0.926423	0.966364	Non-significant
DPEP1	OID20897	P16444	Neurology	progression_status	0.00127222	0.00127222	1	49.0259	0.00861263	0.926437	0.966364	Non-significant
PYDC1	OID30202	Q8WXC3	Cardiometabolic_II	progression_status	0.00102393	0.00102393	1	62.1189	0.00856983	0.92654	0.966364	Non-significant
CD27	OID21527	P26842	Oncology	Timepoint:progression_status	0.0852964	0.0284321	3	92.2335	0.154322	0.926662	0.966364	Non-significant
SPESP1	OID30298	Q6UW49	Cardiometabolic_II	progression_status	0.00109088	0.00109088	1	49.5192	0.00855289	0.926688	0.966364	Non-significant
PTK7	OID20880	Q13308	Neurology	Timepoint:progression_status	0.72653	0.242177	3	99.6226	0.154071	0.926845	0.966414	Non-significant
SPRING1	OID31197	Q9H741	Oncology_II	progression_status	0.00108387	0.00108387	1	70.9753	0.00838028	0.927318	0.966703	Non-significant
NPHS2	OID30462	Q9NP85	Inflammation_II	progression_status	0.00169632	0.00169632	1	51.8413	0.00839673	0.927342	0.966703	Non-significant
MVK	OID20459	Q03426	Inflammation	progression_status	0.0149557	0.0149557	1	67.555	0.00820459	0.928095	0.967323	Non-significant
MMP13	OID20807	P45452	Neurology	Timepoint:progression_status	0.618577	0.206192	3	98.6061	0.151944	0.928215	0.967323	Non-significant
CABP2	OID30916	Q9NPB3	Neurology_II	Timepoint:progression_status	0.207495	0.0691652	3	102	0.151657	0.928409	0.967323	Non-significant
PLCB1	OID30484	Q9NQ66	Inflammation_II	progression_status	0.00103063	0.00103063	1	67.8613	0.00811721	0.928477	0.967323	Non-significant
DNAJB1	OID21363	P25685	Oncology	progression_status	0.0106164	0.0106164	1	62.5687	0.00812037	0.928485	0.967323	Non-significant
NFAT5	OID30522	O94916	Inflammation_II	Timepoint:progression_status	0.111124	0.0370413	3	105.68	0.150448	0.929195	0.967948	Non-significant
RGS10	OID30999	O43665	Neurology_II	progression_status	0.000504305	0.000504305	1	67.8245	0.00791569	0.929368	0.968013	Non-significant
LYAR	OID21264	Q9NX58	Oncology	Timepoint	0.202152	0.0673839	3	93.8754	0.149838	0.929556	0.968013	Non-significant
KAZALD1	OID21339	Q96I82	Oncology	progression_status	0.00262109	0.00262109	1	54.4512	0.00788099	0.929586	0.968013	Non-significant
MCEE	OID31033	Q96PE7	Neurology_II	progression_status	0.00185351	0.00185351	1	53.156	0.00780337	0.929941	0.968188	Non-significant
CD209	OID20262	Q9NNX6	Cardiometabolic	progression_status	0.00124804	0.00124804	1	56.1977	0.007792	0.929974	0.968188	Non-significant
GPA33	OID21376	Q99795	Oncology	Timepoint	0.553747	0.184582	3	98.8903	0.148833	0.930214	0.968323	Non-significant
AAMDC	OID30236	Q9H7C9	Cardiometabolic_II	progression_status	0.000486548	0.000486548	1	62.5558	0.00766583	0.93051	0.968487	Non-significant
CCL8	OID21466	P80075	Oncology	Timepoint:progression_status	0.110187	0.036729	3	92.2876	0.148215	0.930591	0.968487	Non-significant
REG3G	OID31408	Q6UW15	Oncology_II	progression_status	0.00402038	0.00402038	1	70.6598	0.00761665	0.930701	0.968487	Non-significant
TIMP4	OID21147	Q99727	Neurology	progression_status	0.00200798	0.00200798	1	63.4959	0.00752399	0.93115	0.96884	Non-significant
SAG	OID30874	P10523	Neurology_II	Timepoint:progression_status	2.07483	0.691611	3	95.9451	0.14645	0.931729	0.969274	Non-significant
VASH1	OID20516	Q7L8A9	Inflammation	progression_status	0.000420706	0.000420706	1	63.1712	0.00738539	0.931787	0.969274	Non-significant
LAT2	OID21292	Q9GZY6	Oncology	progression_status	0.00950112	0.00950112	1	71.2561	0.00734276	0.931953	0.969333	Non-significant
MYH7B	OID31178	A7E2Y1	Oncology_II	progression_status	0.00153998	0.00153998	1	132	0.00720422	0.932487	0.969628	Non-significant
ANKRA2	OID31173	Q9H9E1	Oncology_II	Timepoint:progression_status	0.261667	0.0872223	3	132	0.145272	0.932552	0.969628	Non-significant
CD300LG	OID21130	Q6UXG3	Neurology	progression_status	0.000864253	0.000864253	1	55.0168	0.00719217	0.932723	0.969628	Non-significant
ART5	OID30828	Q96L15	Neurology_II	progression_status	0.000951628	0.000951628	1	132	0.0071459	0.93276	0.969628	Non-significant
SIAE	OID21503	Q9HAT2	Oncology	progression_status	0.00130347	0.00130347	1	59.0496	0.00717391	0.932787	0.969628	Non-significant
IDS	OID20619	P22304	Inflammation	Timepoint:progression_status	0.0104565	0.00348548	3	96.8389	0.144433	0.933015	0.969751	Non-significant
CEACAM18	OID31251	A8MTB9	Oncology_II	Timepoint:progression_status	0.0415485	0.0138495	3	99.7397	0.143683	0.933499	0.969922	Non-significant
SERPINF1	OID30757	P36955	Inflammation_II	Timepoint	0.00834922	0.00278307	3	95.0568	0.143656	0.933503	0.969922	Non-significant
ICAM5	OID20145	Q9UMF0	Cardiometabolic	progression_status	0.00143465	0.00143465	1	53.8063	0.00702601	0.93351	0.969922	Non-significant
FOLR1	OID21529	P15328	Oncology	progression_status	0.00182827	0.00182827	1	60.1737	0.00697635	0.933712	0.970017	Non-significant
BHMT2	OID30051	Q9H2M3	Cardiometabolic_II	Timepoint	0.045015	0.015005	3	132	0.143226	0.933851	0.970048	Non-significant
PLA2G1B	OID20252	P04054	Cardiometabolic	progression_status	0.00301944	0.00301944	1	65.44	0.00684893	0.934296	0.97014	Non-significant
AMBN	OID20437	Q9NP70	Inflammation	Timepoint:progression_status	0.0367047	0.0122349	3	93.6583	0.14217	0.934441	0.97014	Non-significant
PRKCQ	OID20468	Q04759	Inflammation	Timepoint	0.166305	0.055435	3	104.456	0.142175	0.934466	0.97014	Non-significant
HCG22	OID30088	E2RYF7	Cardiometabolic_II	progression_status	0.00058163	0.00058163	1	51.9631	0.00682494	0.934477	0.97014	Non-significant
SKAP1	OID20906	Q86WV1	Neurology	Timepoint:progression_status	0.277539	0.0925129	3	98.8176	0.141961	0.934588	0.97014	Non-significant
IL18RAP	OID20900	O95256	Neurology	progression_status	0.00415332	0.00415332	1	46.8234	0.00680629	0.934601	0.97014	Non-significant
GTPBP2	OID30946	Q9BX10	Neurology_II	Timepoint	0.0502204	0.0167401	3	132	0.140893	0.935326	0.970779	Non-significant
ICAM5	OID20145	Q9UMF0	Cardiometabolic	Timepoint:progression_status	0.0859032	0.0286344	3	92.56	0.140234	0.93566	0.970853	Non-significant
TLR4	OID30428	O00206	Inflammation_II	progression_status	0.000873041	0.000873041	1	132	0.0065296	0.935719	0.970853	Non-significant
TREM2	OID20731	Q9NZC2	Inflammation	progression_status	0.00137671	0.00137671	1	48.6029	0.00657069	0.935727	0.970853	Non-significant
GFAP	OID21247	P14136	Oncology	Timepoint	0.283807	0.0946022	3	96.5094	0.138867	0.936531	0.9715	Non-significant
RAB6A	OID20608	P20340	Inflammation	progression_status	0.00940899	0.00940899	1	64.0491	0.0063829	0.936571	0.9715	Non-significant
CRYBB2	OID31081	P43320	Neurology_II	Timepoint:progression_status	0.014918	0.00497265	3	91.113	0.138351	0.93684	0.971665	Non-significant
MELTF	OID30347	P08582	Cardiometabolic_II	progression_status	0.00127118	0.00127118	1	63.6601	0.00629243	0.937023	0.971708	Non-significant
SYT1	OID31089	P21579	Neurology_II	progression_status	0.00055371	0.00055371	1	51.6766	0.00628805	0.937102	0.971708	Non-significant
IL20RB	OID30461	Q6UXL0	Inflammation_II	progression_status	0.0011003	0.0011003	1	132	0.00619589	0.937379	0.971881	Non-significant
YY1	OID30446	P25490	Inflammation_II	Timepoint	0.0695423	0.0231808	3	105.96	0.137368	0.937495	0.971886	Non-significant
AXL	OID20363	P30530	Cardiometabolic	progression_status	0.000768223	0.000768223	1	59.6637	0.0061668	0.93767	0.971887	Non-significant
IL2	OID20419	P60568	Inflammation	Timepoint	2.4218	0.807268	3	132	0.137088	0.937716	0.971887	Non-significant
IFIT3	OID31283	O14879	Oncology_II	Timepoint:progression_status	0.0702139	0.0234046	3	102.254	0.136242	0.938191	0.9722	Non-significant
KIFBP	OID21320	Q96EK5	Oncology	progression_status	0.003765	0.003765	1	68.3368	0.00602928	0.938335	0.9722	Non-significant
SUSD2	OID21098	Q9UGT4	Neurology	progression_status	0.000774238	0.000774238	1	55.6607	0.00603526	0.938356	0.9722	Non-significant
IL20	OID20453	Q9NYY1	Inflammation	Timepoint	0.177867	0.0592889	3	97.9862	0.135601	0.93858	0.9722	Non-significant
SCGB1A1	OID20688	P11684	Inflammation	progression_status	0.00151948	0.00151948	1	54.1039	0.00597523	0.93867	0.9722	Non-significant
ADAMTSL5	OID30355	Q6ZMM2	Cardiometabolic_II	Timepoint:progression_status	0.0640311	0.0213437	3	94.4584	0.135249	0.93879	0.9722	Non-significant
FEN1	OID21192	P39748	Oncology	Timepoint	0.395787	0.131929	3	96.01	0.135256	0.93879	0.9722	Non-significant
LAIR1	OID20737	Q6GTX8	Inflammation	progression_status	0.00104252	0.00104252	1	52.3985	0.00591064	0.939011	0.972224	Non-significant
GLI2	OID30429	P10070	Inflammation_II	Timepoint:progression_status	0.061309	0.0204363	3	104.966	0.134901	0.939033	0.972224	Non-significant
TBC1D17	OID20844	Q9HA65	Neurology	progression_status	0.00109383	0.00109383	1	72.8058	0.00582441	0.939376	0.972464	Non-significant
SH3BP1	OID31439	Q9Y3L3	Oncology_II	Timepoint	0.0776575	0.0258858	3	132	0.13369	0.939834	0.972713	Non-significant
NDRG1	OID20792	Q92597	Neurology	progression_status	0.00267099	0.00267099	1	46.8496	0.00570995	0.940088	0.972713	Non-significant
TACC3	OID21285	Q9Y6A5	Oncology	progression_status	0.00418073	0.00418073	1	67.2006	0.00567585	0.940169	0.972713	Non-significant
HSD17B3	OID30145	P37058	Cardiometabolic_II	progression_status	0.000910575	0.000910575	1	132	0.00565096	0.940191	0.972713	Non-significant
HTR1A	OID30824	P08908	Neurology_II	progression_status	0.00108732	0.00108732	1	48.577	0.00567416	0.940264	0.972713	Non-significant
C1R	OID30753	P00736	Inflammation_II	progression_status	0.000625193	0.000625193	1	69.1166	0.0056352	0.940377	0.972713	Non-significant
TAFA5	OID21321	Q7Z5A7	Oncology	Timepoint	0.0956288	0.0318763	3	93.6857	0.13226	0.940646	0.972713	Non-significant
TPK1	OID30338	Q9H3S4	Cardiometabolic_II	progression_status	0.000984632	0.000984632	1	61.6296	0.00557351	0.94073	0.972713	Non-significant
SAA4	OID30726	P35542	Inflammation_II	Timepoint:progression_status	0.0311022	0.0103674	3	96.6703	0.13206	0.940778	0.972713	Non-significant
SCARB1	OID20805	Q8WTV0	Neurology	progression_status	0.0136932	0.0136932	1	63.1614	0.00555594	0.940818	0.972713	Non-significant
SH3GL3	OID31334	Q99963	Oncology_II	Timepoint:progression_status	0.650646	0.216882	3	102.68	0.131811	0.940947	0.972713	Non-significant
MICB_MICA	OID20593	Q29980_Q29983	Inflammation	Timepoint	0.596815	0.198938	3	90.8566	0.131724	0.94097	0.972713	Non-significant
EXTL1	OID30114	Q92935	Cardiometabolic_II	progression_status	0.000424081	0.000424081	1	54.4776	0.00550373	0.941133	0.972713	Non-significant
MILR1	OID20482	Q7Z6M3	Inflammation	progression_status	0.00438574	0.00438574	1	56.8889	0.00549187	0.941185	0.972713	Non-significant
NRP2	OID21081	O60462	Neurology	Timepoint:progression_status	0.162492	0.054164	3	96.2877	0.130819	0.941544	0.972713	Non-significant
TNFRSF10C	OID20265	O14798	Cardiometabolic	Timepoint:progression_status	0.0438974	0.0146325	3	93.0908	0.130676	0.941624	0.972713	Non-significant
LRRC37A2	OID31440	A6NM11	Oncology_II	Timepoint:progression_status	0.0274187	0.00913958	3	93.8679	0.130664	0.941633	0.972713	Non-significant
DAPP1	OID20524	Q9UN19	Inflammation	Timepoint	0.563241	0.187747	3	103.55	0.130593	0.941701	0.972713	Non-significant
LELP1	OID30845	Q5T871	Neurology_II	Timepoint:progression_status	0.0613605	0.0204535	3	91.3955	0.130458	0.941754	0.972713	Non-significant
TMCO5A	OID30940	Q8N6Q1	Neurology_II	Timepoint:progression_status	0.05497	0.0183233	3	96.7564	0.130369	0.941823	0.972713	Non-significant
CCL19	OID21030	Q99731	Neurology	Timepoint:progression_status	0.185406	0.061802	3	90.92	0.129524	0.942328	0.973016	Non-significant
FGFBP1	OID21507	Q14512	Oncology	progression_status	0.00125465	0.00125465	1	58.5997	0.00527718	0.942337	0.973016	Non-significant
PBXIP1	OID31435	Q96AQ6	Oncology_II	Timepoint	0.102734	0.0342446	3	96.0597	0.129281	0.942491	0.973062	Non-significant
SEMA4C	OID21329	Q9C0C4	Oncology	Timepoint:progression_status	0.14568	0.0485601	3	95.9488	0.128627	0.942893	0.973363	Non-significant
SMARCA2	OID20796	P51531	Neurology	Timepoint	0.576358	0.192119	3	132	0.1284	0.9431	0.973462	Non-significant
SERPINF2	OID30779	P08697	Inflammation_II	Timepoint:progression_status	0.013796	0.00459867	3	96.0737	0.127953	0.943307	0.973562	Non-significant
CETN2	OID20836	P41208	Neurology	progression_status	0.0325945	0.0325945	1	69.4009	0.004992	0.943876	0.974035	Non-significant
MED21	OID30066	Q13503	Cardiometabolic_II	progression_status	0.000381352	0.000381352	1	62.3369	0.00491175	0.944351	0.974324	Non-significant
CPVL	OID21435	Q9H3G5	Oncology	progression_status	0.00176139	0.00176139	1	55.723	0.00491186	0.944377	0.974324	Non-significant
PSTPIP2	OID30596	Q9H939	Inflammation_II	Timepoint:progression_status	0.204853	0.0682842	3	102.784	0.125709	0.944696	0.974539	Non-significant
VASN	OID20345	Q6EMK4	Cardiometabolic	Timepoint:progression_status	0.0523929	0.0174643	3	96.1072	0.124924	0.945158	0.974859	Non-significant
ESM1	OID20758	Q9NQ30	Inflammation	progression_status	0.00145514	0.00145514	1	64.5683	0.00473254	0.945367	0.974859	Non-significant
SUGT1	OID21229	Q9Y2Z0	Oncology	Timepoint	0.261488	0.0871626	3	97.9994	0.124583	0.945371	0.974859	Non-significant
ANXA3	OID21036	P12429	Neurology	Timepoint:progression_status	0.671434	0.223811	3	100.818	0.124465	0.945449	0.974859	Non-significant
PAMR1	OID21153	Q6UXH9	Neurology	Timepoint:progression_status	0.0634353	0.0211451	3	95.1581	0.124124	0.945643	0.974945	Non-significant
PDCL2	OID31168	Q8N4E4	Oncology_II	progression_status	0.000941465	0.000941465	1	69.41	0.0046551	0.9458	0.974993	Non-significant
JMJD1C	OID31172	Q15652	Oncology_II	progression_status	0.000944381	0.000944381	1	132	0.00460742	0.945985	0.975071	Non-significant
ABHD14B	OID20921	Q96IU4	Neurology	Timepoint:progression_status	0.369338	0.123113	3	102.143	0.122799	0.946463	0.975173	Non-significant
CADPS	OID30915	Q9ULU8	Neurology_II	Timepoint:progression_status	0.0466824	0.0155608	3	100.855	0.122741	0.946496	0.975173	Non-significant
NRP2	OID21081	O60462	Neurology	progression_status	0.00187788	0.00187788	1	65.033	0.00453552	0.946513	0.975173	Non-significant
ESPL1	OID31176	Q14674	Oncology_II	Timepoint	0.0789522	0.0263174	3	101.652	0.122691	0.946527	0.975173	Non-significant
APOM	OID20374	O95445	Cardiometabolic	progression_status	0.000846799	0.000846799	1	58.1289	0.00451111	0.946681	0.975195	Non-significant
DOCK9	OID30836	Q9BZ29	Neurology_II	Timepoint	0.150843	0.050281	3	132	0.122377	0.94677	0.975195	Non-significant
PADI4	OID20832	Q9UM07	Neurology	Timepoint	0.372475	0.124158	3	101.486	0.12201	0.946939	0.975255	Non-significant
STX3	OID31090	Q13277	Neurology_II	progression_status	0.000306995	0.000306995	1	58.8397	0.00434085	0.947693	0.975918	Non-significant
MYH9	OID30382	P35579	Cardiometabolic_II	progression_status	0.000955913	0.000955913	1	60.8464	0.00431421	0.947846	0.975961	Non-significant
MAMDC4	OID31342	Q6UXC1	Oncology_II	Timepoint:progression_status	0.0946266	0.0315422	3	93.8761	0.119985	0.948141	0.976152	Non-significant
F2	OID30723	P00734	Inflammation_II	progression_status	0.000216328	0.000216328	1	63.0877	0.0042402	0.948287	0.976187	Non-significant
TFRC	OID20369	P02786	Cardiometabolic	Timepoint:progression_status	0.100797	0.0335991	3	94.3193	0.119423	0.94848	0.976252	Non-significant
PNLIPRP2	OID20775	P54317	Inflammation	progression_status	0.00224516	0.00224516	1	42.6719	0.0041636	0.948853	0.976252	Non-significant
STK24	OID20837	Q9Y6E0	Neurology	Timepoint:progression_status	1.62511	0.541704	3	105.542	0.118003	0.949357	0.976252	Non-significant
NT5C3A	OID20553	Q9H0P0	Inflammation	Timepoint:progression_status	0.322532	0.107511	3	97.1806	0.117946	0.949372	0.976252	Non-significant
C2CD2L	OID20864	O14523	Neurology	Timepoint:progression_status	0.12691	0.0423034	3	96.5683	0.117805	0.949455	0.976252	Non-significant
NPY	OID21388	P01303	Oncology	progression_status	0.00268005	0.00268005	1	59.8726	0.00404154	0.949522	0.976252	Non-significant
MEGF10	OID20746	Q96KG7	Inflammation	Timepoint:progression_status	0.0694242	0.0231414	3	92.3211	0.117596	0.949569	0.976252	Non-significant
OMD	OID20725	Q99983	Inflammation	progression_status	0.00218207	0.00218207	1	54.6149	0.00403555	0.94958	0.976252	Non-significant
TSPAN7	OID30810	P41732	Neurology_II	Timepoint	0.10879	0.0362635	3	132	0.117648	0.949611	0.976252	Non-significant
TIE1	OID20303	P35590	Cardiometabolic	progression_status	0.00145919	0.00145919	1	67.608	0.0039946	0.949791	0.976252	Non-significant
SUOX	OID31031	P51687	Neurology_II	progression_status	0.00400496	0.00400496	1	67.7544	0.00398744	0.949836	0.976252	Non-significant
RIPK4	OID30138	P57078	Cardiometabolic_II	Timepoint:progression_status	0.0611284	0.0203761	3	91.9516	0.117073	0.949881	0.976252	Non-significant
TP53I3	OID30632	Q53FA7	Inflammation_II	progression_status	0.00189055	0.00189055	1	59.9496	0.00397603	0.949932	0.976252	Non-significant
TMPRSS11D	OID31103	O60235	Neurology_II	Timepoint	0.038691	0.012897	3	91.8894	0.116897	0.949985	0.976252	Non-significant
C1R	OID30753	P00736	Inflammation_II	Timepoint:progression_status	0.0389029	0.0129676	3	99.1041	0.116884	0.950011	0.976252	Non-significant
PAPPA	OID20421	Q13219	Inflammation	progression_status	0.00187056	0.00187056	1	60.2571	0.00388811	0.950487	0.97657	Non-significant
IL21R	OID30441	Q9HBE5	Inflammation_II	progression_status	0.000359839	0.000359839	1	59.0091	0.00388026	0.950541	0.97657	Non-significant
SUMF1	OID30486	Q8NBK3	Inflammation_II	Timepoint	0.0499025	0.0166342	3	101.374	0.115507	0.950835	0.976665	Non-significant
SEMA7A	OID20283	O75326	Cardiometabolic	progression_status	0.000564251	0.000564251	1	61.9983	0.00382952	0.950855	0.976665	Non-significant
VEGFB	OID30554	P49765	Inflammation_II	Timepoint:progression_status	0.0599999	0.02	3	97.0093	0.114461	0.951446	0.977118	Non-significant
TCTN3	OID30326	Q6NUS6	Cardiometabolic_II	progression_status	0.000577624	0.000577624	1	56.4181	0.00371801	0.951594	0.977118	Non-significant
BAMBI	OID21267	Q13145	Oncology	Timepoint	0.0666563	0.0222188	3	101.36	0.114169	0.951629	0.977118	Non-significant
CASP1	OID20854	P29466	Neurology	progression_status	0.0209129	0.0209129	1	71.9217	0.00361739	0.952207	0.977503	Non-significant
LYPLA2	OID30817	O95372	Neurology_II	Timepoint:progression_status	0.111552	0.037184	3	95.4972	0.112966	0.952326	0.977503	Non-significant
PADI2	OID20467	Q9Y2J8	Inflammation	Timepoint:progression_status	0.979642	0.326547	3	100.943	0.112965	0.952339	0.977503	Non-significant
MYO9B	OID20451	Q13459	Inflammation	Timepoint:progression_status	0.155803	0.0519344	3	104.989	0.112769	0.952462	0.977503	Non-significant
CHEK2	OID20054	O96017	Cardiometabolic	Timepoint	0.273795	0.091265	3	93.1864	0.112393	0.952658	0.977503	Non-significant
TNF	OID20473	P01375	Inflammation	progression_status	0.00509857	0.00509857	1	68.3768	0.00352267	0.952845	0.977503	Non-significant
FABP1	OID20778	P07148	Inflammation	Timepoint	0.794316	0.264772	3	97.6016	0.111946	0.952932	0.977503	Non-significant
LGALS1	OID20154	P09382	Cardiometabolic	Timepoint:progression_status	0.0851522	0.0283841	3	95.5065	0.111882	0.952964	0.977503	Non-significant
CHRM1	OID30930	P11229	Neurology_II	Timepoint:progression_status	0.173793	0.0579312	3	96.5625	0.111651	0.953103	0.977503	Non-significant
NRXN3	OID30901	Q9Y4C0	Neurology_II	Timepoint:progression_status	0.0246716	0.00822388	3	132	0.111698	0.953135	0.977503	Non-significant
TRAF3	OID30479	Q13114-2	Inflammation_II	Timepoint	0.02673	0.00890999	3	132	0.111548	0.953223	0.977503	Non-significant
BGLAP	OID30389	P02818	Cardiometabolic_II	Timepoint	0.28733	0.0957766	3	95.3832	0.110875	0.953555	0.977729	Non-significant
ID4	OID31284	P47928	Oncology_II	Timepoint:progression_status	0.034441	0.0114803	3	98.8886	0.110348	0.953872	0.97794	Non-significant
SMAD2	OID31353	Q15796	Oncology_II	Timepoint:progression_status	0.0160444	0.00534812	3	132	0.110142	0.954046	0.978005	Non-significant
BLNK	OID30541	Q8WV28	Inflammation_II	Timepoint:progression_status	0.122845	0.0409482	3	100.007	0.109208	0.95454	0.978398	Non-significant
SNU13	OID30052	P55769	Cardiometabolic_II	Timepoint	0.0253944	0.00846479	3	92.3569	0.108172	0.955126	0.978885	Non-significant
PEPD	OID30688	P12955	Inflammation_II	progression_status	0.000637682	0.000637682	1	59.2768	0.00316169	0.955349	0.978999	Non-significant
KIAA0319	OID31094	Q5VV43	Neurology_II	progression_status	0.00103536	0.00103536	1	65.7216	0.00309614	0.955795	0.979343	Non-significant
OLFM4	OID30665	Q6UX06	Inflammation_II	Timepoint:progression_status	0.203487	0.0678291	3	92.1429	0.106467	0.956114	0.979556	Non-significant
ENO3	OID30209	P13929	Cardiometabolic_II	Timepoint	0.15963	0.0532099	3	96.7616	0.106126	0.956322	0.979628	Non-significant
RAB6B	OID20817	Q9NRW1	Neurology	Timepoint:progression_status	0.0992129	0.033071	3	97.3479	0.105982	0.956406	0.979628	Non-significant
RABEP1	OID30647	Q15276	Inflammation_II	progression_status	0.00075758	0.00075758	1	68.9282	0.00295604	0.956798	0.979915	Non-significant
SCN2A	OID30833	Q99250	Neurology_II	Timepoint:progression_status	0.110738	0.0369127	3	94.0632	0.104393	0.957315	0.98033	Non-significant
CLU	OID30732	P10909	Inflammation_II	Timepoint:progression_status	0.0312356	0.0104119	3	94.9097	0.104191	0.957432	0.980337	Non-significant
IL2	OID20419	P60568	Inflammation	progression_status	0.0166397	0.0166397	1	132	0.00282572	0.957687	0.980452	Non-significant
SPESP1	OID30298	Q6UW49	Cardiometabolic_II	Timepoint:progression_status	0.0396384	0.0132128	3	91.5036	0.103593	0.957768	0.980452	Non-significant
PRSS8	OID20763	Q16651	Inflammation	progression_status	0.00100744	0.00100744	1	53.6473	0.00280229	0.957979	0.980485	Non-significant
MYCBP2	OID30996	O75592	Neurology_II	progression_status	0.000759513	0.000759513	1	68.0167	0.00278656	0.958056	0.980485	Non-significant
FKBP1B	OID20618	P68106	Inflammation	progression_status	0.000658076	0.000658076	1	68.0286	0.00277632	0.958133	0.980485	Non-significant
DAPP1	OID20524	Q9UN19	Inflammation	Timepoint:progression_status	0.44164	0.147213	3	103.586	0.102398	0.958476	0.980722	Non-significant
FCRL5	OID21111	Q96RD9	Neurology	Timepoint:progression_status	0.0837821	0.0279274	3	92.9051	0.102148	0.958597	0.980732	Non-significant
CD59	OID20339	P13987	Cardiometabolic	progression_status	0.00028359	0.00028359	1	59.6229	0.00267716	0.958908	0.980865	Non-significant
AIF1	OID21234	P55008	Oncology	Timepoint:progression_status	2.88241	0.960805	3	100.353	0.101557	0.958949	0.980865	Non-significant
CD7	OID30543	P09564	Inflammation_II	progression_status	0.000555832	0.000555832	1	58.2956	0.00264907	0.959128	0.980934	Non-significant
SUSD5	OID30650	O60279	Inflammation_II	Timepoint:progression_status	0.0503414	0.0167805	3	92.7419	0.100857	0.959331	0.981028	Non-significant
PLCB1	OID30484	Q9NQ66	Inflammation_II	Timepoint:progression_status	0.0383112	0.0127704	3	104.082	0.100579	0.959512	0.981099	Non-significant
DOC2B	OID30927	Q14184	Neurology_II	Timepoint:progression_status	0.10057	0.0335235	3	107.031	0.100001	0.959845	0.98123	Non-significant
GID8	OID31041	Q9NWU2	Neurology_II	Timepoint	0.0223323	0.00744409	3	91.5959	0.0995644	0.960061	0.98123	Non-significant
IDO1	OID30563	P14902	Inflammation_II	Timepoint:progression_status	0.229852	0.0766173	3	98.0036	0.099476	0.960125	0.98123	Non-significant
GAMT	OID30133	Q14353	Cardiometabolic_II	Timepoint:progression_status	0.043429	0.0144763	3	99.9094	0.0993847	0.96018	0.98123	Non-significant
PTPN9	OID30437	P43378	Inflammation_II	Timepoint:progression_status	0.0432788	0.0144263	3	103.355	0.0993667	0.960197	0.98123	Non-significant
ST3GAL1	OID21322	Q11201	Oncology	Timepoint:progression_status	0.176975	0.0589915	3	104.033	0.0989936	0.960408	0.981333	Non-significant
TSLP	OID20056	Q969D9	Cardiometabolic	Timepoint	0.255154	0.0850513	3	96.094	0.0984625	0.960693	0.981482	Non-significant
NAGPA	OID30643	Q9UK23	Inflammation_II	Timepoint:progression_status	0.0369798	0.0123266	3	95.2426	0.0983093	0.960777	0.981482	Non-significant
SCT	OID30951	P09683	Neurology_II	progression_status	0.000517333	0.000517333	1	65.0603	0.00238704	0.961183	0.981683	Non-significant
LAMP2	OID21035	P13473	Neurology	Timepoint:progression_status	0.0457645	0.0152548	3	98.5821	0.0975744	0.961197	0.981683	Non-significant
NUBP1	OID31412	P53384	Oncology_II	Timepoint	0.135132	0.0450438	3	132	0.0972342	0.961436	0.981808	Non-significant
BCL2L1	OID31152	Q07817	Neurology_II	Timepoint	0.194393	0.0647976	3	102.656	0.0969732	0.961541	0.981808	Non-significant
CSF3R	OID30527	Q99062	Inflammation_II	progression_status	0.000280535	0.000280535	1	64.6987	0.00224111	0.962388	0.982542	Non-significant
PARD3	OID31301	Q8TEW0	Oncology_II	Timepoint:progression_status	0.10061	0.0335368	3	96.0102	0.095097	0.962576	0.982542	Non-significant
C1GALT1C1	OID30180	Q96EU7	Cardiometabolic_II	progression_status	0.000289945	0.000289945	1	66.7031	0.00221593	0.962595	0.982542	Non-significant
CTSH	OID20113	P09668	Cardiometabolic	progression_status	0.00053881	0.00053881	1	58.2126	0.00220239	0.96273	0.982566	Non-significant
GRK5	OID20066	P34947	Cardiometabolic	Timepoint	0.0382483	0.0127494	3	93.4671	0.0939568	0.963204	0.982769	Non-significant
MTSS1	OID31492	O43312	Oncology_II	progression_status	0.00115837	0.00115837	1	64.3029	0.00214367	0.963215	0.982769	Non-significant
SELENOP	OID30745	P49908	Inflammation_II	Timepoint:progression_status	0.0480347	0.0160116	3	103.892	0.0937712	0.963326	0.982769	Non-significant
PRRT3	OID30276	Q5FWE3	Cardiometabolic_II	progression_status	0.0004233	0.0004233	1	57.1089	0.00212717	0.963375	0.982769	Non-significant
CEP164	OID20441	Q9UPV0	Inflammation	Timepoint:progression_status	0.108764	0.0362546	3	132	0.0934934	0.963517	0.982801	Non-significant
AFP	OID20978	P02771	Neurology	progression_status	0.00110232	0.00110232	1	52.9229	0.00209097	0.9637	0.982866	Non-significant
APOD	OID30746	P05090	Inflammation_II	Timepoint:progression_status	0.105713	0.0352375	3	98.3109	0.0928882	0.963804	0.982866	Non-significant
RECK	OID30234	O95980	Cardiometabolic_II	Timepoint:progression_status	0.0126469	0.00421562	3	98.4449	0.0926559	0.963932	0.982883	Non-significant
SPRY2	OID20475	O43597	Inflammation	progression_status	0.00893155	0.00893155	1	67.7305	0.00198974	0.964552	0.983252	Non-significant
CDHR5	OID20193	Q9HBB8	Cardiometabolic	Timepoint:progression_status	0.044203	0.0147343	3	95.5211	0.0913484	0.964645	0.983252	Non-significant
RAB6B	OID20817	Q9NRW1	Neurology	Timepoint	0.0853998	0.0284666	3	97.3131	0.0912269	0.964715	0.983252	Non-significant
TYRO3	OID20161	Q06418	Cardiometabolic	Timepoint:progression_status	0.0595662	0.0198554	3	94.452	0.0911721	0.96474	0.983252	Non-significant
FGR	OID20828	P09769	Neurology	Timepoint:progression_status	0.281393	0.0937976	3	100.869	0.0901815	0.965293	0.983702	Non-significant
CLEC4A	OID20573	Q9UMR7	Inflammation	progression_status	0.000217687	0.000217687	1	57.8284	0.0018854	0.965515	0.983779	Non-significant
REST	OID31248	Q13127	Oncology_II	Timepoint:progression_status	0.0369487	0.0123162	3	94.8997	0.0896143	0.965592	0.983779	Non-significant
PKD1	OID30328	P98161	Cardiometabolic_II	progression_status	0.000296228	0.000296228	1	57.4627	0.00185502	0.965795	0.983845	Non-significant
EIF2AK3	OID30060	Q9NZJ5	Cardiometabolic_II	Timepoint:progression_status	0.0437672	0.0145891	3	107.01	0.0890341	0.965928	0.983845	Non-significant
PRG3	OID30383	Q9Y2Y8	Cardiometabolic_II	Timepoint:progression_status	0.0989434	0.0329811	3	95.5531	0.0888446	0.966011	0.983845	Non-significant
PCARE	OID30838	A6NGG8	Neurology_II	Timepoint	0.102615	0.0342049	3	89.1595	0.0886434	0.966108	0.983845	Non-significant
FAM171B	OID31338	Q6P995	Oncology_II	progression_status	5.90034e-05	5.90034e-05	1	65.7812	0.00180776	0.966215	0.983845	Non-significant
BATF	OID30896	Q16520	Neurology_II	Timepoint	0.0213834	0.00712781	3	90.4228	0.0878617	0.966534	0.984028	Non-significant
RRP15	OID30867	Q9Y3B9	Neurology_II	Timepoint:progression_status	0.411285	0.137095	3	97.989	0.0874997	0.966744	0.984028	Non-significant
SPTBN2	OID30876	O15020	Neurology_II	progression_status	0.000540697	0.000540697	1	71.0198	0.0017333	0.966908	0.984028	Non-significant
CREB3	OID31188	O43889	Oncology_II	Timepoint:progression_status	0.0961066	0.0320355	3	97.4307	0.087186	0.966912	0.984028	Non-significant
AMIGO1	OID30881	Q86WK6	Neurology_II	Timepoint	0.0570136	0.0190045	3	104.241	0.0871323	0.966953	0.984028	Non-significant
PCARE	OID30838	A6NGG8	Neurology_II	Timepoint:progression_status	0.100399	0.0334663	3	89.1873	0.0867293	0.967142	0.984107	Non-significant
SPARCL1	OID20361	Q14515	Cardiometabolic	Timepoint	0.0724686	0.0241562	3	95.9166	0.0849326	0.968118	0.984987	Non-significant
LELP1	OID30845	Q5T871	Neurology_II	progression_status	0.00024698	0.00024698	1	48.0562	0.0015753	0.968505	0.98517	Non-significant
ANXA11	OID20583	P50995	Inflammation	Timepoint:progression_status	0.541529	0.18051	3	101.599	0.0839984	0.968626	0.98517	Non-significant
FUT8	OID20992	Q9BYC5	Neurology	Timepoint	0.0522087	0.0174029	3	94.5642	0.0838587	0.968688	0.98517	Non-significant
MTPN	OID20080	P58546	Cardiometabolic	Timepoint:progression_status	0.0646319	0.021544	3	102.694	0.0837251	0.968773	0.98517	Non-significant
CLPS	OID21156	P04118	Neurology	progression_status	0.00108919	0.00108919	1	58.5376	0.00153735	0.968857	0.98517	Non-significant
SMARCA2	OID20796	P51531	Neurology	Timepoint:progression_status	0.373876	0.124625	3	132	0.0832916	0.969038	0.985241	Non-significant
NAMPT	OID21227	P43490	Oncology	Timepoint:progression_status	0.474353	0.158118	3	100.796	0.0824227	0.969459	0.985556	Non-significant
FCRL3	OID20443	Q96P31	Inflammation	Timepoint:progression_status	0.160813	0.0536043	3	94.0015	0.0819765	0.969683	0.9856	Non-significant
KLK1	OID21499	P06870	Oncology	progression_status	0.000422291	0.000422291	1	49.5627	0.00144495	0.96983	0.9856	Non-significant
MAPK9	OID20557	P45984	Inflammation	Timepoint	0.154146	0.0513821	3	101.731	0.0817071	0.969838	0.9856	Non-significant
GAS6	OID20318	Q14393	Cardiometabolic	Timepoint:progression_status	0.0579448	0.0193149	3	95.8008	0.0812747	0.970056	0.985707	Non-significant
CHRM1	OID30930	P11229	Neurology_II	progression_status	0.00073135	0.00073135	1	63.9482	0.00140953	0.970168	0.985708	Non-significant
SEMA3F	OID20186	Q13275	Cardiometabolic	Timepoint:progression_status	0.0420178	0.0140059	3	94.838	0.0794647	0.971001	0.98644	Non-significant
ARFIP1	OID31024	P53367	Neurology_II	progression_status	0.000290679	0.000290679	1	63.0757	0.00131066	0.971235	0.986484	Non-significant
TGFBR2	OID21493	P37173	Oncology	progression_status	0.000144158	0.000144158	1	53.0835	0.00130724	0.971294	0.986484	Non-significant
HSDL2	OID30256	Q6YN16	Cardiometabolic_II	progression_status	0.0005338	0.0005338	1	68.1065	0.00128921	0.971463	0.986484	Non-significant
HSPG2	OID20383	P98160	Cardiometabolic	progression_status	0.000147948	0.000147948	1	55.7168	0.00128874	0.971491	0.986484	Non-significant
TPSAB1	OID20642	Q15661	Inflammation	Timepoint:progression_status	0.0326907	0.0108969	3	91.0105	0.0782257	0.971638	0.986519	Non-significant
GJA8	OID31187	P48165	Oncology_II	Timepoint:progression_status	0.0826383	0.0275461	3	96.2481	0.0776593	0.97194	0.986614	Non-significant
C1QTNF9	OID30620	P0C862	Inflammation_II	progression_status	0.000174909	0.000174909	1	51.6935	0.00124799	0.971955	0.986614	Non-significant
CCL25	OID20674	O15444	Inflammation	progression_status	0.000481684	0.000481684	1	54.8116	0.00123101	0.972139	0.986687	Non-significant
POSTN	OID30410	Q15063	Cardiometabolic_II	Timepoint:progression_status	0.0931735	0.0310578	3	95.1802	0.0769753	0.97229	0.986727	Non-significant
BABAM1	OID30466	Q9NWV8	Inflammation_II	Timepoint	0.0156651	0.00522171	3	99.8296	0.076233	0.972679	0.986815	Non-significant
CLINT1	OID31182	Q14677	Oncology_II	Timepoint	0.0458094	0.0152698	3	132	0.0762315	0.972716	0.986815	Non-significant
PPIF	OID30385	P30405	Cardiometabolic_II	progression_status	7.76071e-05	7.76071e-05	1	67.509	0.00117301	0.972779	0.986815	Non-significant
SORT1	OID20213	Q99523	Cardiometabolic	progression_status	0.000283515	0.000283515	1	65.3785	0.00116367	0.972891	0.986815	Non-significant
PDIA2	OID31214	Q13087	Oncology_II	progression_status	0.000179006	0.000179006	1	69.3365	0.00115926	0.972937	0.986815	Non-significant
CTF1	OID20061	Q16619	Cardiometabolic	progression_status	0.000681435	0.000681435	1	53.5434	0.00113723	0.973224	0.986992	Non-significant
TNR	OID20957	Q92752	Neurology	progression_status	0.000173854	0.000173854	1	52.1768	0.00107416	0.97398	0.987637	Non-significant
IFNW1	OID30129	P05000	Cardiometabolic_II	Timepoint	0.012926	0.00430868	3	90.7039	0.0734462	0.974083	0.987637	Non-significant
PRKAG3	OID30941	Q9UGI9	Neurology_II	Timepoint:progression_status	0.039435	0.013145	3	101.185	0.0732113	0.974218	0.98766	Non-significant
GAD2	OID30449	Q05329	Inflammation_II	Timepoint:progression_status	0.0554506	0.0184835	3	97.3332	0.0729744	0.974332	0.987662	Non-significant
PPT1	OID30947	P50897	Neurology_II	progression_status	0.000123033	0.000123033	1	47.8423	0.00102733	0.974564	0.987775	Non-significant
AMDHD2	OID30366	Q9Y303	Cardiometabolic_II	Timepoint	0.0157246	0.00524154	3	100.949	0.0723183	0.974667	0.987775	Non-significant
CHM	OID30972	P24386	Neurology_II	progression_status	0.000421785	0.000421785	1	68.5479	0.00097038	0.97524	0.988241	Non-significant
GAGE2A	OID31199	Q6NT46	Oncology_II	Timepoint:progression_status	0.0317407	0.0105802	3	94.2856	0.0707352	0.97545	0.988309	Non-significant
ANGPTL2	OID20726	Q9UKU9	Inflammation	progression_status	0.000241105	0.000241105	1	63.1043	0.000943691	0.97559	0.988309	Non-significant
GABARAPL1	OID31253	Q9H0R8	Oncology_II	progression_status	0.000111171	0.000111171	1	132	0.000935772	0.975642	0.988309	Non-significant
ADGRD1	OID30588	Q6QNK2	Inflammation_II	Timepoint:progression_status	0.0361697	0.0120566	3	91.5831	0.06806	0.976768	0.989244	Non-significant
GAD1	OID31166	Q99259	Oncology_II	Timepoint:progression_status	0.0221309	0.00737698	3	132	0.068051	0.976816	0.989244	Non-significant
PAM	OID20291	P19021	Cardiometabolic	progression_status	0.00023087	0.00023087	1	65.5833	0.000840883	0.976954	0.989244	Non-significant
SESTD1	OID20790	Q86VW0	Neurology	progression_status	0.000454026	0.000454026	1	63.4577	0.000836719	0.977014	0.989244	Non-significant
ATP1B4	OID31230	Q9UN42	Oncology_II	Timepoint	0.0648407	0.0216136	3	132	0.0670129	0.977323	0.989443	Non-significant
SERPINH1	OID31322	P50454	Oncology_II	Timepoint:progression_status	0.187618	0.0625394	3	100.826	0.06638	0.977601	0.989611	Non-significant
NFX1	OID30158	Q12986	Cardiometabolic_II	Timepoint	0.0442352	0.0147451	3	99.0304	0.0659277	0.977818	0.989612	Non-significant
CINP	OID31328	Q9BW66	Oncology_II	Timepoint:progression_status	0.0410078	0.0136693	3	99.9856	0.0656069	0.977975	0.989612	Non-significant
EDNRB	OID30421	P24530	Inflammation_II	Timepoint	0.023457	0.00781901	3	101.31	0.0655443	0.978007	0.989612	Non-significant
PLAU	OID21124	P00749	Neurology	progression_status	0.000206794	0.000206794	1	55.8981	0.000759707	0.978109	0.989612	Non-significant
GTPBP2	OID30946	Q9BX10	Neurology_II	progression_status	8.87323e-05	8.87323e-05	1	132	0.000746814	0.978239	0.989612	Non-significant
AGT	OID30709	P01019	Inflammation_II	progression_status	0.000525196	0.000525196	1	69.8817	0.000746835	0.978276	0.989612	Non-significant
CA13	OID20225	Q8N1Q1	Cardiometabolic	progression_status	0.000474926	0.000474926	1	67.2012	0.000713447	0.97877	0.989987	Non-significant
ANGPTL3	OID20407	Q9Y5C1	Cardiometabolic	progression_status	0.000137493	0.000137493	1	64.5601	0.00070688	0.978871	0.989987	Non-significant
ARHGAP30	OID31336	Q7Z6I6	Oncology_II	Timepoint:progression_status	0.0171051	0.0057017	3	99.2454	0.0628197	0.97931	0.990291	Non-significant
CAPG	OID21431	P40121	Oncology	Timepoint:progression_status	0.140915	0.0469715	3	93.507	0.062621	0.979397	0.990291	Non-significant
GPC1	OID21438	P35052	Oncology	Timepoint:progression_status	0.0507134	0.0169045	3	95.874	0.061872	0.979754	0.99054	Non-significant
ACP1	OID30524	P24666	Inflammation_II	progression_status	4.09372e-05	4.09372e-05	1	47.2381	0.000621689	0.980213	0.990889	Non-significant
CLEC14A	OID21090	Q86T13	Neurology	progression_status	0.000133384	0.000133384	1	62.478	0.00060078	0.980523	0.991089	Non-significant
DDX4	OID30431	Q9NQI0	Inflammation_II	progression_status	0.000121099	0.000121099	1	74.5159	0.000578189	0.980881	0.991337	Non-significant
UROS	OID30964	P10746	Neurology_II	Timepoint	0.0992248	0.0330749	3	103.957	0.0586335	0.981276	0.991623	Non-significant
RGS10	OID30999	O43665	Neurology_II	Timepoint:progression_status	0.0108367	0.00361222	3	98.129	0.0566982	0.982158	0.992401	Non-significant
ILKAP	OID20855	Q9H0C8	Neurology	Timepoint:progression_status	0.513559	0.171186	3	95.7065	0.0552896	0.982794	0.992929	Non-significant
LAMA4	OID20769	Q16363	Inflammation	progression_status	8.86892e-05	8.86892e-05	1	59.7177	0.000459131	0.982976	0.993	Non-significant
NEK7	OID31250	Q8TDX7	Oncology_II	Timepoint:progression_status	0.0123317	0.00411058	3	90.7933	0.0541781	0.983288	0.993054	Non-significant
VPS53	OID21281	Q5VIR6	Oncology	Timepoint	0.0147176	0.00490586	3	132	0.0541339	0.983342	0.993054	Non-significant
ASPSCR1	OID31055	Q9BZE9	Neurology_II	progression_status	0.0003122	0.0003122	1	67.4934	0.000434691	0.983427	0.993054	Non-significant
VSIG10	OID31400	Q8N0Z9	Oncology_II	Timepoint:progression_status	0.0175383	0.00584611	3	96.4533	0.0535263	0.983585	0.993054	Non-significant
MSMB	OID20275	P08118	Cardiometabolic	progression_status	5.9222e-05	5.9222e-05	1	49.1876	0.000426028	0.983616	0.993054	Non-significant
REG3A	OID20258	Q06141	Cardiometabolic	Timepoint:progression_status	0.136328	0.0454426	3	94.5059	0.0532499	0.983706	0.993054	Non-significant
PLXDC2	OID31101	Q6UX71	Neurology_II	progression_status	0.000175431	0.000175431	1	66.4903	0.000373528	0.984638	0.993653	Non-significant
PON2	OID20088	Q15165	Cardiometabolic	Timepoint	0.0242843	0.00809478	3	94.1299	0.0511161	0.984645	0.993653	Non-significant
SLC34A3	OID31203	Q8N130	Oncology_II	progression_status	3.14583e-05	3.14583e-05	1	70.4704	0.000371549	0.984676	0.993653	Non-significant
FGF20	OID30459	Q9NP95	Inflammation_II	progression_status	3.8808e-05	3.8808e-05	1	62.876	0.000368295	0.98475	0.993653	Non-significant
TIA1	OID20068	P31483	Cardiometabolic	progression_status	0.000192748	0.000192748	1	72.291	0.000354282	0.985035	0.993827	Non-significant
GGA1	OID20838	Q9UJY5	Neurology	progression_status	0.000293091	0.000293091	1	132	0.000347715	0.985151	0.99383	Non-significant
PRTG	OID21443	Q2VWP7	Oncology	Timepoint:progression_status	0.018196	0.00606533	3	90.6593	0.0489697	0.985569	0.994035	Non-significant
SBSN	OID30398	Q6UWP8	Cardiometabolic_II	progression_status	4.43552e-05	4.43552e-05	1	64.3818	0.000325678	0.985658	0.994035	Non-significant
GFER	OID21259	P55789	Oncology	progression_status	0.000280031	0.000280031	1	64.2955	0.000324088	0.985693	0.994035	Non-significant
ARF6	OID31523	P62330	Oncology_II	progression_status	0.000198986	0.000198986	1	67.1731	0.000313896	0.985917	0.994118	Non-significant
ERVV-1	OID30094	B6SEH8	Cardiometabolic_II	Timepoint	0.0390297	0.0130099	3	97.7214	0.0477889	0.98608	0.994118	Non-significant
TNIP1	OID31120	Q15025	Neurology_II	Timepoint	0.0889359	0.0296453	3	132	0.0477653	0.986113	0.994118	Non-significant
CD36	OID30485	P16671	Inflammation_II	Timepoint:progression_status	0.0240875	0.00802917	3	99.2867	0.0457775	0.986927	0.994825	Non-significant
ING1	OID20853	Q9UK53	Neurology	Timepoint:progression_status	0.793755	0.264585	3	98.2919	0.0452699	0.987137	0.994885	Non-significant
PLPBP	OID20144	O94903	Cardiometabolic	progression_status	0.000138637	0.000138637	1	70.568	0.000248621	0.987464	0.994885	Non-significant
CINP	OID31328	Q9BW66	Oncology_II	progression_status	5.05605e-05	5.05605e-05	1	69.5982	0.000242669	0.987616	0.994885	Non-significant
PRELP	OID20766	P51888	Inflammation	progression_status	0.000139495	0.000139495	1	68.8314	0.000240883	0.987662	0.994885	Non-significant
VPS37A	OID21355	Q8NEZ2	Oncology	Timepoint	0.0383294	0.0127765	3	88.5699	0.0434266	0.987885	0.994885	Non-significant
AHNAK2	OID30244	Q8IVF2	Cardiometabolic_II	Timepoint:progression_status	0.0210124	0.00700414	3	93.7623	0.0433793	0.987909	0.994885	Non-significant
FAM3C	OID20233	Q92520	Cardiometabolic	Timepoint	0.0276742	0.00922474	3	94.6956	0.0433647	0.987916	0.994885	Non-significant
AIF1	OID21234	P55008	Oncology	progression_status	0.002181	0.002181	1	62.3961	0.000230531	0.987934	0.994885	Non-significant
PFDN2	OID20892	Q9UHV9	Neurology	Timepoint:progression_status	0.627665	0.209222	3	132	0.0432079	0.988002	0.994885	Non-significant
NLGN1	OID30900	Q8N2Q7	Neurology_II	Timepoint:progression_status	0.0220451	0.00734838	3	105.094	0.0427273	0.988182	0.994953	Non-significant
DNLZ	OID30822	Q5SXM8	Neurology_II	progression_status	0.000122369	0.000122369	1	51.5242	0.000214203	0.988379	0.995038	Non-significant
ALMS1	OID31275	Q8TCU4	Oncology_II	Timepoint:progression_status	0.0355053	0.0118351	3	106.277	0.0395988	0.989427	0.995935	Non-significant
MYH9	OID30382	P35579	Cardiometabolic_II	Timepoint:progression_status	0.0260553	0.0086851	3	94.4699	0.0391975	0.989575	0.995935	Non-significant
MAP1LC3A	OID30868	Q9H492	Neurology_II	progression_status	4.45432e-05	4.45432e-05	1	70.1908	0.000169189	0.989659	0.995935	Non-significant
FSTL1	OID30254	Q12841	Cardiometabolic_II	Timepoint:progression_status	0.00918032	0.00306011	3	94.0311	0.0382206	0.989953	0.995935	Non-significant
A1BG	OID30771	P04217	Inflammation_II	Timepoint	0.00897369	0.00299123	3	98.7186	0.0379972	0.990042	0.995935	Non-significant
RANBP2	OID30812	P49792	Neurology_II	progression_status	3.81471e-05	3.81471e-05	1	72.8164	0.000150288	0.990252	0.995935	Non-significant
HCG22	OID30088	E2RYF7	Cardiometabolic_II	Timepoint	0.00949531	0.0031651	3	91.937	0.0371398	0.990365	0.995935	Non-significant
BRME1	OID30847	Q0VDD7	Neurology_II	progression_status	2.29949e-05	2.29949e-05	1	69.1444	0.000143955	0.990462	0.995935	Non-significant
ACADM	OID31277	P11310	Oncology_II	progression_status	5.86635e-05	5.86635e-05	1	132	0.000139551	0.990593	0.995935	Non-significant
BTLA	OID31237	Q7Z6A9	Oncology_II	progression_status	0.000193779	0.000193779	1	69.2521	0.000139757	0.990602	0.995935	Non-significant
KRT14	OID20800	P02533	Neurology	Timepoint:progression_status	0.204917	0.0683057	3	99.9003	0.0363211	0.99068	0.995935	Non-significant
EIF5	OID30156	P55010	Cardiometabolic_II	progression_status	2.36248e-05	2.36248e-05	1	52.2883	0.000136915	0.990709	0.995935	Non-significant
IGFBP4	OID21158	P22692	Neurology	Timepoint	0.0459331	0.015311	3	95.4387	0.036157	0.990739	0.995935	Non-significant
FCER2	OID21133	P06734	Neurology	Timepoint:progression_status	0.018694	0.00623133	3	91.5786	0.0356165	0.990939	0.995967	Non-significant
ATP6V1G1	OID30242	O75348	Cardiometabolic_II	Timepoint:progression_status	0.037558	0.0125193	3	102.753	0.0354805	0.990996	0.995967	Non-significant
LILRA2	OID21152	Q8N149	Neurology	Timepoint:progression_status	0.0221405	0.00738015	3	90.8835	0.0347175	0.991272	0.996032	Non-significant
IL2RG	OID31361	P31785	Oncology_II	progression_status	2.29917e-05	2.29917e-05	1	70.3226	0.000120099	0.991287	0.996032	Non-significant
EDEM2	OID30136	Q9BV94	Cardiometabolic_II	Timepoint	0.0127103	0.00423677	3	94.1281	0.0343591	0.991406	0.996038	Non-significant
KIF22	OID30175	Q14807	Cardiometabolic_II	Timepoint:progression_status	0.114528	0.038176	3	106.576	0.0335611	0.991704	0.996224	Non-significant
JMJD1C	OID31172	Q15652	Oncology_II	Timepoint	0.0200589	0.0066863	3	132	0.0326209	0.992053	0.996432	Non-significant
GOPC	OID20551	Q9HD26	Inflammation	progression_status	7.7065e-05	7.7065e-05	1	65.5657	9.78505e-05	0.992138	0.996432	Non-significant
LUZP2	OID31402	Q86TE4	Oncology_II	progression_status	1.05657e-05	1.05657e-05	1	63.3295	9.46441e-05	0.992268	0.99645	Non-significant
VWC2	OID20936	Q2TAL6	Neurology	Timepoint	0.0420291	0.0140097	3	94.6456	0.0310889	0.992581	0.996563	Non-significant
MAPT	OID20830	P10636	Neurology	progression_status	0.000476778	0.000476778	1	68.4198	8.64816e-05	0.992607	0.996563	Non-significant
ELOB	OID30127	Q15370	Cardiometabolic_II	Timepoint	0.00608524	0.00202841	3	100.737	0.0288499	0.993357	0.997203	Non-significant
AKR1B1	OID21244	P15121	Oncology	Timepoint:progression_status	0.11477	0.0382565	3	94.8962	0.0267105	0.994068	0.997803	Non-significant
IL1R1	OID21116	P14778	Neurology	Timepoint	0.0124831	0.00416104	3	97.1355	0.0253601	0.994506	0.998129	Non-significant
OFD1	OID31268	O75665	Oncology_II	Timepoint:progression_status	0.00722277	0.00240759	3	96.7886	0.0242049	0.994872	0.998278	Non-significant
SERPINI2	OID31504	O75830	Oncology_II	progression_status	2.14204e-05	2.14204e-05	1	59.0017	4.15053e-05	0.994881	0.998278	Non-significant
SMPD3	OID30477	Q9NY59	Inflammation_II	progression_status	3.24745e-06	3.24745e-06	1	132	3.59929e-05	0.995222	0.998506	Non-significant
AGXT	OID20139	P21549	Cardiometabolic	Timepoint	0.0640328	0.0213443	3	95.0445	0.0201688	0.996084	0.999253	Non-significant
CARHSP1	OID20859	Q9Y2V2	Neurology	progression_status	9.42943e-06	9.42943e-06	1	70.4419	2.28766e-05	0.996197	0.999253	Non-significant
SERPINI1	OID30604	Q99574	Inflammation_II	Timepoint:progression_status	0.0115229	0.00384095	3	94.7089	0.0193903	0.996306	0.999253	Non-significant
FCGR2B	OID21215	P31994	Oncology	progression_status	2.37762e-05	2.37762e-05	1	59.2251	1.58236e-05	0.996839	0.999588	Non-significant
CD72	OID30641	P21854	Inflammation_II	progression_status	2.89081e-06	2.89081e-06	1	54.4085	1.26322e-05	0.997177	0.999588	Non-significant
LILRA2	OID21152	Q8N149	Neurology	progression_status	2.48052e-06	2.48052e-06	1	45.8312	1.16688e-05	0.997289	0.999588	Non-significant
AMOT	OID30572	Q4VCS5	Inflammation_II	Timepoint:progression_status	0.0153654	0.00512181	3	97.4261	0.0156099	0.997323	0.999588	Non-significant
NCLN	OID20448	Q969V3	Inflammation	progression_status	8.46727e-06	8.46727e-06	1	70.9332	8.29365e-06	0.99771	0.999588	Non-significant
ANPEP	OID20350	P15144	Cardiometabolic	progression_status	2.50836e-06	2.50836e-06	1	57.9895	8.19543e-06	0.997726	0.999588	Non-significant
IGFBP3	OID20398	P17936	Cardiometabolic	Timepoint:progression_status	0.00831654	0.00277218	3	93.9686	0.0137876	0.997774	0.999588	Non-significant
NDRG1	OID20792	Q92597	Neurology	Timepoint:progression_status	0.0193306	0.00644355	3	91.2817	0.0137748	0.997776	0.999588	Non-significant
GUCY2C	OID31318	P25092	Oncology_II	Timepoint:progression_status	0.0100536	0.0033512	3	98.8577	0.0134095	0.997865	0.999588	Non-significant
KLK3	OID30364	P07288	Cardiometabolic_II	Timepoint	0.00436152	0.00145384	3	91.0641	0.0132605	0.997898	0.999588	Non-significant
NFKBIE	OID21212	O00221	Oncology	progression_status	1.43177e-05	1.43177e-05	1	71.348	6.42653e-06	0.997984	0.999588	Non-significant
HAO1	OID21395	Q9UJM8	Oncology	progression_status	6.72594e-06	6.72594e-06	1	66.1178	3.8966e-06	0.998431	0.999588	Non-significant
THY1	OID21050	P04216	Neurology	progression_status	6.62045e-07	6.62045e-07	1	60.756	3.87142e-06	0.998437	0.999588	Non-significant
THBD	OID20231	P07204	Cardiometabolic	Timepoint:progression_status	0.0053954	0.00179847	3	92.7382	0.010782	0.998456	0.999588	Non-significant
SCGB3A2	OID20723	Q96PL1	Inflammation	Timepoint:progression_status	0.012522	0.00417399	3	91.1445	0.0103791	0.998541	0.999588	Non-significant
TINAGL1	OID20180	Q9GZM7	Cardiometabolic	Timepoint:progression_status	0.00503285	0.00167762	3	95.4766	0.0100872	0.998602	0.999588	Non-significant
NOMO1	OID21106	Q15155	Neurology	Timepoint:progression_status	0.00441741	0.00147247	3	95.2761	0.00991563	0.998637	0.999588	Non-significant
PPM1A	OID21184	P35813	Oncology	Timepoint	0.00865361	0.00288454	3	95.1637	0.00970055	0.998681	0.999588	Non-significant
MET	OID20269	P08581	Cardiometabolic	Timepoint:progression_status	0.00305587	0.00101862	3	96.3073	0.00822378	0.998969	0.999721	Non-significant
CDHR5	OID20193	Q9HBB8	Cardiometabolic	progression_status	2.35271e-07	2.35271e-07	1	61.2091	1.45861e-06	0.99904	0.999721	Non-significant
PCSK9	OID20235	Q8NBP7	Cardiometabolic	Timepoint:progression_status	0.0151025	0.00503416	3	99.864	0.00641724	0.999288	0.999818	Non-significant
PPM1A	OID21184	P35813	Oncology	Timepoint:progression_status	0.00524464	0.00174821	3	95.1891	0.00587915	0.999376	0.999818	Non-significant
DTX2	OID30882	Q86UW9	Neurology_II	progression_status	3.26358e-08	3.26358e-08	1	54.9648	1.3232e-07	0.999711	0.999818	Non-significant
B2M	OID30725	P61769	Inflammation_II	Timepoint	0.00168638	0.000562127	3	96.6675	0.00268045	0.999807	0.999818	Non-significant
BTNL10	OID31196	A8MVZ5	Oncology_II	progression_status	7.62678e-09	7.62678e-09	1	75.4853	5.28072e-08	0.999817	0.999818	Non-significant
GTF2IRD1	OID31264	Q9UHL9	Oncology_II	Timepoint:progression_status	0.00312346	0.00104115	3	94.3408	0.0025799	0.999818	0.999818	Non-significant

### Sheet: Significant interaction
Assay	OlinkID	UniProt	Panel	term	contrast	estimate	conf.low	conf.high	Adjusted_pval	Threshold	Timepoint_Comparison	Response_Comparison
PRND	OID31124	Q9UKY0	Neurology_II	Timepoint:progression_status	B slow - FU2 slow	-1.76815	-2.28998	-1.24631	4.22379e-10	Significant	B-FU2	slow-slow
AGER	OID20756	Q15109	Inflammation	Timepoint:progression_status	B slow - FU2 slow	-1.07266	-1.46119	-0.684131	4.43481e-10	Significant	B-FU2	slow-slow
PRND	OID31124	Q9UKY0	Neurology_II	Timepoint:progression_status	FU1 slow - FU2 slow	-1.35924	-1.88108	-0.837406	5.00571e-10	Significant	FU1-FU2	slow-slow
BPIFB1	OID20308	Q8TDL5	Cardiometabolic	Timepoint:progression_status	B slow - FU2 slow	-1.15041	-1.6243	-0.676525	1.45649e-09	Significant	B-FU2	slow-slow
FABP9	OID20501	Q0Z7S8	Inflammation	Timepoint:progression_status	FU3 fast - FU2 slow	-2.37984	-3.47082	-1.28887	1.69828e-08	Significant	FU3-FU2	fast-slow
FABP9	OID20501	Q0Z7S8	Inflammation	Timepoint:progression_status	FU3 fast - FU1 slow	-2.31189	-3.40201	-1.22178	4.29848e-08	Significant	FU3-FU1	fast-slow
FABP9	OID20501	Q0Z7S8	Inflammation	Timepoint:progression_status	B fast - FU3 fast	1.80391	0.956467	2.65136	6.9739e-08	Significant	B-FU3	fast-fast
FABP9	OID20501	Q0Z7S8	Inflammation	Timepoint:progression_status	FU3 fast - B slow	-2.22591	-3.31602	-1.13579	1.41043e-07	Significant	FU3-B	fast-slow
PGF	OID20673	P49763	Inflammation	Timepoint:progression_status	FU3 fast - B slow	2.16439	1.09526	3.23352	1.5695e-07	Significant	FU3-B	fast-slow
BPIFB1	OID20308	Q8TDL5	Cardiometabolic	Timepoint:progression_status	FU1 slow - FU2 slow	-0.968907	-1.4428	-0.495017	2.4e-07	Significant	FU1-FU2	slow-slow
RARRES1	OID21177	P49788	Oncology	Timepoint:progression_status	FU2 fast - FU1 slow	1.1854	0.59751	1.77328	3.54212e-07	Significant	FU2-FU1	fast-slow
PGF	OID20673	P49763	Inflammation	Timepoint:progression_status	FU3 fast - FU1 slow	2.08995	1.02082	3.15908	4.46734e-07	Significant	FU3-FU1	fast-slow
PGF	OID20673	P49763	Inflammation	Timepoint:progression_status	FU1 fast - FU3 fast	-1.87973	-2.83674	-0.922733	6.48388e-07	Significant	FU1-FU3	fast-fast
SPINT3	OID31509	P49223	Oncology_II	Timepoint:progression_status	B fast - FU1 fast	1.59432	0.781768	2.40687	7.58423e-07	Significant	B-FU1	fast-fast
FABP9	OID20501	Q0Z7S8	Inflammation	Timepoint:progression_status	FU3 fast - FU3 slow	-2.17936	-3.31214	-1.04657	7.60866e-07	Significant	FU3-FU3	fast-slow
AGER	OID20756	Q15109	Inflammation	Timepoint:progression_status	FU1 slow - FU2 slow	-0.76166	-1.15019	-0.373131	7.72713e-07	Significant	FU1-FU2	slow-slow
FABP9	OID20501	Q0Z7S8	Inflammation	Timepoint:progression_status	FU2 fast - FU3 fast	1.66127	0.805707	2.51683	9.50307e-07	Significant	FU2-FU3	fast-fast
KLK4	OID21391	Q9Y5K2	Oncology	Timepoint:progression_status	FU3 fast - FU2 slow	3.80619	1.79089	5.82149	1.18753e-06	Significant	FU3-FU2	fast-slow
PGF	OID20673	P49763	Inflammation	Timepoint:progression_status	FU3 fast - FU2 slow	1.99237	0.922131	3.0626	1.75561e-06	Significant	FU3-FU2	fast-slow
RARRES1	OID21177	P49788	Oncology	Timepoint:progression_status	FU2 fast - FU2 slow	1.11759	0.527955	1.70723	1.82962e-06	Significant	FU2-FU2	fast-slow
PGF	OID20673	P49763	Inflammation	Timepoint:progression_status	B fast - FU3 fast	-1.79881	-2.75581	-0.841806	2.07833e-06	Significant	B-FU3	fast-fast
KLK4	OID21391	Q9Y5K2	Oncology	Timepoint:progression_status	FU2 fast - FU2 slow	2.57141	1.22418	3.91865	2.28498e-06	Significant	FU2-FU2	fast-slow
FABP9	OID20501	Q0Z7S8	Inflammation	Timepoint:progression_status	FU1 fast - FU3 fast	1.56741	0.719967	2.41486	3.29564e-06	Significant	FU1-FU3	fast-fast
KLK4	OID21391	Q9Y5K2	Oncology	Timepoint:progression_status	FU3 fast - B slow	3.61973	1.60641	5.63306	4.38496e-06	Significant	FU3-B	fast-slow
AGR2	OID20896	O95994	Neurology	Timepoint:progression_status	FU2 fast - FU2 slow	4.3098	1.92761	6.69199	4.74716e-06	Significant	FU2-FU2	fast-slow
AGR2	OID20896	O95994	Neurology	Timepoint:progression_status	B fast - FU2 slow	3.9638	1.76556	6.16204	6.0953e-06	Significant	B-FU2	fast-slow
PGF	OID20673	P49763	Inflammation	Timepoint:progression_status	FU3 fast - FU3 slow	1.99458	0.869618	3.11953	6.25269e-06	Significant	FU3-FU3	fast-slow
IL6	OID21276	P05231	Oncology	Timepoint:progression_status	FU2 fast - FU1 slow	2.91575	1.29654	4.53495	6.28702e-06	Significant	FU2-FU1	fast-slow
KLK4	OID21391	Q9Y5K2	Oncology	Timepoint:progression_status	FU1 fast - FU2 slow	2.3527	1.06243	3.64298	8.5934e-06	Significant	FU1-FU2	fast-slow
AGR2	OID20896	O95994	Neurology	Timepoint:progression_status	B slow - FU2 slow	2.49809	1.09415	3.90202	8.68731e-06	Significant	B-FU2	slow-slow
KRT19	OID20596	P08727	Inflammation	Timepoint:progression_status	B slow - FU2 slow	1.9416	0.849508	3.03369	8.97563e-06	Significant	B-FU2	slow-slow
RBM17	OID31034	Q96I25	Neurology_II	Timepoint:progression_status	FU1 fast - FU3 fast	-2.8458	-4.47463	-1.21698	9.75249e-06	Significant	FU1-FU3	fast-fast
KLK4	OID21391	Q9Y5K2	Oncology	Timepoint:progression_status	FU3 fast - FU1 slow	3.49728	1.48395	5.51061	1.02951e-05	Significant	FU3-FU1	fast-slow
IL6	OID20911	P05231	Neurology	Timepoint:progression_status	FU2 fast - FU1 slow	2.85036	1.22096	4.47975	1.25657e-05	Significant	FU2-FU1	fast-slow
KLK4	OID21391	Q9Y5K2	Oncology	Timepoint:progression_status	FU2 fast - B slow	2.38496	1.0405	3.72941	1.25907e-05	Significant	FU2-B	fast-slow
NGRN	OID31115	Q9NPE2	Neurology_II	Timepoint:progression_status	B fast - FU1 fast	0.568793	0.242234	0.895353	1.45813e-05	Significant	B-FU1	fast-fast
IL6	OID21276	P05231	Oncology	Timepoint:progression_status	FU2 fast - FU2 slow	2.79612	1.17182	4.42041	1.76772e-05	Significant	FU2-FU2	fast-slow
IL6	OID20911	P05231	Neurology	Timepoint:progression_status	FU2 fast - FU2 slow	2.79869	1.16426	4.43313	2.01687e-05	Significant	FU2-FU2	fast-slow
RARRES1	OID21177	P49788	Oncology	Timepoint:progression_status	FU2 fast - B slow	0.993285	0.405399	1.58117	2.767e-05	Significant	FU2-B	fast-slow
IL6	OID21276	P05231	Oncology	Timepoint:progression_status	FU2 fast - B slow	2.7175	1.09829	4.3367	3.1038e-05	Significant	FU2-B	fast-slow
LEP	OID20187	P41159	Cardiometabolic	Timepoint:progression_status	B slow - FU2 slow	-1.07109	-1.7085	-0.433677	3.12149e-05	Significant	B-FU2	slow-slow
CPM	OID21054	P14384	Neurology	Timepoint:progression_status	B slow - FU2 slow	-0.668023	-1.06915	-0.266893	3.78767e-05	Significant	B-FU2	slow-slow
KLK4	OID21391	Q9Y5K2	Oncology	Timepoint:progression_status	FU2 fast - FU1 slow	2.2625	0.918046	3.60696	3.84796e-05	Significant	FU2-FU1	fast-slow
IL6	OID20911	P05231	Neurology	Timepoint:progression_status	FU2 fast - B slow	2.7047	1.0753	4.33409	3.97072e-05	Significant	FU2-B	fast-slow
KLK4	OID21391	Q9Y5K2	Oncology	Timepoint:progression_status	FU1 fast - B slow	2.16625	0.878841	3.45366	4.62138e-05	Significant	FU1-B	fast-slow
PGF	OID20673	P49763	Inflammation	Timepoint:progression_status	FU2 fast - FU3 fast	-1.58161	-2.54905	-0.614173	5.28289e-05	Significant	FU2-FU3	fast-fast
PRND	OID31124	Q9UKY0	Neurology_II	Timepoint:progression_status	B slow - FU3 slow	-1.25997	-2.03475	-0.485187	5.92802e-05	Significant	B-FU3	slow-slow
CRH	OID21257	P06850	Oncology	Timepoint:progression_status	B slow - FU2 slow	-1.56693	-2.53501	-0.598852	6.86408e-05	Significant	B-FU2	slow-slow
GADD45GIP1	OID30237	Q8TAE8	Cardiometabolic_II	Timepoint:progression_status	FU1 fast - FU2 fast	-0.800711	-1.30237	-0.299051	8.74717e-05	Significant	FU1-FU2	fast-fast
LEO1	OID30991	Q8WVC0	Neurology_II	Timepoint:progression_status	FU1 fast - FU2 fast	-1.6447	-2.67496	-0.614443	8.78429e-05	Significant	FU1-FU2	fast-fast
LEP	OID20187	P41159	Cardiometabolic	Timepoint:progression_status	FU1 fast - FU2 slow	-2.1036	-3.41146	-0.795731	0.000101021	Significant	FU1-FU2	fast-slow
IL6	OID20911	P05231	Neurology	Timepoint:progression_status	FU1 fast - FU2 fast	-2.02496	-3.30717	-0.74275	0.000107876	Significant	FU1-FU2	fast-fast
LEP	OID20187	P41159	Cardiometabolic	Timepoint:progression_status	FU2 fast - FU2 slow	-2.17942	-3.55491	-0.803922	0.000116002	Significant	FU2-FU2	fast-slow
GNE	OID21231	Q9Y223	Oncology	Timepoint:progression_status	B fast - B slow	1.01068	0.356985	1.66438	0.000133737	Significant	B-B	fast-slow
KLK4	OID21391	Q9Y5K2	Oncology	Timepoint:progression_status	FU1 fast - FU1 slow	2.04379	0.756385	3.3312	0.000138508	Significant	FU1-FU1	fast-slow
AGER	OID20756	Q15109	Inflammation	Timepoint:progression_status	B fast - FU2 slow	-1.10542	-1.80983	-0.400999	0.000142403	Significant	B-FU2	fast-slow
NGRN	OID31115	Q9NPE2	Neurology_II	Timepoint:progression_status	B fast - FU1 slow	0.553963	0.196012	0.911913	0.000150648	Significant	B-FU1	fast-slow
RBM17	OID31034	Q96I25	Neurology_II	Timepoint:progression_status	FU3 fast - FU2 slow	2.49115	0.86818	4.11412	0.000153429	Significant	FU3-FU2	fast-slow
RBM17	OID31034	Q96I25	Neurology_II	Timepoint:progression_status	FU3 fast - FU1 slow	2.47033	0.849257	4.09139	0.000176563	Significant	FU3-FU1	fast-slow
KLK4	OID21391	Q9Y5K2	Oncology	Timepoint:progression_status	FU3 fast - FU3 slow	3.20601	1.09398	5.31804	0.000189119	Significant	FU3-FU3	fast-slow
AGR2	OID20896	O95994	Neurology	Timepoint:progression_status	FU2 slow - FU3 slow	-3.12619	-5.19329	-1.05908	0.000235311	Significant	FU2-FU3	slow-slow
IL6	OID21276	P05231	Oncology	Timepoint:progression_status	FU1 fast - FU2 fast	-1.94257	-3.22768	-0.657454	0.000245864	Significant	FU1-FU2	fast-fast
CRH	OID21257	P06850	Oncology	Timepoint:progression_status	FU2 slow - FU3 slow	2.14865	0.718469	3.57884	0.000269011	Significant	FU2-FU3	slow-slow
KRT19	OID20596	P08727	Inflammation	Timepoint:progression_status	B fast - FU2 slow	3.01218	1.00781	5.01654	0.000315366	Significant	B-FU2	fast-slow
LEP	OID20187	P41159	Cardiometabolic	Timepoint:progression_status	FU1 slow - FU2 slow	-0.950485	-1.5879	-0.313074	0.000320329	Significant	FU1-FU2	slow-slow
CHCHD6	OID31426	Q9BRQ6	Oncology_II	Timepoint:progression_status	B fast - FU2 slow	1.03312	0.338803	1.72745	0.000321121	Significant	B-FU2	fast-slow
RBM17	OID31034	Q96I25	Neurology_II	Timepoint:progression_status	FU3 fast - FU3 slow	2.53943	0.815266	4.26359	0.000334863	Significant	FU3-FU3	fast-slow
KRT19	OID20596	P08727	Inflammation	Timepoint:progression_status	FU2 fast - FU2 slow	3.15137	1.01975	5.283	0.000378281	Significant	FU2-FU2	fast-slow
AGER	OID20756	Q15109	Inflammation	Timepoint:progression_status	FU1 fast - FU2 slow	-1.03144	-1.73585	-0.327019	0.000482907	Significant	FU1-FU2	fast-slow
CBX2	OID30177	Q14781	Cardiometabolic_II	Timepoint:progression_status	FU3 fast - FU3 slow	1.57554	0.478747	2.67234	0.000523867	Significant	FU3-FU3	fast-slow
NGRN	OID31115	Q9NPE2	Neurology_II	Timepoint:progression_status	B fast - FU2 slow	0.510811	0.151133	0.87049	0.000695255	Significant	B-FU2	fast-slow
NGRN	OID31115	Q9NPE2	Neurology_II	Timepoint:progression_status	FU1 fast - FU2 fast	-0.512136	-0.872854	-0.151418	0.000722824	Significant	FU1-FU2	fast-fast
RBM17	OID31034	Q96I25	Neurology_II	Timepoint:progression_status	FU3 fast - B slow	2.27343	0.652364	3.8945	0.000786069	Significant	FU3-B	fast-slow
KRT19	OID20596	P08727	Inflammation	Timepoint:progression_status	B fast - FU1 fast	2.04449	0.597749	3.49122	0.000799771	Significant	B-FU1	fast-fast
CHCHD6	OID31426	Q9BRQ6	Oncology_II	Timepoint:progression_status	FU2 fast - FU2 slow	1.05934	0.304812	1.81388	0.000819407	Significant	FU2-FU2	fast-slow
EIF4G3	OID31022	O43432	Neurology_II	Timepoint:progression_status	B fast - FU3 fast	1.66335	0.472847	2.85386	0.000842762	Significant	B-FU3	fast-fast
UPB1	OID30352	Q9UBR1	Cardiometabolic_II	Timepoint:progression_status	B slow - FU2 slow	-1.43225	-2.45067	-0.413827	0.000860361	Significant	B-FU2	slow-slow
CRH	OID21257	P06850	Oncology	Timepoint:progression_status	B fast - FU2 slow	-2.21483	-3.80282	-0.626854	0.000999176	Significant	B-FU2	fast-slow
GADD45GIP1	OID30237	Q8TAE8	Cardiometabolic_II	Timepoint:progression_status	FU2 fast - FU1 slow	0.7732	0.212719	1.33368	0.00108852	Significant	FU2-FU1	fast-slow
ARAF	OID31260	P10398	Oncology_II	Timepoint:progression_status	FU1 fast - FU3 fast	1.92443	0.532295	3.31656	0.00109192	Significant	FU1-FU3	fast-fast
RBM17	OID31034	Q96I25	Neurology_II	Timepoint:progression_status	B fast - FU3 fast	-2.24022	-3.86904	-0.611393	0.00110789	Significant	B-FU3	fast-fast
AGR2	OID20896	O95994	Neurology	Timepoint:progression_status	FU2 fast - FU1 slow	3.26791	0.894484	5.64135	0.00113243	Significant	FU2-FU1	fast-slow
CHAD	OID30660	O15335	Inflammation_II	Timepoint:progression_status	B slow - FU2 slow	-0.694387	-1.19682	-0.191958	0.00113513	Significant	B-FU2	slow-slow
CRH	OID21257	P06850	Oncology	Timepoint:progression_status	FU2 fast - FU2 slow	-2.35633	-4.06717	-0.645497	0.00114894	Significant	FU2-FU2	fast-slow
LEO1	OID30991	Q8WVC0	Neurology_II	Timepoint:progression_status	B fast - FU1 fast	1.27352	0.349008	2.19803	0.00119806	Significant	B-FU1	fast-fast
KRT19	OID20596	P08727	Inflammation	Timepoint:progression_status	FU1 fast - FU2 fast	-2.18368	-3.79692	-0.570444	0.00154065	Significant	FU1-FU2	fast-fast
BGLAP	OID30389	P02818	Cardiometabolic_II	Timepoint:progression_status	FU2 fast - FU2 slow	-1.99546	-3.47272	-0.518197	0.00157265	Significant	FU2-FU2	fast-slow
CHCHD6	OID31426	Q9BRQ6	Oncology_II	Timepoint:progression_status	B fast - FU1 slow	0.932225	0.241004	1.62345	0.00161104	Significant	B-FU1	fast-slow
BGLAP	OID30389	P02818	Cardiometabolic_II	Timepoint:progression_status	FU2 fast - FU3 slow	-2.28507	-3.98685	-0.583297	0.00161468	Significant	FU2-FU3	fast-slow
LEP	OID20187	P41159	Cardiometabolic	Timepoint:progression_status	FU3 fast - FU2 slow	-2.85655	-5.00397	-0.70912	0.00181703	Significant	FU3-FU2	fast-slow
VGF	OID31067	O15240	Neurology_II	Timepoint:progression_status	B fast - B slow	0.567584	0.141342	0.993827	0.0018513	Significant	B-B	fast-slow
VGF	OID31067	O15240	Neurology_II	Timepoint:progression_status	B fast - FU1 fast	0.5624	0.141975	0.982825	0.00186904	Significant	B-FU1	fast-fast
AGR2	OID20896	O95994	Neurology	Timepoint:progression_status	B fast - FU1 slow	2.92191	0.733129	5.1107	0.00189433	Significant	B-FU1	fast-slow
CBX2	OID30177	Q14781	Cardiometabolic_II	Timepoint:progression_status	FU1 fast - FU3 fast	-1.36776	-2.3983	-0.337223	0.00192921	Significant	FU1-FU3	fast-fast
KLK4	OID21391	Q9Y5K2	Oncology	Timepoint:progression_status	FU2 fast - FU3 slow	1.97123	0.489607	3.45286	0.00197294	Significant	FU2-FU3	fast-slow
IL17D	OID20481	Q8TAD2	Inflammation	Timepoint:progression_status	B fast - FU3 fast	-1.61427	-2.83137	-0.397168	0.00204107	Significant	B-FU3	fast-fast
M6PR	OID30208	P20645	Cardiometabolic_II	Timepoint:progression_status	FU2 fast - FU2 slow	0.370793	0.0908056	0.65078	0.00215042	Significant	FU2-FU2	fast-slow
KRT19	OID20596	P08727	Inflammation	Timepoint:progression_status	FU2 slow - FU3 slow	-2.14007	-3.76334	-0.516805	0.00225401	Significant	FU2-FU3	slow-slow
ARAF	OID31260	P10398	Oncology_II	Timepoint:progression_status	B fast - FU3 fast	1.83254	0.440402	3.22467	0.0022827	Significant	B-FU3	fast-fast
GADD45GIP1	OID30237	Q8TAE8	Cardiometabolic_II	Timepoint:progression_status	FU2 fast - FU2 slow	0.737976	0.175333	1.30062	0.00233931	Significant	FU2-FU2	fast-slow
PNMA2	OID30842	Q9UL42	Neurology_II	Timepoint:progression_status	B fast - FU3 fast	-1.35369	-2.39155	-0.315821	0.00243522	Significant	B-FU3	fast-fast
RAB33A	OID30122	Q14088	Cardiometabolic_II	Timepoint:progression_status	FU3 fast - FU3 slow	-1.01009	-1.78486	-0.235323	0.0024507	Significant	FU3-FU3	fast-slow
METAP1D	OID20519	Q6UB28	Inflammation	Timepoint:progression_status	B fast - FU1 fast	1.89182	0.449919	3.33372	0.0024603	Significant	B-FU1	fast-fast
GNE	OID21231	Q9Y223	Oncology	Timepoint:progression_status	B fast - FU3 slow	1.09627	0.255186	1.93735	0.00246165	Significant	B-FU3	fast-slow
PRND	OID31124	Q9UKY0	Neurology_II	Timepoint:progression_status	FU1 fast - FU2 slow	-1.31095	-2.30728	-0.314614	0.00253031	Significant	FU1-FU2	fast-slow
EIF4G3	OID31022	O43432	Neurology_II	Timepoint:progression_status	FU3 fast - FU2 slow	-1.51895	-2.69243	-0.345476	0.00271986	Significant	FU3-FU2	fast-slow
SPINT3	OID31509	P49223	Oncology_II	Timepoint:progression_status	FU1 fast - FU1 slow	-2.10479	-3.70804	-0.50154	0.00287345	Significant	FU1-FU1	fast-slow
VGF	OID31067	O15240	Neurology_II	Timepoint:progression_status	B fast - FU2 slow	0.549886	0.121349	0.978423	0.00316273	Significant	B-FU2	fast-slow
CHCHD6	OID31426	Q9BRQ6	Oncology_II	Timepoint:progression_status	B fast - FU1 fast	0.773467	0.172067	1.37487	0.00324113	Significant	B-FU1	fast-fast
RARRES1	OID21177	P49788	Oncology	Timepoint:progression_status	B fast - FU2 fast	-0.581834	-1.03482	-0.128849	0.00325929	Significant	B-FU2	fast-fast
IL17D	OID20481	Q8TAD2	Inflammation	Timepoint:progression_status	FU1 fast - FU3 fast	-1.56104	-2.77814	-0.343935	0.00328584	Significant	FU1-FU3	fast-fast
CHCHD6	OID31426	Q9BRQ6	Oncology_II	Timepoint:progression_status	FU2 fast - FU1 slow	0.958445	0.206772	1.71012	0.00349246	Significant	FU2-FU1	fast-slow
VGF	OID31067	O15240	Neurology_II	Timepoint:progression_status	B fast - FU3 slow	0.682713	0.145224	1.2202	0.00356219	Significant	B-FU3	fast-slow
BPIFB1	OID20308	Q8TDL5	Cardiometabolic	Timepoint:progression_status	FU2 fast - FU3 fast	1.84444	0.397393	3.29149	0.0036162	Significant	FU2-FU3	fast-fast
SPINT3	OID31509	P49223	Oncology_II	Timepoint:progression_status	FU1 fast - B slow	-2.06765	-3.6709	-0.464399	0.00362055	Significant	FU1-B	fast-slow
NGRN	OID31115	Q9NPE2	Neurology_II	Timepoint:progression_status	FU2 fast - FU1 slow	0.497306	0.105782	0.888829	0.00365032	Significant	FU2-FU1	fast-slow
KLK4	OID21391	Q9Y5K2	Oncology	Timepoint:progression_status	B fast - FU2 slow	1.64974	0.359467	2.94001	0.00387156	Significant	B-FU2	fast-slow
SLC9A3R1	OID30630	O14745	Inflammation_II	Timepoint:progression_status	B fast - FU1 fast	0.95798	0.203476	1.71248	0.00387232	Significant	B-FU1	fast-fast
IL17D	OID20481	Q8TAD2	Inflammation	Timepoint:progression_status	FU3 fast - B slow	1.67916	0.344134	3.01419	0.00407087	Significant	FU3-B	fast-slow
EIF4G3	OID31022	O43432	Neurology_II	Timepoint:progression_status	FU3 fast - FU3 slow	-1.5586	-2.80564	-0.31156	0.00443224	Significant	FU3-FU3	fast-slow
NGRN	OID31115	Q9NPE2	Neurology_II	Timepoint:progression_status	B fast - B slow	0.448648	0.0906976	0.806599	0.00446119	Significant	B-B	fast-slow
PDIA3	OID30573	P30101	Inflammation_II	Timepoint:progression_status	FU2 fast - FU2 slow	0.86934	0.174196	1.56448	0.00451521	Significant	FU2-FU2	fast-slow
KRT19	OID20596	P08727	Inflammation	Timepoint:progression_status	B slow - FU1 slow	1.34934	0.271006	2.42768	0.00468042	Significant	B-FU1	slow-slow
EIF4G3	OID31022	O43432	Neurology_II	Timepoint:progression_status	FU3 fast - FU1 slow	-1.45159	-2.6237	-0.279483	0.00500907	Significant	FU3-FU1	fast-slow
EIF4G3	OID31022	O43432	Neurology_II	Timepoint:progression_status	FU1 fast - FU3 fast	1.46806	0.277554	2.65857	0.0053275	Significant	FU1-FU3	fast-fast
M6PR	OID30208	P20645	Cardiometabolic_II	Timepoint:progression_status	FU2 fast - FU1 slow	0.345383	0.0662136	0.624553	0.0054205	Significant	FU2-FU1	fast-slow
KLK4	OID21391	Q9Y5K2	Oncology	Timepoint:progression_status	B fast - FU3 fast	-2.15645	-3.90237	-0.41053	0.0054575	Significant	B-FU3	fast-fast
INSL3	OID31129	P51460	Neurology_II	Timepoint:progression_status	B fast - FU1 fast	1.1276	0.213784	2.04142	0.005597	Significant	B-FU1	fast-fast
PNMA2	OID30842	Q9UL42	Neurology_II	Timepoint:progression_status	FU3 fast - FU1 slow	1.24942	0.229515	2.26932	0.00577683	Significant	FU3-FU1	fast-slow
PRND	OID31124	Q9UKY0	Neurology_II	Timepoint:progression_status	B fast - FU2 slow	-1.23078	-2.22711	-0.234447	0.00577717	Significant	B-FU2	fast-slow
SPINT3	OID31509	P49223	Oncology_II	Timepoint:progression_status	FU1 fast - FU2 slow	-1.99258	-3.59842	-0.386742	0.00583009	Significant	FU1-FU2	fast-slow
CHCHD6	OID31426	Q9BRQ6	Oncology_II	Timepoint:progression_status	B fast - B slow	0.848877	0.157656	1.5401	0.00587334	Significant	B-B	fast-slow
CBX2	OID30177	Q14781	Cardiometabolic_II	Timepoint:progression_status	B fast - FU3 fast	-1.26063	-2.29117	-0.23009	0.00597369	Significant	B-FU3	fast-fast
KLK4	OID21391	Q9Y5K2	Oncology	Timepoint:progression_status	FU1 fast - FU3 slow	1.75253	0.324044	3.18101	0.00604463	Significant	FU1-FU3	fast-slow
GADD45GIP1	OID30237	Q8TAE8	Cardiometabolic_II	Timepoint:progression_status	B fast - FU1 fast	0.55556	0.102277	1.00884	0.00611294	Significant	B-FU1	fast-fast
SYAP1	OID30636	Q96A49	Inflammation_II	Timepoint:progression_status	FU1 fast - FU2 fast	-0.48889	-0.888709	-0.0890715	0.00621232	Significant	FU1-FU2	fast-fast
EIF4G3	OID31022	O43432	Neurology_II	Timepoint:progression_status	FU3 fast - B slow	-1.42133	-2.59344	-0.249224	0.00658345	Significant	FU3-B	fast-slow
AGER	OID20756	Q15109	Inflammation	Timepoint:progression_status	FU2 slow - FU3 slow	0.701963	0.124754	1.27917	0.00663699	Significant	FU2-FU3	slow-slow
METAP1D	OID20519	Q6UB28	Inflammation	Timepoint:progression_status	FU1 fast - FU2 fast	-1.93964	-3.53446	-0.344817	0.00664461	Significant	FU1-FU2	fast-fast
EIF4G3	OID31022	O43432	Neurology_II	Timepoint:progression_status	FU2 fast - FU3 fast	1.47246	0.257671	2.68724	0.0066636	Significant	FU2-FU3	fast-fast
RAB33A	OID30122	Q14088	Cardiometabolic_II	Timepoint:progression_status	FU3 fast - FU2 slow	-0.882379	-1.61144	-0.153316	0.00674641	Significant	FU3-FU2	fast-slow
DHODH	OID30137	Q02127	Cardiometabolic_II	Timepoint:progression_status	B fast - B slow	0.601479	0.10233	1.10063	0.00723795	Significant	B-B	fast-slow
CHAD	OID30660	O15335	Inflammation_II	Timepoint:progression_status	FU3 fast - FU2 slow	-2.07258	-3.79535	-0.349818	0.00727554	Significant	FU3-FU2	fast-slow
KRT19	OID20596	P08727	Inflammation	Timepoint:progression_status	B fast - FU1 slow	2.41992	0.422012	4.41782	0.00729519	Significant	B-FU1	fast-slow
BPIFB1	OID20308	Q8TDL5	Cardiometabolic	Timepoint:progression_status	FU3 fast - FU2 slow	-2.02471	-3.71333	-0.336094	0.00759414	Significant	FU3-FU2	fast-slow
KRT19	OID20596	P08727	Inflammation	Timepoint:progression_status	FU2 fast - FU1 slow	2.55911	0.433629	4.6846	0.0076151	Significant	FU2-FU1	fast-slow
RARRES1	OID21177	P49788	Oncology	Timepoint:progression_status	FU1 fast - FU2 fast	-0.544707	-0.997692	-0.0917226	0.00764393	Significant	FU1-FU2	fast-fast
CHCHD6	OID31426	Q9BRQ6	Oncology_II	Timepoint:progression_status	FU1 fast - FU2 fast	-0.799687	-1.46573	-0.133641	0.00777748	Significant	FU1-FU2	fast-fast
DHODH	OID30137	Q02127	Cardiometabolic_II	Timepoint:progression_status	B fast - FU2 fast	0.660948	0.110298	1.2116	0.00783611	Significant	B-FU2	fast-fast
LEO1	OID30991	Q8WVC0	Neurology_II	Timepoint:progression_status	FU2 fast - FU2 slow	1.59511	0.258833	2.93139	0.00840628	Significant	FU2-FU2	fast-slow
PRND	OID31124	Q9UKY0	Neurology_II	Timepoint:progression_status	FU3 fast - FU2 slow	-2.02418	-3.73525	-0.31312	0.00895369	Significant	FU3-FU2	fast-slow
GNE	OID21231	Q9Y223	Oncology	Timepoint:progression_status	B fast - FU1 slow	0.772654	0.118956	1.42635	0.00906276	Significant	B-FU1	fast-slow
M6PR	OID30208	P20645	Cardiometabolic_II	Timepoint:progression_status	FU2 fast - B slow	0.330535	0.0513654	0.609704	0.00927532	Significant	FU2-B	fast-slow
UPB1	OID30352	Q9UBR1	Cardiometabolic_II	Timepoint:progression_status	FU2 fast - FU2 slow	-1.85449	-3.42659	-0.282397	0.00935727	Significant	FU2-FU2	fast-slow
RARRES1	OID21177	P49788	Oncology	Timepoint:progression_status	FU1 slow - FU3 slow	-0.533775	-0.988141	-0.0794082	0.0100503	Significant	FU1-FU3	slow-slow
M6PR	OID30208	P20645	Cardiometabolic_II	Timepoint:progression_status	FU1 fast - FU2 fast	-0.250215	-0.463467	-0.0369622	0.0102412	Significant	FU1-FU2	fast-fast
PDIA3	OID30573	P30101	Inflammation_II	Timepoint:progression_status	FU1 fast - FU2 fast	-0.735808	-1.36344	-0.108173	0.0103244	Significant	FU1-FU2	fast-fast
RAB33A	OID30122	Q14088	Cardiometabolic_II	Timepoint:progression_status	FU3 fast - B slow	-0.848422	-1.57663	-0.120209	0.0107344	Significant	FU3-B	fast-slow
CHCHD6	OID31426	Q9BRQ6	Oncology_II	Timepoint:progression_status	FU2 fast - B slow	0.875097	0.123424	1.62677	0.0110239	Significant	FU2-B	fast-slow
AGER	OID20756	Q15109	Inflammation	Timepoint:progression_status	FU2 fast - FU2 slow	-0.873842	-1.62405	-0.123631	0.0111861	Significant	FU2-FU2	fast-slow
CBX2	OID30177	Q14781	Cardiometabolic_II	Timepoint:progression_status	FU2 fast - FU3 fast	-1.21689	-2.26488	-0.168902	0.0112914	Significant	FU2-FU3	fast-fast
AGR2	OID20896	O95994	Neurology	Timepoint:progression_status	FU1 fast - FU2 fast	-2.39859	-4.46216	-0.335016	0.0113872	Significant	FU1-FU2	fast-fast
RBM17	OID31034	Q96I25	Neurology_II	Timepoint:progression_status	FU2 fast - FU3 fast	-1.92264	-3.58069	-0.264585	0.0114572	Significant	FU2-FU3	fast-fast
RARRES1	OID21177	P49788	Oncology	Timepoint:progression_status	FU1 fast - FU1 slow	0.640689	0.0892746	1.1921	0.0117199	Significant	FU1-FU1	fast-slow
GADD45GIP1	OID30237	Q8TAE8	Cardiometabolic_II	Timepoint:progression_status	FU2 fast - B slow	0.648308	0.0878268	1.20879	0.0118704	Significant	FU2-B	fast-slow
NGRN	OID31115	Q9NPE2	Neurology_II	Timepoint:progression_status	FU2 fast - FU2 slow	0.454154	0.0610505	0.847258	0.0119856	Significant	FU2-FU2	fast-slow
ARAF	OID31260	P10398	Oncology_II	Timepoint:progression_status	FU2 fast - FU3 fast	1.62625	0.218721	3.03378	0.0121542	Significant	FU2-FU3	fast-fast
CBX2	OID30177	Q14781	Cardiometabolic_II	Timepoint:progression_status	FU3 fast - FU2 slow	1.19029	0.157545	2.22304	0.0121881	Significant	FU3-FU2	fast-slow
UPB1	OID30352	Q9UBR1	Cardiometabolic_II	Timepoint:progression_status	FU1 fast - FU2 slow	-1.64854	-3.08015	-0.216922	0.0124872	Significant	FU1-FU2	fast-slow
M6PR	OID30208	P20645	Cardiometabolic_II	Timepoint:progression_status	B fast - FU2 fast	-0.245428	-0.45868	-0.0321755	0.0127559	Significant	B-FU2	fast-fast
SYAP1	OID30636	Q96A49	Inflammation_II	Timepoint:progression_status	FU2 fast - FU2 slow	0.506706	0.0655962	0.947816	0.0128055	Significant	FU2-FU2	fast-slow
CBX2	OID30177	Q14781	Cardiometabolic_II	Timepoint:progression_status	FU3 fast - B slow	1.18299	0.151451	2.21453	0.0129016	Significant	FU3-B	fast-slow
PDIA3	OID30573	P30101	Inflammation_II	Timepoint:progression_status	FU2 fast - FU1 slow	0.791596	0.0991808	1.48401	0.0135214	Significant	FU2-FU1	fast-slow
VGF	OID31067	O15240	Neurology_II	Timepoint:progression_status	B fast - FU2 fast	0.528677	0.0667531	0.990602	0.0135425	Significant	B-FU2	fast-fast
IL17D	OID20481	Q8TAD2	Inflammation	Timepoint:progression_status	FU3 fast - FU3 slow	1.6047	0.197368	3.01203	0.0137632	Significant	FU3-FU3	fast-slow
PNMA2	OID30842	Q9UL42	Neurology_II	Timepoint:progression_status	FU1 fast - FU3 fast	-1.17867	-2.21653	-0.140801	0.0143836	Significant	FU1-FU3	fast-fast
CBX2	OID30177	Q14781	Cardiometabolic_II	Timepoint:progression_status	FU3 fast - FU1 slow	1.16979	0.138251	2.20133	0.0146347	Significant	FU3-FU1	fast-slow
INSL3	OID31129	P51460	Neurology_II	Timepoint:progression_status	FU1 fast - FU1 slow	-2.11894	-3.97335	-0.264532	0.0147376	Significant	FU1-FU1	fast-slow
ARAF	OID31260	P10398	Oncology_II	Timepoint:progression_status	FU3 fast - B slow	-1.7456	-3.28765	-0.20355	0.0149118	Significant	FU3-B	fast-slow
KLK4	OID21391	Q9Y5K2	Oncology	Timepoint:progression_status	B fast - B slow	1.46328	0.175874	2.75069	0.0152672	Significant	B-B	fast-slow
RAB33A	OID30122	Q14088	Cardiometabolic_II	Timepoint:progression_status	FU3 fast - FU1 slow	-0.822007	-1.55022	-0.0937946	0.015383	Significant	FU3-FU1	fast-slow
RAB33A	OID30122	Q14088	Cardiometabolic_II	Timepoint:progression_status	FU1 fast - FU3 fast	0.835227	0.0941883	1.57627	0.0156398	Significant	FU1-FU3	fast-fast
ARAF	OID31260	P10398	Oncology_II	Timepoint:progression_status	FU3 fast - FU1 slow	-1.71328	-3.25533	-0.171235	0.0182694	Significant	FU3-FU1	fast-slow
IL17D	OID20481	Q8TAD2	Inflammation	Timepoint:progression_status	FU3 fast - FU1 slow	1.48316	0.148137	2.81819	0.0182863	Significant	FU3-FU1	fast-slow
PNMA2	OID30842	Q9UL42	Neurology_II	Timepoint:progression_status	FU3 fast - FU2 slow	1.13405	0.112954	2.15514	0.0183416	Significant	FU3-FU2	fast-slow
NGRN	OID31115	Q9NPE2	Neurology_II	Timepoint:progression_status	B fast - FU3 slow	0.490697	0.0489555	0.932438	0.0183461	Significant	B-FU3	fast-slow
MME	OID21307	P08473	Oncology	Timepoint:progression_status	B fast - FU2 fast	1.12012	0.111743	2.12849	0.0187119	Significant	B-FU2	fast-fast
CRH	OID21257	P06850	Oncology	Timepoint:progression_status	FU1 slow - FU2 slow	-1.07282	-2.0409	-0.104741	0.0192085	Significant	FU1-FU2	slow-slow
AGR2	OID20896	O95994	Neurology	Timepoint:progression_status	B fast - FU1 fast	2.05259	0.191345	3.91383	0.020188	Significant	B-FU1	fast-fast
PRND	OID31124	Q9UKY0	Neurology_II	Timepoint:progression_status	FU1 slow - FU3 slow	-0.851062	-1.62584	-0.0762795	0.020948	Significant	FU1-FU3	slow-slow
RBM17	OID31034	Q96I25	Neurology_II	Timepoint:progression_status	FU1 fast - FU2 fast	-0.923166	-1.76375	-0.0825842	0.0209519	Significant	FU1-FU2	fast-fast
RARRES1	OID21177	P49788	Oncology	Timepoint:progression_status	FU3 fast - FU1 slow	1.07796	0.0931341	2.06278	0.0213816	Significant	FU3-FU1	fast-slow
PNMA2	OID30842	Q9UL42	Neurology_II	Timepoint:progression_status	FU3 fast - B slow	1.11474	0.0948371	2.13464	0.0216911	Significant	FU3-B	fast-slow
RARRES1	OID21177	P49788	Oncology	Timepoint:progression_status	B fast - FU1 slow	0.603562	0.0521479	1.15498	0.0219881	Significant	B-FU1	fast-slow
CHAD	OID30660	O15335	Inflammation_II	Timepoint:progression_status	FU1 slow - FU2 slow	-0.54815	-1.05058	-0.0457206	0.0225143	Significant	FU1-FU2	slow-slow
PNMA2	OID30842	Q9UL42	Neurology_II	Timepoint:progression_status	FU3 fast - FU3 slow	1.18044	0.0953341	2.26555	0.0227633	Significant	FU3-FU3	fast-slow
VGF	OID31067	O15240	Neurology_II	Timepoint:progression_status	B fast - FU1 slow	0.46224	0.0359971	0.888482	0.0236319	Significant	B-FU1	fast-slow
BGLAP	OID30389	P02818	Cardiometabolic_II	Timepoint:progression_status	FU3 fast - FU3 slow	-2.88099	-5.54305	-0.218924	0.0240182	Significant	FU3-FU3	fast-slow
CHAD	OID30660	O15335	Inflammation_II	Timepoint:progression_status	FU2 fast - FU2 slow	-1.22237	-2.3528	-0.0919443	0.0248368	Significant	FU2-FU2	fast-slow
ARAF	OID31260	P10398	Oncology_II	Timepoint:progression_status	FU3 fast - FU2 slow	-1.66473	-3.2084	-0.121062	0.024861	Significant	FU3-FU2	fast-slow
INSL3	OID31129	P51460	Neurology_II	Timepoint:progression_status	FU1 fast - B slow	-2.00928	-3.86369	-0.154873	0.0248861	Significant	FU1-B	fast-slow
KLK4	OID21391	Q9Y5K2	Oncology	Timepoint:progression_status	B fast - FU2 fast	-0.921674	-1.77967	-0.0636748	0.0261877	Significant	B-FU2	fast-fast
AKR7L	OID30488	Q8NHP1	Inflammation_II	Timepoint:progression_status	B fast - FU1 fast	0.871047	0.0595909	1.6825	0.0263771	Significant	B-FU1	fast-fast
GNE	OID21231	Q9Y223	Oncology	Timepoint:progression_status	B fast - FU2 slow	0.703621	0.0460614	1.36118	0.0268802	Significant	B-FU2	fast-slow
BGLAP	OID30389	P02818	Cardiometabolic_II	Timepoint:progression_status	B slow - FU2 slow	-0.845142	-1.63983	-0.0504537	0.0288551	Significant	B-FU2	slow-slow
CPM	OID21054	P14384	Neurology	Timepoint:progression_status	FU1 slow - FU2 slow	-0.425864	-0.826993	-0.0247342	0.0293466	Significant	FU1-FU2	slow-slow
ARAF	OID31260	P10398	Oncology_II	Timepoint:progression_status	FU3 fast - FU3 slow	-1.71343	-3.33741	-0.0894565	0.0308064	Significant	FU3-FU3	fast-slow
IL6	OID21276	P05231	Oncology	Timepoint:progression_status	B fast - FU1 slow	1.59696	0.0839626	3.10996	0.0311302	Significant	B-FU1	fast-slow
AGR2	OID20896	O95994	Neurology	Timepoint:progression_status	B slow - FU1 slow	1.4562	0.068912	2.84349	0.0326412	Significant	B-FU1	slow-slow
RAB33A	OID30122	Q14088	Cardiometabolic_II	Timepoint:progression_status	B fast - FU3 fast	0.774067	0.0330283	1.51511	0.0338629	Significant	B-FU3	fast-fast
PDIA3	OID30573	P30101	Inflammation_II	Timepoint:progression_status	B slow - FU2 slow	0.447325	0.0193618	0.875288	0.033941	Significant	B-FU2	slow-slow
BPIFB1	OID20308	Q8TDL5	Cardiometabolic	Timepoint:progression_status	FU2 slow - FU3 slow	0.739326	0.0296615	1.44899	0.0349462	Significant	FU2-FU3	slow-slow
UPB1	OID30352	Q9UBR1	Cardiometabolic_II	Timepoint:progression_status	B slow - FU1 slow	-1.04813	-2.05527	-0.0409868	0.0353207	Significant	B-FU1	slow-slow
KLK4	OID21391	Q9Y5K2	Oncology	Timepoint:progression_status	B fast - FU1 slow	1.34083	0.0534183	2.62824	0.0354122	Significant	B-FU1	fast-slow
CRH	OID21257	P06850	Oncology	Timepoint:progression_status	FU1 fast - FU2 slow	-1.65125	-3.23923	-0.0632678	0.0356122	Significant	FU1-FU2	fast-slow
SYAP1	OID30636	Q96A49	Inflammation_II	Timepoint:progression_status	B fast - FU1 fast	0.375393	0.0137564	0.73703	0.0361509	Significant	B-FU1	fast-fast
RARRES1	OID21177	P49788	Oncology	Timepoint:progression_status	FU1 fast - FU2 slow	0.572886	0.0196224	1.12615	0.0370678	Significant	FU1-FU2	fast-slow
IL6	OID20911	P05231	Neurology	Timepoint:progression_status	FU2 fast - FU3 slow	1.93972	0.0625219	3.81692	0.0374977	Significant	FU2-FU3	fast-slow
IL6	OID20911	P05231	Neurology	Timepoint:progression_status	B fast - FU2 fast	-1.3204	-2.60261	-0.0381897	0.0388004	Significant	B-FU2	fast-fast
BGLAP	OID30389	P02818	Cardiometabolic_II	Timepoint:progression_status	FU3 fast - FU2 slow	-2.59137	-5.11197	-0.0707815	0.0392133	Significant	FU3-FU2	fast-slow
IL6	OID21276	P05231	Oncology	Timepoint:progression_status	B fast - FU2 fast	-1.31879	-2.6039	-0.0336736	0.0400181	Significant	B-FU2	fast-fast
GADD45GIP1	OID30237	Q8TAE8	Cardiometabolic_II	Timepoint:progression_status	B fast - FU1 slow	0.528049	0.0133354	1.04276	0.0401082	Significant	B-FU1	fast-slow
RARRES1	OID21177	P49788	Oncology	Timepoint:progression_status	FU3 fast - FU2 slow	1.01016	0.0242466	1.99607	0.0404305	Significant	FU3-FU2	fast-slow
RARRES1	OID21177	P49788	Oncology	Timepoint:progression_status	FU2 slow - FU3 slow	-0.465972	-0.921631	-0.0103127	0.0412516	Significant	FU2-FU3	slow-slow
CHCHD6	OID31426	Q9BRQ6	Oncology_II	Timepoint:progression_status	B fast - FU3 slow	0.859607	0.0179441	1.70127	0.0416226	Significant	B-FU3	fast-slow
M6PR	OID30208	P20645	Cardiometabolic_II	Timepoint:progression_status	FU2 fast - FU3 slow	0.325224	0.00585933	0.644588	0.0427373	Significant	FU2-FU3	fast-slow
FABP9	OID20501	Q0Z7S8	Inflammation	Timepoint:progression_status	FU1 fast - FU2 slow	-0.812432	-1.61058	-0.0142885	0.0432559	Significant	FU1-FU2	fast-slow
SPTBN2	OID30876	O15020	Neurology_II	Timepoint:progression_status	B fast - B slow	0.583608	0.00944874	1.15777	0.0434028	Significant	B-B	fast-slow
DHODH	OID30137	Q02127	Cardiometabolic_II	Timepoint:progression_status	B fast - FU3 slow	0.641204	0.00888478	1.27352	0.0443181	Significant	B-FU3	fast-slow
METAP1D	OID20519	Q6UB28	Inflammation	Timepoint:progression_status	B fast - FU2 slow	1.64478	0.0201383	3.26942	0.045021	Significant	B-FU2	fast-slow
AGR2	OID20896	O95994	Neurology	Timepoint:progression_status	FU1 slow - FU3 slow	-2.0843	-4.14479	-0.0238075	0.0453439	Significant	FU1-FU3	slow-slow
IL6	OID20911	P05231	Neurology	Timepoint:progression_status	B fast - FU1 slow	1.52995	0.00565355	3.05426	0.0484845	Significant	B-FU1	fast-slow
PDIA3	OID30573	P30101	Inflammation_II	Timepoint:progression_status	FU2 fast - FU3 slow	0.82893	0.00193479	1.65592	0.0490133	Significant	FU2-FU3	fast-slow
NGRN	OID31115	Q9NPE2	Neurology_II	Timepoint:progression_status	FU2 fast - B slow	0.391991	0.000467546	0.783514	0.049497	Significant	FU2-B	fast-slow
CHAD	OID30660	O15335	Inflammation_II	Timepoint:progression_status	B fast - FU2 slow	-1.07916	-2.15859	0.000277289	0.0501048	Non-significant	B-FU2	fast-slow
MME	OID21307	P08473	Oncology	Timepoint:progression_status	B fast - FU1 fast	0.901907	-0.00105269	1.80487	0.0504885	Non-significant	B-FU1	fast-fast
METAP1D	OID20519	Q6UB28	Inflammation	Timepoint:progression_status	B fast - B slow	1.60703	-0.010066	3.22414	0.0526736	Non-significant	B-B	fast-slow
CHCHD6	OID31426	Q9BRQ6	Oncology_II	Timepoint:progression_status	FU2 fast - FU3 slow	0.885827	-0.00672478	1.77838	0.0532931	Non-significant	FU2-FU3	fast-slow
LEP	OID20187	P41159	Cardiometabolic	Timepoint:progression_status	B fast - FU2 slow	-1.2912	-2.59907	0.0166619	0.0554593	Non-significant	B-FU2	fast-slow
IL17D	OID20481	Q8TAD2	Inflammation	Timepoint:progression_status	B slow - FU2 slow	-0.400497	-0.806642	0.00564719	0.0561146	Non-significant	B-FU2	slow-slow
LEO1	OID30991	Q8WVC0	Neurology_II	Timepoint:progression_status	FU2 fast - FU1 slow	1.30533	-0.0269637	2.63762	0.0590912	Non-significant	FU2-FU1	fast-slow
BPIFB1	OID20308	Q8TDL5	Cardiometabolic	Timepoint:progression_status	B fast - FU3 fast	1.40051	-0.0319299	2.83295	0.0601262	Non-significant	B-FU3	fast-fast
LEO1	OID30991	Q8WVC0	Neurology_II	Timepoint:progression_status	B fast - FU2 slow	1.22393	-0.0296384	2.4775	0.0606374	Non-significant	B-FU2	fast-slow
PNMA2	OID30842	Q9UL42	Neurology_II	Timepoint:progression_status	FU2 fast - FU3 fast	-1.03375	-2.09314	0.0256349	0.0612581	Non-significant	FU2-FU3	fast-fast
IL6	OID21276	P05231	Oncology	Timepoint:progression_status	B fast - FU2 slow	1.47733	-0.041063	2.99572	0.0623607	Non-significant	B-FU2	fast-slow
SYAP1	OID30636	Q96A49	Inflammation_II	Timepoint:progression_status	B fast - FU2 slow	0.393209	-0.0111195	0.797538	0.0627716	Non-significant	B-FU2	fast-slow
RARRES1	OID21177	P49788	Oncology	Timepoint:progression_status	B fast - FU2 slow	0.535759	-0.0175043	1.08902	0.0646703	Non-significant	B-FU2	fast-slow
CHAD	OID30660	O15335	Inflammation_II	Timepoint:progression_status	FU3 fast - FU3 slow	-1.74891	-3.55669	0.0588742	0.0656202	Non-significant	FU3-FU3	fast-slow
IL6	OID20911	P05231	Neurology	Timepoint:progression_status	B fast - FU2 slow	1.47829	-0.051346	3.00793	0.0656895	Non-significant	B-FU2	fast-slow
RARRES1	OID21177	P49788	Oncology	Timepoint:progression_status	FU2 fast - FU3 slow	0.651621	-0.0223863	1.32563	0.065869	Non-significant	FU2-FU3	fast-slow
BGLAP	OID30389	P02818	Cardiometabolic_II	Timepoint:progression_status	B slow - FU3 slow	-1.13476	-2.30953	0.0400166	0.0661769	Non-significant	B-FU3	slow-slow
LEP	OID20187	P41159	Cardiometabolic	Timepoint:progression_status	B fast - FU1 fast	0.812393	-0.0317074	1.65649	0.0679696	Non-significant	B-FU1	fast-fast
IL6	OID21276	P05231	Oncology	Timepoint:progression_status	FU2 fast - FU3 slow	1.79801	-0.071375	3.66739	0.0685947	Non-significant	FU2-FU3	fast-slow
LEP	OID20187	P41159	Cardiometabolic	Timepoint:progression_status	FU2 slow - FU3 slow	0.911585	-0.0397339	1.8629	0.0703464	Non-significant	FU2-FU3	slow-slow
KRT19	OID20596	P08727	Inflammation	Timepoint:progression_status	FU1 slow - FU3 slow	-1.54781	-3.16652	0.0708985	0.0715051	Non-significant	FU1-FU3	slow-slow
IL17D	OID20481	Q8TAD2	Inflammation	Timepoint:progression_status	FU3 fast - FU2 slow	1.27866	-0.0577902	2.61511	0.0715577	Non-significant	FU3-FU2	fast-slow
METAP1D	OID20519	Q6UB28	Inflammation	Timepoint:progression_status	FU2 fast - FU2 slow	1.6926	-0.0781502	3.46335	0.0718961	Non-significant	FU2-FU2	fast-slow
GADD45GIP1	OID30237	Q8TAE8	Cardiometabolic_II	Timepoint:progression_status	B fast - FU2 slow	0.492825	-0.0242372	1.00989	0.07329	Non-significant	B-FU2	fast-slow
SPINT3	OID31509	P49223	Oncology_II	Timepoint:progression_status	FU1 fast - FU2 fast	-0.868755	-1.7807	0.043194	0.0734971	Non-significant	FU1-FU2	fast-fast
GADD45GIP1	OID30237	Q8TAE8	Cardiometabolic_II	Timepoint:progression_status	FU2 fast - FU3 slow	0.63481	-0.0323232	1.30194	0.0745821	Non-significant	FU2-FU3	fast-slow
IL17D	OID20481	Q8TAD2	Inflammation	Timepoint:progression_status	FU2 fast - FU3 fast	-1.17024	-2.40105	0.0605813	0.0746896	Non-significant	FU2-FU3	fast-fast
SPTBN2	OID30876	O15020	Neurology_II	Timepoint:progression_status	B fast - FU1 fast	0.598567	-0.0339819	1.23112	0.0772831	Non-significant	B-FU1	fast-fast
INSL3	OID31129	P51460	Neurology_II	Timepoint:progression_status	FU1 fast - FU2 slow	-1.75141	-3.60864	0.105815	0.0779884	Non-significant	FU1-FU2	fast-slow
SYAP1	OID30636	Q96A49	Inflammation_II	Timepoint:progression_status	FU2 fast - FU1 slow	0.414668	-0.0247006	0.854036	0.0791406	Non-significant	FU2-FU1	fast-slow
AGR2	OID20896	O95994	Neurology	Timepoint:progression_status	FU3 fast - FU2 slow	4.04739	-0.244313	8.33909	0.0797839	Non-significant	FU3-FU2	fast-slow
LEP	OID20187	P41159	Cardiometabolic	Timepoint:progression_status	B fast - FU2 fast	0.888213	-0.0556084	1.83203	0.0804916	Non-significant	B-FU2	fast-fast
BPIFB1	OID20308	Q8TDL5	Cardiometabolic	Timepoint:progression_status	FU1 fast - FU2 fast	-0.660745	-1.3639	0.0424094	0.0813605	Non-significant	FU1-FU2	fast-fast
PRND	OID31124	Q9UKY0	Neurology_II	Timepoint:progression_status	FU2 fast - B slow	0.988079	-0.0642761	2.04043	0.0816318	Non-significant	FU2-B	fast-slow
UPB1	OID30352	Q9UBR1	Cardiometabolic_II	Timepoint:progression_status	FU2 fast - FU1 slow	-1.47037	-3.03585	0.0951109	0.0821077	Non-significant	FU2-FU1	fast-slow
METAP1D	OID20519	Q6UB28	Inflammation	Timepoint:progression_status	FU2 fast - B slow	1.65486	-0.10897	3.41868	0.0826564	Non-significant	FU2-B	fast-slow
FABP9	OID20501	Q0Z7S8	Inflammation	Timepoint:progression_status	FU1 fast - FU1 slow	-0.744481	-1.54155	0.0525883	0.0833527	Non-significant	FU1-FU1	fast-slow
CPM	OID21054	P14384	Neurology	Timepoint:progression_status	FU3 fast - FU2 slow	-1.19163	-2.46925	0.0860008	0.0865868	Non-significant	FU3-FU2	fast-slow
BGLAP	OID30389	P02818	Cardiometabolic_II	Timepoint:progression_status	B fast - FU3 slow	-1.49929	-3.11579	0.11722	0.0898678	Non-significant	B-FU3	fast-slow
IL6	OID21276	P05231	Oncology	Timepoint:progression_status	B fast - B slow	1.39871	-0.114286	2.91171	0.0910192	Non-significant	B-B	fast-slow
NGRN	OID31115	Q9NPE2	Neurology_II	Timepoint:progression_status	FU2 fast - FU3 slow	0.43404	-0.0355412	0.90362	0.0923831	Non-significant	FU2-FU3	fast-slow
GNE	OID21231	Q9Y223	Oncology	Timepoint:progression_status	B fast - FU2 fast	0.711479	-0.0634055	1.48636	0.095972	Non-significant	B-FU2	fast-fast
KLK4	OID21391	Q9Y5K2	Oncology	Timepoint:progression_status	B fast - FU1 fast	-0.702967	-1.46912	0.0631868	0.0963317	Non-significant	B-FU1	fast-fast
BGLAP	OID30389	P02818	Cardiometabolic_II	Timepoint:progression_status	FU1 fast - FU3 slow	-1.47865	-3.09515	0.13786	0.0990679	Non-significant	FU1-FU3	fast-slow
CHAD	OID30660	O15335	Inflammation_II	Timepoint:progression_status	FU1 fast - FU3 fast	1.38217	-0.131411	2.89574	0.0997026	Non-significant	FU1-FU3	fast-fast
SPINT3	OID31509	P49223	Oncology_II	Timepoint:progression_status	FU1 fast - FU3 slow	-1.57861	-3.31001	0.152794	0.0998271	Non-significant	FU1-FU3	fast-slow
SLC9A3R1	OID30630	O14745	Inflammation_II	Timepoint:progression_status	FU1 fast - FU2 fast	-0.75496	-1.58523	0.0753085	0.102634	Non-significant	FU1-FU2	fast-fast
IL6	OID20911	P05231	Neurology	Timepoint:progression_status	B fast - B slow	1.3843	-0.140006	2.9086	0.102765	Non-significant	B-B	fast-slow
RARRES1	OID21177	P49788	Oncology	Timepoint:progression_status	FU3 fast - B slow	0.885848	-0.098977	1.87067	0.111483	Non-significant	FU3-B	fast-slow
LEP	OID20187	P41159	Cardiometabolic	Timepoint:progression_status	FU2 fast - FU1 slow	-1.22893	-2.60114	0.143276	0.112656	Non-significant	FU2-FU1	fast-slow
GNE	OID21231	Q9Y223	Oncology	Timepoint:progression_status	B fast - FU1 fast	0.637053	-0.0753874	1.34949	0.114186	Non-significant	B-FU1	fast-fast
METAP1D	OID20519	Q6UB28	Inflammation	Timepoint:progression_status	B fast - FU1 slow	1.43621	-0.180896	3.05331	0.120062	Non-significant	B-FU1	fast-slow
UPB1	OID30352	Q9UBR1	Cardiometabolic_II	Timepoint:progression_status	FU1 fast - FU1 slow	-1.26441	-2.68874	0.159912	0.120853	Non-significant	FU1-FU1	fast-slow
LEP	OID20187	P41159	Cardiometabolic	Timepoint:progression_status	FU3 fast - FU1 slow	-1.90606	-4.05128	0.239151	0.120914	Non-significant	FU3-FU1	fast-slow
LEP	OID20187	P41159	Cardiometabolic	Timepoint:progression_status	FU1 fast - FU1 slow	-1.15311	-2.45756	0.151342	0.121463	Non-significant	FU1-FU1	fast-slow
SLC9A3R1	OID30630	O14745	Inflammation_II	Timepoint:progression_status	B fast - B slow	0.692173	-0.0883772	1.47272	0.121786	Non-significant	B-B	fast-slow
BGLAP	OID30389	P02818	Cardiometabolic_II	Timepoint:progression_status	FU2 fast - FU1 slow	-1.30378	-2.77638	0.168814	0.122318	Non-significant	FU2-FU1	fast-slow
RAB33A	OID30122	Q14088	Cardiometabolic_II	Timepoint:progression_status	FU2 fast - FU3 fast	0.670812	-0.0855943	1.42722	0.122404	Non-significant	FU2-FU3	fast-fast
CHAD	OID30660	O15335	Inflammation_II	Timepoint:progression_status	FU3 fast - FU1 slow	-1.52443	-3.24547	0.196606	0.123366	Non-significant	FU3-FU1	fast-slow
UPB1	OID30352	Q9UBR1	Cardiometabolic_II	Timepoint:progression_status	FU3 fast - FU2 slow	-2.64053	-5.62619	0.345136	0.124467	Non-significant	FU3-FU2	fast-slow
FABP9	OID20501	Q0Z7S8	Inflammation	Timepoint:progression_status	FU2 fast - FU2 slow	-0.718573	-1.53826	0.101115	0.126984	Non-significant	FU2-FU2	fast-slow
BGLAP	OID30389	P02818	Cardiometabolic_II	Timepoint:progression_status	B fast - FU2 slow	-1.20967	-2.58981	0.170459	0.129471	Non-significant	B-FU2	fast-slow
PDIA3	OID30573	P30101	Inflammation_II	Timepoint:progression_status	B slow - FU1 slow	0.369581	-0.0534463	0.792609	0.132563	Non-significant	B-FU1	slow-slow
SYAP1	OID30636	Q96A49	Inflammation_II	Timepoint:progression_status	FU2 fast - B slow	0.384372	-0.0549969	0.82374	0.132736	Non-significant	FU2-B	fast-slow
AKR7L	OID30488	Q8NHP1	Inflammation_II	Timepoint:progression_status	B fast - FU2 fast	0.779789	-0.11321	1.67279	0.133596	Non-significant	B-FU2	fast-fast
BGLAP	OID30389	P02818	Cardiometabolic_II	Timepoint:progression_status	FU1 slow - FU2 slow	-0.691675	-1.48636	0.103013	0.135857	Non-significant	FU1-FU2	slow-slow
AGR2	OID20896	O95994	Neurology	Timepoint:progression_status	FU1 fast - FU2 slow	1.91121	-0.287026	4.10945	0.136874	Non-significant	FU1-FU2	fast-slow
IL6	OID21276	P05231	Oncology	Timepoint:progression_status	FU1 slow - FU3 slow	-1.11774	-2.40567	0.170195	0.138616	Non-significant	FU1-FU3	slow-slow
INSL3	OID31129	P51460	Neurology_II	Timepoint:progression_status	FU1 fast - FU2 fast	-0.888661	-1.91456	0.13724	0.139813	Non-significant	FU1-FU2	fast-fast
BGLAP	OID30389	P02818	Cardiometabolic_II	Timepoint:progression_status	FU1 fast - FU2 slow	-1.18903	-2.56917	0.191099	0.143727	Non-significant	FU1-FU2	fast-slow
CPM	OID21054	P14384	Neurology	Timepoint:progression_status	B slow - FU3 slow	-0.511698	-1.10505	0.0816519	0.143991	Non-significant	B-FU3	slow-slow
LEP	OID20187	P41159	Cardiometabolic	Timepoint:progression_status	FU3 fast - FU3 slow	-1.94496	-4.20177	0.311848	0.146304	Non-significant	FU3-FU3	fast-slow
LEO1	OID30991	Q8WVC0	Neurology_II	Timepoint:progression_status	B slow - FU2 slow	0.599482	-0.0983414	1.29731	0.146795	Non-significant	B-FU2	slow-slow
PGF	OID20673	P49763	Inflammation	Timepoint:progression_status	FU2 fast - B slow	0.582778	-0.0992047	1.26476	0.150382	Non-significant	FU2-B	fast-slow
IL6	OID21276	P05231	Oncology	Timepoint:progression_status	FU3 fast - FU1 slow	2.35844	-0.403949	5.12084	0.154641	Non-significant	FU3-FU1	fast-slow
DHODH	OID30137	Q02127	Cardiometabolic_II	Timepoint:progression_status	B fast - FU2 slow	0.427292	-0.0746023	0.929186	0.156615	Non-significant	B-FU2	fast-slow
BPIFB1	OID20308	Q8TDL5	Cardiometabolic	Timepoint:progression_status	FU2 fast - B slow	0.970142	-0.187543	2.12783	0.166748	Non-significant	FU2-B	fast-slow
METAP1D	OID20519	Q6UB28	Inflammation	Timepoint:progression_status	FU2 fast - FU1 slow	1.48403	-0.2798	3.24785	0.167267	Non-significant	FU2-FU1	fast-slow
PRND	OID31124	Q9UKY0	Neurology_II	Timepoint:progression_status	FU3 fast - FU3 slow	-1.51601	-3.31829	0.286279	0.168535	Non-significant	FU3-FU3	fast-slow
AKR7L	OID30488	Q8NHP1	Inflammation_II	Timepoint:progression_status	B fast - B slow	0.702945	-0.135104	1.54099	0.170367	Non-significant	B-B	fast-slow
BGLAP	OID30389	P02818	Cardiometabolic_II	Timepoint:progression_status	FU1 slow - FU3 slow	-0.981288	-2.15606	0.193483	0.173199	Non-significant	FU1-FU3	slow-slow
KLK4	OID21391	Q9Y5K2	Oncology	Timepoint:progression_status	FU1 fast - FU3 fast	-1.45348	-3.19941	0.292436	0.176236	Non-significant	FU1-FU3	fast-fast
FABP9	OID20501	Q0Z7S8	Inflammation	Timepoint:progression_status	FU1 fast - B slow	-0.658496	-1.45556	0.138574	0.176554	Non-significant	FU1-B	fast-slow
LEP	OID20187	P41159	Cardiometabolic	Timepoint:progression_status	FU3 fast - B slow	-1.78546	-3.93067	0.359755	0.178925	Non-significant	FU3-B	fast-slow
BPIFB1	OID20308	Q8TDL5	Cardiometabolic	Timepoint:progression_status	FU1 fast - FU3 fast	1.1837	-0.248743	2.61614	0.183425	Non-significant	FU1-FU3	fast-fast
LEP	OID20187	P41159	Cardiometabolic	Timepoint:progression_status	FU2 fast - FU3 slow	-1.26783	-2.80194	0.266281	0.184056	Non-significant	FU2-FU3	fast-slow
DHODH	OID30137	Q02127	Cardiometabolic_II	Timepoint:progression_status	B fast - FU1 slow	0.411568	-0.0875814	0.910717	0.187355	Non-significant	B-FU1	fast-slow
LEP	OID20187	P41159	Cardiometabolic	Timepoint:progression_status	B fast - FU3 fast	1.56534	-0.351068	3.48176	0.195278	Non-significant	B-FU3	fast-fast
RARRES1	OID21177	P49788	Oncology	Timepoint:progression_status	FU1 fast - B slow	0.448578	-0.102837	0.999992	0.196894	Non-significant	FU1-B	fast-slow
AGER	OID20756	Q15109	Inflammation	Timepoint:progression_status	B slow - FU1 slow	-0.311	-0.694651	0.0726509	0.202299	Non-significant	B-FU1	slow-slow
LEP	OID20187	P41159	Cardiometabolic	Timepoint:progression_status	FU1 fast - FU3 slow	-1.19201	-2.66407	0.280051	0.204053	Non-significant	FU1-FU3	fast-slow
LEP	OID20187	P41159	Cardiometabolic	Timepoint:progression_status	FU2 fast - B slow	-1.10833	-2.48053	0.263879	0.204408	Non-significant	FU2-B	fast-slow
IL6	OID21276	P05231	Oncology	Timepoint:progression_status	FU3 fast - FU2 slow	2.23881	-0.526663	5.00429	0.207249	Non-significant	FU3-FU2	fast-slow
FABP9	OID20501	Q0Z7S8	Inflammation	Timepoint:progression_status	FU2 fast - FU1 slow	-0.650622	-1.46925	0.168005	0.216917	Non-significant	FU2-FU1	fast-slow
CHAD	OID30660	O15335	Inflammation_II	Timepoint:progression_status	FU3 fast - B slow	-1.3782	-3.09924	0.342843	0.219175	Non-significant	FU3-B	fast-slow
SPINT3	OID31509	P49223	Oncology_II	Timepoint:progression_status	B fast - FU2 fast	0.725565	-0.186384	1.63751	0.222441	Non-significant	B-FU2	fast-fast
LEP	OID20187	P41159	Cardiometabolic	Timepoint:progression_status	FU1 fast - B slow	-1.03251	-2.33696	0.271946	0.223436	Non-significant	FU1-B	fast-slow
PRND	OID31124	Q9UKY0	Neurology_II	Timepoint:progression_status	B slow - FU1 slow	-0.408907	-0.924097	0.106282	0.224761	Non-significant	B-FU1	slow-slow
DHODH	OID30137	Q02127	Cardiometabolic_II	Timepoint:progression_status	B fast - FU1 fast	0.39612	-0.105951	0.898191	0.230587	Non-significant	B-FU1	fast-fast
RBM17	OID31034	Q96I25	Neurology_II	Timepoint:progression_status	B fast - FU1 fast	0.605587	-0.162952	1.37413	0.232833	Non-significant	B-FU1	fast-fast
PRND	OID31124	Q9UKY0	Neurology_II	Timepoint:progression_status	FU2 fast - FU3 fast	1.24412	-0.336441	2.82467	0.234956	Non-significant	FU2-FU3	fast-fast
GADD45GIP1	OID30237	Q8TAE8	Cardiometabolic_II	Timepoint:progression_status	B fast - B slow	0.403157	-0.111557	0.917871	0.240385	Non-significant	B-B	fast-slow
BGLAP	OID30389	P02818	Cardiometabolic_II	Timepoint:progression_status	FU2 fast - B slow	-1.15032	-2.62292	0.322281	0.243374	Non-significant	FU2-B	fast-slow
IL6	OID21276	P05231	Oncology	Timepoint:progression_status	FU3 fast - B slow	2.1602	-0.602197	4.92259	0.245727	Non-significant	FU3-B	fast-slow
CBX2	OID30177	Q14781	Cardiometabolic_II	Timepoint:progression_status	FU1 slow - FU3 slow	0.405755	-0.114093	0.925603	0.246132	Non-significant	FU1-FU3	slow-slow
IL6	OID20911	P05231	Neurology	Timepoint:progression_status	FU3 fast - FU1 slow	2.16128	-0.603625	4.92618	0.246211	Non-significant	FU3-FU1	fast-slow
INSL3	OID31129	P51460	Neurology_II	Timepoint:progression_status	FU1 fast - FU3 slow	-1.54576	-3.54008	0.448566	0.247799	Non-significant	FU1-FU3	fast-slow
SYAP1	OID30636	Q96A49	Inflammation_II	Timepoint:progression_status	FU2 fast - FU3 slow	0.409754	-0.115551	0.93506	0.248572	Non-significant	FU2-FU3	fast-slow
CPM	OID21054	P14384	Neurology	Timepoint:progression_status	B fast - FU3 fast	0.927379	-0.267201	2.12196	0.251128	Non-significant	B-FU3	fast-fast
IL6	OID21276	P05231	Oncology	Timepoint:progression_status	FU2 slow - FU3 slow	-0.998107	-2.2898	0.293585	0.256051	Non-significant	FU2-FU3	slow-slow
RBM17	OID31034	Q96I25	Neurology_II	Timepoint:progression_status	FU1 fast - B slow	-0.57237	-1.31204	0.1673	0.257498	Non-significant	FU1-B	fast-slow
CPM	OID21054	P14384	Neurology	Timepoint:progression_status	FU1 fast - FU2 slow	-0.541041	-1.24683	0.164747	0.26229	Non-significant	FU1-FU2	fast-slow
CPM	OID21054	P14384	Neurology	Timepoint:progression_status	FU3 fast - FU3 slow	-1.0353	-2.38418	0.313581	0.267563	Non-significant	FU3-FU3	fast-slow
AGR2	OID20896	O95994	Neurology	Timepoint:progression_status	FU2 fast - B slow	1.81171	-0.561716	4.18515	0.271764	Non-significant	FU2-B	fast-slow
IL6	OID20911	P05231	Neurology	Timepoint:progression_status	FU3 fast - FU2 slow	2.10962	-0.658365	4.8776	0.276158	Non-significant	FU3-FU2	fast-slow
BPIFB1	OID20308	Q8TDL5	Cardiometabolic	Timepoint:progression_status	FU1 fast - FU2 slow	-0.841018	-1.95656	0.274521	0.276246	Non-significant	FU1-FU2	fast-slow
CRH	OID21257	P06850	Oncology	Timepoint:progression_status	FU1 slow - FU3 slow	1.07583	-0.349971	2.50164	0.284469	Non-significant	FU1-FU3	slow-slow
UPB1	OID30352	Q9UBR1	Cardiometabolic_II	Timepoint:progression_status	FU3 fast - FU1 slow	-2.25641	-5.23858	0.725766	0.284825	Non-significant	FU3-FU1	fast-slow
CBX2	OID30177	Q14781	Cardiometabolic_II	Timepoint:progression_status	B slow - FU3 slow	0.392555	-0.127293	0.912403	0.285332	Non-significant	B-FU3	slow-slow
KRT19	OID20596	P08727	Inflammation	Timepoint:progression_status	FU3 fast - FU2 slow	2.66852	-0.861511	6.19854	0.286185	Non-significant	FU3-FU2	fast-slow
CRH	OID21257	P06850	Oncology	Timepoint:progression_status	FU2 fast - FU1 slow	-1.28351	-2.98848	0.421447	0.287609	Non-significant	FU2-FU1	fast-slow
SPINT3	OID31509	P49223	Oncology_II	Timepoint:progression_status	FU2 fast - FU1 slow	-1.23604	-2.8911	0.419029	0.288375	Non-significant	FU2-FU1	fast-slow
BGLAP	OID30389	P02818	Cardiometabolic_II	Timepoint:progression_status	FU3 fast - FU1 slow	-1.8997	-4.41748	0.61808	0.288437	Non-significant	FU3-FU1	fast-slow
RARRES1	OID21177	P49788	Oncology	Timepoint:progression_status	B slow - FU3 slow	-0.341664	-0.79603	0.112703	0.288573	Non-significant	B-FU3	slow-slow
RAB33A	OID30122	Q14088	Cardiometabolic_II	Timepoint:progression_status	FU2 fast - FU3 slow	-0.339281	-0.789099	0.110537	0.289066	Non-significant	FU2-FU3	fast-slow
LEO1	OID30991	Q8WVC0	Neurology_II	Timepoint:progression_status	B fast - FU1 slow	0.93415	-0.315217	2.18352	0.291042	Non-significant	B-FU1	fast-slow
RARRES1	OID21177	P49788	Oncology	Timepoint:progression_status	B fast - B slow	0.411451	-0.139963	0.962865	0.293932	Non-significant	B-B	fast-slow
LEO1	OID30991	Q8WVC0	Neurology_II	Timepoint:progression_status	FU2 fast - B slow	0.99563	-0.336664	2.32792	0.294798	Non-significant	FU2-B	fast-slow
SYAP1	OID30636	Q96A49	Inflammation_II	Timepoint:progression_status	B fast - FU1 slow	0.301171	-0.101259	0.703601	0.294846	Non-significant	B-FU1	fast-slow
PGF	OID20673	P49763	Inflammation	Timepoint:progression_status	FU2 fast - FU1 slow	0.508337	-0.173645	1.19032	0.295443	Non-significant	FU2-FU1	fast-slow
AGR2	OID20896	O95994	Neurology	Timepoint:progression_status	FU1 slow - FU2 slow	1.04189	-0.362052	2.44582	0.303588	Non-significant	FU1-FU2	slow-slow
PRND	OID31124	Q9UKY0	Neurology_II	Timepoint:progression_status	FU2 fast - FU2 slow	-0.780069	-1.83527	0.275135	0.307083	Non-significant	FU2-FU2	fast-slow
IL17D	OID20481	Q8TAD2	Inflammation	Timepoint:progression_status	B fast - FU2 fast	-0.444034	-1.04468	0.156615	0.309144	Non-significant	B-FU2	fast-fast
CBX2	OID30177	Q14781	Cardiometabolic_II	Timepoint:progression_status	FU2 slow - FU3 slow	0.385251	-0.136675	0.907178	0.313485	Non-significant	FU2-FU3	slow-slow
KLK4	OID21391	Q9Y5K2	Oncology	Timepoint:progression_status	B fast - FU3 slow	1.04956	-0.378922	2.47804	0.315376	Non-significant	B-FU3	fast-slow
MME	OID21307	P08473	Oncology	Timepoint:progression_status	FU1 slow - FU2 slow	-0.501009	-1.18275	0.180736	0.315433	Non-significant	FU1-FU2	slow-slow
AGER	OID20756	Q15109	Inflammation	Timepoint:progression_status	FU3 fast - FU2 slow	-0.922307	-2.17298	0.328368	0.31711	Non-significant	FU3-FU2	fast-slow
FABP9	OID20501	Q0Z7S8	Inflammation	Timepoint:progression_status	B fast - FU2 slow	-0.575932	-1.37408	0.222212	0.3256	Non-significant	B-FU2	fast-slow
SPINT3	OID31509	P49223	Oncology_II	Timepoint:progression_status	FU2 fast - B slow	-1.1989	-2.85396	0.45617	0.325619	Non-significant	FU2-B	fast-slow
SPTBN2	OID30876	O15020	Neurology_II	Timepoint:progression_status	B fast - FU2 fast	0.500598	-0.186665	1.18786	0.328956	Non-significant	B-FU2	fast-fast
IL6	OID20911	P05231	Neurology	Timepoint:progression_status	FU3 fast - B slow	2.01562	-0.749285	4.78053	0.33177	Non-significant	FU3-B	fast-slow
BPIFB1	OID20308	Q8TDL5	Cardiometabolic	Timepoint:progression_status	FU3 fast - FU3 slow	-1.28539	-3.05166	0.480886	0.334217	Non-significant	FU3-FU3	fast-slow
FABP9	OID20501	Q0Z7S8	Inflammation	Timepoint:progression_status	FU1 fast - FU3 slow	-0.611947	-1.46233	0.238432	0.336095	Non-significant	FU1-FU3	fast-slow
CRH	OID21257	P06850	Oncology	Timepoint:progression_status	B fast - FU1 slow	-1.14202	-2.72371	0.439677	0.336981	Non-significant	B-FU1	fast-slow
CHAD	OID30660	O15335	Inflammation_II	Timepoint:progression_status	FU2 fast - FU3 slow	-0.898697	-2.14925	0.351858	0.345647	Non-significant	FU2-FU3	fast-slow
CHAD	OID30660	O15335	Inflammation_II	Timepoint:progression_status	FU1 fast - FU2 fast	0.531956	-0.212559	1.27647	0.351861	Non-significant	FU1-FU2	fast-fast
PDIA3	OID30573	P30101	Inflammation_II	Timepoint:progression_status	B fast - FU2 slow	0.455918	-0.18164	1.09348	0.352378	Non-significant	B-FU2	fast-slow
IL6	OID21276	P05231	Oncology	Timepoint:progression_status	B slow - FU3 slow	-0.919489	-2.20742	0.368443	0.353954	Non-significant	B-FU3	slow-slow
MME	OID21307	P08473	Oncology	Timepoint:progression_status	B fast - FU3 fast	1.45878	-0.584999	3.50256	0.354168	Non-significant	B-FU3	fast-fast
IL6	OID20911	P05231	Neurology	Timepoint:progression_status	FU1 slow - FU3 slow	-0.910637	-2.19598	0.374711	0.363849	Non-significant	FU1-FU3	slow-slow
SPTBN2	OID30876	O15020	Neurology_II	Timepoint:progression_status	B fast - FU3 slow	0.526088	-0.21359	1.26577	0.364079	Non-significant	B-FU3	fast-slow
PRND	OID31124	Q9UKY0	Neurology_II	Timepoint:progression_status	FU1 fast - FU3 slow	-0.802768	-1.94217	0.336638	0.37218	Non-significant	FU1-FU3	fast-slow
SPTBN2	OID30876	O15020	Neurology_II	Timepoint:progression_status	B slow - FU1 slow	-0.331659	-0.803133	0.139815	0.372285	Non-significant	B-FU1	slow-slow
KLK4	OID21391	Q9Y5K2	Oncology	Timepoint:progression_status	FU2 fast - FU3 fast	-1.23478	-2.99891	0.529358	0.379463	Non-significant	FU2-FU3	fast-fast
SPINT3	OID31509	P49223	Oncology_II	Timepoint:progression_status	FU3 fast - FU1 slow	-1.61035	-3.9034	0.682705	0.380197	Non-significant	FU3-FU1	fast-slow
AGR2	OID20896	O95994	Neurology	Timepoint:progression_status	FU3 fast - FU1 slow	3.0055	-1.28126	7.29226	0.38257	Non-significant	FU3-FU1	fast-slow
FABP9	OID20501	Q0Z7S8	Inflammation	Timepoint:progression_status	FU2 fast - B slow	-0.564636	-1.38326	0.25399	0.386013	Non-significant	FU2-B	fast-slow
KLK4	OID21391	Q9Y5K2	Oncology	Timepoint:progression_status	FU2 slow - FU3 slow	-0.600178	-1.46574	0.265386	0.391534	Non-significant	FU2-FU3	slow-slow
BGLAP	OID30389	P02818	Cardiometabolic_II	Timepoint:progression_status	FU3 fast - B slow	-1.74623	-4.26401	0.771546	0.397195	Non-significant	FU3-B	fast-slow
PRND	OID31124	Q9UKY0	Neurology_II	Timepoint:progression_status	FU1 fast - FU2 fast	-0.530878	-1.30245	0.240691	0.401448	Non-significant	FU1-FU2	fast-fast
BGLAP	OID30389	P02818	Cardiometabolic_II	Timepoint:progression_status	FU1 fast - FU2 fast	0.806427	-0.365838	1.97869	0.40225	Non-significant	FU1-FU2	fast-fast
RBM17	OID31034	Q96I25	Neurology_II	Timepoint:progression_status	FU2 fast - FU2 slow	0.568512	-0.256113	1.39314	0.404957	Non-significant	FU2-FU2	fast-slow
BPIFB1	OID20308	Q8TDL5	Cardiometabolic	Timepoint:progression_status	FU2 fast - FU1 slow	0.788634	-0.36905	1.94632	0.407008	Non-significant	FU2-FU1	fast-slow
SPINT3	OID31509	P49223	Oncology_II	Timepoint:progression_status	FU2 fast - FU2 slow	-1.12382	-2.78143	0.533784	0.410561	Non-significant	FU2-FU2	fast-slow
SPINT3	OID31509	P49223	Oncology_II	Timepoint:progression_status	FU3 fast - B slow	-1.57321	-3.86626	0.719846	0.411272	Non-significant	FU3-B	fast-slow
INSL3	OID31129	P51460	Neurology_II	Timepoint:progression_status	FU3 fast - FU1 slow	-1.76702	-4.3806	0.846574	0.430681	Non-significant	FU3-FU1	fast-slow
SYAP1	OID30636	Q96A49	Inflammation_II	Timepoint:progression_status	B fast - B slow	0.270875	-0.131555	0.673304	0.432246	Non-significant	B-B	fast-slow
UPB1	OID30352	Q9UBR1	Cardiometabolic_II	Timepoint:progression_status	B fast - FU2 slow	-0.962202	-2.39381	0.469411	0.436132	Non-significant	B-FU2	fast-slow
BGLAP	OID30389	P02818	Cardiometabolic_II	Timepoint:progression_status	B fast - FU2 fast	0.785787	-0.386478	1.95805	0.4367	Non-significant	B-FU2	fast-fast
AGR2	OID20896	O95994	Neurology	Timepoint:progression_status	B fast - B slow	1.46571	-0.723071	3.6545	0.437408	Non-significant	B-B	fast-slow
IL6	OID20911	P05231	Neurology	Timepoint:progression_status	FU2 slow - FU3 slow	-0.858972	-2.14804	0.4301	0.444875	Non-significant	FU2-FU3	slow-slow
RBM17	OID31034	Q96I25	Neurology_II	Timepoint:progression_status	FU2 fast - FU1 slow	0.547688	-0.273167	1.36854	0.448829	Non-significant	FU2-FU1	fast-slow
PDIA3	OID30573	P30101	Inflammation_II	Timepoint:progression_status	B fast - FU2 fast	-0.413421	-1.04106	0.214214	0.459863	Non-significant	B-FU2	fast-fast
M6PR	OID30208	P20645	Cardiometabolic_II	Timepoint:progression_status	FU2 fast - FU3 fast	0.286892	-0.149268	0.723051	0.462567	Non-significant	FU2-FU3	fast-fast
CHAD	OID30660	O15335	Inflammation_II	Timepoint:progression_status	B fast - FU3 fast	0.993427	-0.520151	2.507	0.464794	Non-significant	B-FU3	fast-fast
PRND	OID31124	Q9UKY0	Neurology_II	Timepoint:progression_status	FU2 slow - FU3 slow	0.508179	-0.268729	1.28509	0.469205	Non-significant	FU2-FU3	slow-slow
SLC9A3R1	OID30630	O14745	Inflammation_II	Timepoint:progression_status	B fast - FU2 slow	0.513261	-0.271384	1.29791	0.47282	Non-significant	B-FU2	fast-slow
MME	OID21307	P08473	Oncology	Timepoint:progression_status	FU2 fast - FU2 slow	-0.909337	-2.31064	0.491962	0.47595	Non-significant	FU2-FU2	fast-slow
IL17D	OID20481	Q8TAD2	Inflammation	Timepoint:progression_status	FU1 fast - FU2 fast	-0.390801	-0.99145	0.209849	0.476221	Non-significant	FU1-FU2	fast-fast
PDIA3	OID30573	P30101	Inflammation_II	Timepoint:progression_status	B slow - FU3 slow	0.406915	-0.218145	1.03197	0.47694	Non-significant	B-FU3	slow-slow
INSL3	OID31129	P51460	Neurology_II	Timepoint:progression_status	FU2 fast - FU1 slow	-1.23028	-3.14124	0.68069	0.477011	Non-significant	FU2-FU1	fast-slow
SPINT3	OID31509	P49223	Oncology_II	Timepoint:progression_status	FU3 fast - FU2 slow	-1.49813	-3.79316	0.796887	0.477986	Non-significant	FU3-FU2	fast-slow
SPTBN2	OID30876	O15020	Neurology_II	Timepoint:progression_status	B fast - FU2 slow	0.376584	-0.200987	0.954156	0.480162	Non-significant	B-FU2	fast-slow
FABP9	OID20501	Q0Z7S8	Inflammation	Timepoint:progression_status	B fast - FU1 slow	-0.507981	-1.30505	0.289088	0.484694	Non-significant	B-FU1	fast-slow
IL6	OID21276	P05231	Oncology	Timepoint:progression_status	FU1 fast - FU1 slow	0.97318	-0.539817	2.48618	0.486859	Non-significant	FU1-FU1	fast-slow
CHAD	OID30660	O15335	Inflammation_II	Timepoint:progression_status	FU1 fast - FU2 slow	-0.690416	-1.76985	0.389017	0.487085	Non-significant	FU1-FU2	fast-slow
AGER	OID20756	Q15109	Inflammation	Timepoint:progression_status	B slow - FU3 slow	-0.370696	-0.946273	0.204881	0.490119	Non-significant	B-FU3	slow-slow
MME	OID21307	P08473	Oncology	Timepoint:progression_status	B slow - FU2 slow	-0.437809	-1.11955	0.243936	0.491973	Non-significant	B-FU2	slow-slow
FABP9	OID20501	Q0Z7S8	Inflammation	Timepoint:progression_status	B fast - FU1 fast	0.2365	-0.13276	0.60576	0.495827	Non-significant	B-FU1	fast-fast
LEO1	OID30991	Q8WVC0	Neurology_II	Timepoint:progression_status	FU2 fast - FU3 slow	0.980869	-0.547429	2.50917	0.498777	Non-significant	FU2-FU3	fast-slow
UPB1	OID30352	Q9UBR1	Cardiometabolic_II	Timepoint:progression_status	FU2 slow - FU3 slow	0.946991	-0.535063	2.42904	0.502256	Non-significant	FU2-FU3	slow-slow
CRH	OID21257	P06850	Oncology	Timepoint:progression_status	FU3 fast - FU2 slow	-1.92104	-4.92892	1.08684	0.507359	Non-significant	FU3-FU2	fast-slow
CPM	OID21054	P14384	Neurology	Timepoint:progression_status	FU2 fast - FU2 slow	-0.478671	-1.23287	0.275527	0.508637	Non-significant	FU2-FU2	fast-slow
RARRES1	OID21177	P49788	Oncology	Timepoint:progression_status	B slow - FU1 slow	0.192111	-0.110813	0.495036	0.508977	Non-significant	B-FU1	slow-slow
PRND	OID31124	Q9UKY0	Neurology_II	Timepoint:progression_status	B fast - FU3 slow	-0.722602	-1.86201	0.416804	0.511849	Non-significant	B-FU3	fast-slow
PGF	OID20673	P49763	Inflammation	Timepoint:progression_status	FU1 fast - FU2 fast	-0.298124	-0.769529	0.17328	0.513148	Non-significant	FU1-FU2	fast-fast
BPIFB1	OID20308	Q8TDL5	Cardiometabolic	Timepoint:progression_status	B fast - FU2 fast	-0.443932	-1.14709	0.259223	0.515386	Non-significant	B-FU2	fast-fast
INSL3	OID31129	P51460	Neurology_II	Timepoint:progression_status	FU3 fast - B slow	-1.65736	-4.27095	0.956233	0.516232	Non-significant	FU3-B	fast-slow
CHAD	OID30660	O15335	Inflammation_II	Timepoint:progression_status	B fast - FU3 slow	-0.755481	-1.95873	0.447763	0.521785	Non-significant	B-FU3	fast-slow
SLC9A3R1	OID30630	O14745	Inflammation_II	Timepoint:progression_status	FU1 fast - FU1 slow	-0.489644	-1.27019	0.290906	0.52812	Non-significant	FU1-FU1	fast-slow
BPIFB1	OID20308	Q8TDL5	Cardiometabolic	Timepoint:progression_status	FU3 fast - FU1 slow	-1.05581	-2.74284	0.631227	0.53442	Non-significant	FU3-FU1	fast-slow
IL17D	OID20481	Q8TAD2	Inflammation	Timepoint:progression_status	FU2 fast - B slow	0.508924	-0.316216	1.33406	0.543517	Non-significant	FU2-B	fast-slow
GADD45GIP1	OID30237	Q8TAE8	Cardiometabolic_II	Timepoint:progression_status	B fast - FU3 slow	0.389659	-0.239055	1.01837	0.546121	Non-significant	B-FU3	fast-slow
SLC9A3R1	OID30630	O14745	Inflammation_II	Timepoint:progression_status	FU1 fast - FU3 slow	-0.60706	-1.58609	0.371966	0.546307	Non-significant	FU1-FU3	fast-slow
IL6	OID20911	P05231	Neurology	Timepoint:progression_status	B fast - FU1 fast	0.70456	-0.446738	1.85586	0.554909	Non-significant	B-FU1	fast-fast
CPM	OID21054	P14384	Neurology	Timepoint:progression_status	B slow - FU1 slow	-0.242159	-0.6383	0.153982	0.55636	Non-significant	B-FU1	slow-slow
RBM17	OID31034	Q96I25	Neurology_II	Timepoint:progression_status	FU2 fast - FU3 slow	0.616789	-0.392313	1.62589	0.565149	Non-significant	FU2-FU3	fast-slow
PDIA3	OID30573	P30101	Inflammation_II	Timepoint:progression_status	FU2 fast - B slow	0.422015	-0.270401	1.11443	0.565428	Non-significant	FU2-B	fast-slow
PGF	OID20673	P49763	Inflammation	Timepoint:progression_status	FU2 fast - FU2 slow	0.410757	-0.272873	1.09439	0.57446	Non-significant	FU2-FU2	fast-slow
CHAD	OID30660	O15335	Inflammation_II	Timepoint:progression_status	FU2 fast - FU1 slow	-0.674222	-1.80216	0.45372	0.578875	Non-significant	FU2-FU1	fast-slow
SPTBN2	OID30876	O15020	Neurology_II	Timepoint:progression_status	FU1 fast - FU1 slow	-0.346618	-0.920777	0.227541	0.580783	Non-significant	FU1-FU1	fast-slow
UPB1	OID30352	Q9UBR1	Cardiometabolic_II	Timepoint:progression_status	B fast - FU2 fast	0.892293	-0.596653	2.38124	0.583196	Non-significant	B-FU2	fast-fast
SLC9A3R1	OID30630	O14745	Inflammation_II	Timepoint:progression_status	B fast - FU1 slow	0.468336	-0.312214	1.24889	0.585196	Non-significant	B-FU1	fast-slow
FABP9	OID20501	Q0Z7S8	Inflammation	Timepoint:progression_status	FU2 fast - FU3 slow	-0.518088	-1.38932	0.353147	0.585548	Non-significant	FU2-FU3	fast-slow
AKR7L	OID30488	Q8NHP1	Inflammation_II	Timepoint:progression_status	FU1 fast - FU1 slow	-0.502746	-1.34079	0.335303	0.585968	Non-significant	FU1-FU1	fast-slow
CPM	OID21054	P14384	Neurology	Timepoint:progression_status	FU3 fast - FU1 slow	-0.765763	-2.04197	0.510445	0.588309	Non-significant	FU3-FU1	fast-slow
SYAP1	OID30636	Q96A49	Inflammation_II	Timepoint:progression_status	B fast - FU3 slow	0.296257	-0.198271	0.790786	0.589706	Non-significant	B-FU3	fast-slow
PDIA3	OID30573	P30101	Inflammation_II	Timepoint:progression_status	B fast - FU1 slow	0.378175	-0.256412	1.01276	0.590965	Non-significant	B-FU1	fast-slow
IL6	OID20911	P05231	Neurology	Timepoint:progression_status	B slow - FU3 slow	-0.764977	-2.05032	0.52037	0.591986	Non-significant	B-FU3	slow-slow
INSL3	OID31129	P51460	Neurology_II	Timepoint:progression_status	FU2 fast - B slow	-1.12062	-3.03159	0.790349	0.595717	Non-significant	FU2-B	fast-slow
LEO1	OID30991	Q8WVC0	Neurology_II	Timepoint:progression_status	FU2 slow - FU3 slow	-0.614244	-1.65046	0.421969	0.596604	Non-significant	FU2-FU3	slow-slow
BGLAP	OID30389	P02818	Cardiometabolic_II	Timepoint:progression_status	FU1 fast - FU3 fast	1.40234	-0.962052	3.76673	0.597509	Non-significant	FU1-FU3	fast-fast
SPINT3	OID31509	P49223	Oncology_II	Timepoint:progression_status	B fast - FU3 fast	1.09987	-0.761123	2.96087	0.599874	Non-significant	B-FU3	fast-fast
CPM	OID21054	P14384	Neurology	Timepoint:progression_status	FU2 fast - FU3 fast	0.712956	-0.495974	1.92188	0.603854	Non-significant	FU2-FU3	fast-fast
GNE	OID21231	Q9Y223	Oncology	Timepoint:progression_status	B fast - FU3 fast	0.873018	-0.601584	2.34762	0.604266	Non-significant	B-FU3	fast-fast
KRT19	OID20596	P08727	Inflammation	Timepoint:progression_status	FU3 fast - FU1 slow	2.07626	-1.44992	5.60243	0.61181	Non-significant	FU3-FU1	fast-slow
CHAD	OID30660	O15335	Inflammation_II	Timepoint:progression_status	B fast - FU1 fast	-0.38874	-1.05401	0.276533	0.612456	Non-significant	B-FU1	fast-fast
PRND	OID31124	Q9UKY0	Neurology_II	Timepoint:progression_status	B fast - FU2 fast	-0.450711	-1.22228	0.320857	0.613856	Non-significant	B-FU2	fast-fast
BGLAP	OID30389	P02818	Cardiometabolic_II	Timepoint:progression_status	B fast - FU3 fast	1.3817	-0.982692	3.74609	0.615663	Non-significant	B-FU3	fast-fast
PNMA2	OID30842	Q9UL42	Neurology_II	Timepoint:progression_status	B fast - FU2 fast	-0.319932	-0.867248	0.227384	0.62088	Non-significant	B-FU2	fast-fast
BPIFB1	OID20308	Q8TDL5	Cardiometabolic	Timepoint:progression_status	B slow - FU3 slow	-0.411088	-1.119	0.296825	0.621253	Non-significant	B-FU3	slow-slow
CPM	OID21054	P14384	Neurology	Timepoint:progression_status	B fast - B slow	0.403776	-0.299548	1.1071	0.630015	Non-significant	B-B	fast-slow
RAB33A	OID30122	Q14088	Cardiometabolic_II	Timepoint:progression_status	FU2 fast - FU2 slow	-0.211567	-0.576838	0.153703	0.631921	Non-significant	FU2-FU2	fast-slow
GNE	OID21231	Q9Y223	Oncology	Timepoint:progression_status	B slow - FU2 slow	-0.307063	-0.843152	0.229025	0.635157	Non-significant	B-FU2	slow-slow
SPINT3	OID31509	P49223	Oncology_II	Timepoint:progression_status	FU1 slow - FU3 slow	0.526185	-0.392615	1.44499	0.637479	Non-significant	FU1-FU3	slow-slow
METAP1D	OID20519	Q6UB28	Inflammation	Timepoint:progression_status	B fast - FU3 slow	1.14122	-0.841539	3.12397	0.638399	Non-significant	B-FU3	fast-slow
KRT19	OID20596	P08727	Inflammation	Timepoint:progression_status	FU2 fast - B slow	1.20977	-0.915712	3.33526	0.643175	Non-significant	FU2-B	fast-slow
PGF	OID20673	P49763	Inflammation	Timepoint:progression_status	B fast - B slow	0.36558	-0.282437	1.0136	0.644988	Non-significant	B-B	fast-slow
PDIA3	OID30573	P30101	Inflammation_II	Timepoint:progression_status	B fast - FU1 fast	0.322387	-0.245165	0.889938	0.645949	Non-significant	B-FU1	fast-fast
UPB1	OID30352	Q9UBR1	Cardiometabolic_II	Timepoint:progression_status	B fast - FU3 fast	1.67833	-1.26473	4.62139	0.646737	Non-significant	B-FU3	fast-fast
GNE	OID21231	Q9Y223	Oncology	Timepoint:progression_status	FU1 fast - B slow	0.37363	-0.280068	1.02733	0.647187	Non-significant	FU1-B	fast-slow
BPIFB1	OID20308	Q8TDL5	Cardiometabolic	Timepoint:progression_status	B fast - FU2 slow	-0.624204	-1.73974	0.491335	0.650782	Non-significant	B-FU2	fast-slow
SLC9A3R1	OID30630	O14745	Inflammation_II	Timepoint:progression_status	FU2 fast - B slow	0.489153	-0.370579	1.34889	0.651139	Non-significant	FU2-B	fast-slow
SLC9A3R1	OID30630	O14745	Inflammation_II	Timepoint:progression_status	FU1 fast - FU2 slow	-0.444719	-1.22936	0.339926	0.654062	Non-significant	FU1-FU2	fast-slow
IL6	OID21276	P05231	Oncology	Timepoint:progression_status	FU1 fast - FU2 slow	0.85355	-0.664843	2.37194	0.655142	Non-significant	FU1-FU2	fast-slow
AKR7L	OID30488	Q8NHP1	Inflammation_II	Timepoint:progression_status	FU1 fast - FU3 slow	-0.596135	-1.64835	0.456075	0.657518	Non-significant	FU1-FU3	fast-slow
METAP1D	OID20519	Q6UB28	Inflammation	Timepoint:progression_status	FU2 fast - FU3 slow	1.18904	-0.916282	3.29436	0.660912	Non-significant	FU2-FU3	fast-slow
RAB33A	OID30122	Q14088	Cardiometabolic_II	Timepoint:progression_status	B fast - FU3 slow	-0.236027	-0.656608	0.184555	0.668696	Non-significant	B-FU3	fast-slow
CHAD	OID30660	O15335	Inflammation_II	Timepoint:progression_status	FU2 fast - FU3 fast	0.850211	-0.679446	2.37987	0.67235	Non-significant	FU2-FU3	fast-fast
INSL3	OID31129	P51460	Neurology_II	Timepoint:progression_status	FU1 slow - FU3 slow	0.57318	-0.460589	1.60695	0.674339	Non-significant	FU1-FU3	slow-slow
AKR7L	OID30488	Q8NHP1	Inflammation_II	Timepoint:progression_status	B slow - FU1 slow	-0.334644	-0.939468	0.270179	0.676839	Non-significant	B-FU1	slow-slow
FABP9	OID20501	Q0Z7S8	Inflammation	Timepoint:progression_status	B slow - FU2 slow	-0.153936	-0.43295	0.125077	0.679365	Non-significant	B-FU2	slow-slow
CBX2	OID30177	Q14781	Cardiometabolic_II	Timepoint:progression_status	FU2 fast - FU3 slow	0.358651	-0.286921	1.00422	0.679941	Non-significant	FU2-FU3	fast-slow
PRND	OID31124	Q9UKY0	Neurology_II	Timepoint:progression_status	FU2 fast - FU1 slow	0.579171	-0.473184	1.63153	0.680137	Non-significant	FU2-FU1	fast-slow
MME	OID21307	P08473	Oncology	Timepoint:progression_status	FU3 fast - FU2 slow	-1.248	-3.49773	1.00173	0.681576	Non-significant	FU3-FU2	fast-slow
PRND	OID31124	Q9UKY0	Neurology_II	Timepoint:progression_status	B fast - B slow	0.537368	-0.455986	1.53072	0.693874	Non-significant	B-B	fast-slow
IL6	OID20911	P05231	Neurology	Timepoint:progression_status	FU1 fast - FU1 slow	0.825394	-0.698906	2.3497	0.695831	Non-significant	FU1-FU1	fast-slow
CPM	OID21054	P14384	Neurology	Timepoint:progression_status	FU1 fast - FU3 fast	0.650586	-0.543994	1.84517	0.696	Non-significant	FU1-FU3	fast-fast
INSL3	OID31129	P51460	Neurology_II	Timepoint:progression_status	B fast - FU1 slow	-0.991339	-2.84575	0.863068	0.69641	Non-significant	B-FU1	fast-slow
MME	OID21307	P08473	Oncology	Timepoint:progression_status	B fast - FU1 slow	0.71179	-0.610162	2.03374	0.697708	Non-significant	B-FU1	fast-slow
KRT19	OID20596	P08727	Inflammation	Timepoint:progression_status	FU1 slow - FU2 slow	0.59226	-0.499832	1.68435	0.697838	Non-significant	FU1-FU2	slow-slow
GNE	OID21231	Q9Y223	Oncology	Timepoint:progression_status	FU1 fast - FU3 slow	0.459216	-0.381867	1.3003	0.69892	Non-significant	FU1-FU3	fast-slow
IL6	OID21276	P05231	Oncology	Timepoint:progression_status	B fast - FU1 fast	0.62378	-0.530487	1.77805	0.701608	Non-significant	B-FU1	fast-fast
PGF	OID20673	P49763	Inflammation	Timepoint:progression_status	B slow - FU2 slow	-0.17202	-0.49042	0.146379	0.701975	Non-significant	B-FU2	slow-slow
PGF	OID20673	P49763	Inflammation	Timepoint:progression_status	FU2 fast - FU3 slow	0.412966	-0.350181	1.17611	0.703568	Non-significant	FU2-FU3	fast-slow
KRT19	OID20596	P08727	Inflammation	Timepoint:progression_status	B fast - B slow	1.07058	-0.927329	3.06848	0.705175	Non-significant	B-B	fast-slow
FABP9	OID20501	Q0Z7S8	Inflammation	Timepoint:progression_status	B fast - B slow	-0.421996	-1.21906	0.375074	0.705674	Non-significant	B-B	fast-slow
IL17D	OID20481	Q8TAD2	Inflammation	Timepoint:progression_status	FU2 slow - FU3 slow	0.326037	-0.278868	0.930942	0.706179	Non-significant	FU2-FU3	slow-slow
MME	OID21307	P08473	Oncology	Timepoint:progression_status	FU2 fast - FU3 slow	-0.849741	-2.42765	0.728172	0.709508	Non-significant	FU2-FU3	fast-slow
KLK4	OID21391	Q9Y5K2	Oncology	Timepoint:progression_status	FU1 slow - FU2 slow	0.308911	-0.269757	0.88758	0.714723	Non-significant	FU1-FU2	slow-slow
IL6	OID21276	P05231	Oncology	Timepoint:progression_status	FU1 fast - FU3 fast	-1.38526	-3.97756	1.20704	0.716024	Non-significant	FU1-FU3	fast-fast
INSL3	OID31129	P51460	Neurology_II	Timepoint:progression_status	FU1 slow - FU2 slow	0.367525	-0.322898	1.05795	0.71731	Non-significant	FU1-FU2	slow-slow
SPINT3	OID31509	P49223	Oncology_II	Timepoint:progression_status	B slow - FU3 slow	0.489044	-0.429756	1.40784	0.718205	Non-significant	B-FU3	slow-slow
INSL3	OID31129	P51460	Neurology_II	Timepoint:progression_status	FU3 fast - FU2 slow	-1.39949	-4.01527	1.21629	0.71925	Non-significant	FU3-FU2	fast-slow
UPB1	OID30352	Q9UBR1	Cardiometabolic_II	Timepoint:progression_status	FU3 fast - FU3 slow	-1.69354	-4.86154	1.47447	0.720403	Non-significant	FU3-FU3	fast-slow
PDIA3	OID30573	P30101	Inflammation_II	Timepoint:progression_status	B fast - FU3 slow	0.415508	-0.363224	1.19424	0.722128	Non-significant	B-FU3	fast-slow
MME	OID21307	P08473	Oncology	Timepoint:progression_status	FU1 fast - FU2 slow	-0.691126	-2.0169	0.634644	0.731117	Non-significant	FU1-FU2	fast-slow
LEO1	OID30991	Q8WVC0	Neurology_II	Timepoint:progression_status	FU1 fast - B slow	-0.64907	-1.89844	0.600297	0.737137	Non-significant	FU1-B	fast-slow
AKR7L	OID30488	Q8NHP1	Inflammation_II	Timepoint:progression_status	B fast - FU2 slow	0.441662	-0.400808	1.28413	0.738084	Non-significant	B-FU2	fast-slow
CPM	OID21054	P14384	Neurology	Timepoint:progression_status	B fast - FU1 fast	0.276793	-0.254685	0.808272	0.739208	Non-significant	B-FU1	fast-fast
KRT19	OID20596	P08727	Inflammation	Timepoint:progression_status	FU1 fast - FU3 fast	-1.70083	-4.96314	1.56149	0.740305	Non-significant	FU1-FU3	fast-fast
RARRES1	OID21177	P49788	Oncology	Timepoint:progression_status	FU3 fast - FU3 slow	0.544184	-0.495992	1.58436	0.74224	Non-significant	FU3-FU3	fast-slow
PNMA2	OID30842	Q9UL42	Neurology_II	Timepoint:progression_status	B fast - B slow	-0.238947	-0.695983	0.218089	0.743311	Non-significant	B-B	fast-slow
GNE	OID21231	Q9Y223	Oncology	Timepoint:progression_status	FU2 slow - FU3 slow	0.392648	-0.363019	1.14832	0.746289	Non-significant	FU2-FU3	slow-slow
RARRES1	OID21177	P49788	Oncology	Timepoint:progression_status	B fast - FU3 fast	-0.474397	-1.38977	0.440977	0.746462	Non-significant	B-FU3	fast-fast
CRH	OID21257	P06850	Oncology	Timepoint:progression_status	B slow - FU1 slow	-0.494111	-1.45047	0.462244	0.746671	Non-significant	B-FU1	slow-slow
CBX2	OID30177	Q14781	Cardiometabolic_II	Timepoint:progression_status	B fast - FU3 slow	0.314914	-0.289826	0.919654	0.747012	Non-significant	B-FU3	fast-slow
AGR2	OID20896	O95994	Neurology	Timepoint:progression_status	FU1 fast - FU3 fast	-2.13618	-6.26804	1.99569	0.749697	Non-significant	FU1-FU3	fast-fast
IL6	OID20911	P05231	Neurology	Timepoint:progression_status	FU1 fast - FU3 fast	-1.33589	-3.92368	1.2519	0.750155	Non-significant	FU1-FU3	fast-fast
BPIFB1	OID20308	Q8TDL5	Cardiometabolic	Timepoint:progression_status	FU3 fast - B slow	-0.8743	-2.56134	0.812735	0.751575	Non-significant	FU3-B	fast-slow
IL6	OID21276	P05231	Oncology	Timepoint:progression_status	FU1 fast - B slow	0.774932	-0.738066	2.28793	0.752133	Non-significant	FU1-B	fast-slow
DHODH	OID30137	Q02127	Cardiometabolic_II	Timepoint:progression_status	B slow - FU1 slow	-0.189911	-0.564133	0.18431	0.762259	Non-significant	B-FU1	slow-slow
UPB1	OID30352	Q9UBR1	Cardiometabolic_II	Timepoint:progression_status	B fast - FU1 fast	0.686333	-0.664886	2.03755	0.762733	Non-significant	B-FU1	fast-fast
IL6	OID20911	P05231	Neurology	Timepoint:progression_status	FU1 fast - FU2 slow	0.77373	-0.755906	2.30337	0.763561	Non-significant	FU1-FU2	fast-slow
AKR7L	OID30488	Q8NHP1	Inflammation_II	Timepoint:progression_status	FU1 fast - FU2 slow	-0.429385	-1.27185	0.413085	0.764821	Non-significant	FU1-FU2	fast-slow
PRND	OID31124	Q9UKY0	Neurology_II	Timepoint:progression_status	B fast - FU3 fast	0.793404	-0.769427	2.35623	0.765225	Non-significant	B-FU3	fast-fast
SPTBN2	OID30876	O15020	Neurology_II	Timepoint:progression_status	B fast - FU3 fast	0.663398	-0.638132	1.96493	0.766734	Non-significant	B-FU3	fast-fast
KRT19	OID20596	P08727	Inflammation	Timepoint:progression_status	FU1 fast - FU3 slow	-1.17238	-3.48625	1.14148	0.768684	Non-significant	FU1-FU3	fast-slow
RBM17	OID31034	Q96I25	Neurology_II	Timepoint:progression_status	FU1 fast - FU1 slow	-0.375478	-1.11515	0.364192	0.769853	Non-significant	FU1-FU1	fast-slow
IL17D	OID20481	Q8TAD2	Inflammation	Timepoint:progression_status	FU1 slow - FU2 slow	-0.204501	-0.610646	0.201643	0.771279	Non-significant	FU1-FU2	slow-slow
LEO1	OID30991	Q8WVC0	Neurology_II	Timepoint:progression_status	B fast - B slow	0.62445	-0.624917	1.87382	0.773122	Non-significant	B-B	fast-slow
CHAD	OID30660	O15335	Inflammation_II	Timepoint:progression_status	B fast - FU1 slow	-0.531006	-1.60787	0.545862	0.77962	Non-significant	B-FU1	fast-slow
MME	OID21307	P08473	Oncology	Timepoint:progression_status	FU3 fast - FU3 slow	-1.1884	-3.55678	1.17998	0.780969	Non-significant	FU3-FU3	fast-slow
MME	OID21307	P08473	Oncology	Timepoint:progression_status	B fast - B slow	0.64859	-0.673362	1.97054	0.786464	Non-significant	B-B	fast-slow
CHAD	OID30660	O15335	Inflammation_II	Timepoint:progression_status	B slow - FU3 slow	-0.370712	-1.11958	0.37816	0.786489	Non-significant	B-FU3	slow-slow
CRH	OID21257	P06850	Oncology	Timepoint:progression_status	FU1 fast - FU2 fast	0.705086	-0.720264	2.13044	0.78713	Non-significant	FU1-FU2	fast-fast
PDIA3	OID30573	P30101	Inflammation_II	Timepoint:progression_status	FU1 fast - B slow	-0.313793	-0.94838	0.320793	0.788638	Non-significant	FU1-B	fast-slow
AGER	OID20756	Q15109	Inflammation	Timepoint:progression_status	B fast - FU3 slow	-0.403453	-1.21924	0.412337	0.790164	Non-significant	B-FU3	fast-slow
RAB33A	OID30122	Q14088	Cardiometabolic_II	Timepoint:progression_status	FU1 slow - FU3 slow	-0.188086	-0.566893	0.19072	0.790238	Non-significant	FU1-FU3	slow-slow
AGER	OID20756	Q15109	Inflammation	Timepoint:progression_status	B fast - FU1 slow	-0.343757	-1.04585	0.358334	0.790911	Non-significant	B-FU1	fast-slow
VGF	OID31067	O15240	Neurology_II	Timepoint:progression_status	B fast - FU3 fast	0.447868	-0.458697	1.35443	0.791988	Non-significant	B-FU3	fast-fast
KRT19	OID20596	P08727	Inflammation	Timepoint:progression_status	FU1 fast - B slow	-0.97391	-2.97182	1.024	0.793943	Non-significant	FU1-B	fast-slow
IL17D	OID20481	Q8TAD2	Inflammation	Timepoint:progression_status	B slow - FU1 slow	-0.195996	-0.596955	0.204962	0.796621	Non-significant	B-FU1	slow-slow
GADD45GIP1	OID30237	Q8TAE8	Cardiometabolic_II	Timepoint:progression_status	B fast - FU2 fast	-0.245151	-0.746811	0.256509	0.797354	Non-significant	B-FU2	fast-fast
KRT19	OID20596	P08727	Inflammation	Timepoint:progression_status	FU1 fast - FU2 slow	0.96769	-1.03667	2.97205	0.802048	Non-significant	FU1-FU2	fast-slow
RAB33A	OID30122	Q14088	Cardiometabolic_II	Timepoint:progression_status	FU2 fast - B slow	-0.17761	-0.541158	0.185939	0.803642	Non-significant	FU2-B	fast-slow
INSL3	OID31129	P51460	Neurology_II	Timepoint:progression_status	B fast - B slow	-0.88168	-2.73609	0.972727	0.804661	Non-significant	B-B	fast-slow
AKR7L	OID30488	Q8NHP1	Inflammation_II	Timepoint:progression_status	B slow - FU3 slow	-0.428034	-1.31214	0.456075	0.807524	Non-significant	B-FU3	slow-slow
VGF	OID31067	O15240	Neurology_II	Timepoint:progression_status	FU1 slow - FU3 slow	0.220473	-0.235865	0.676811	0.808803	Non-significant	FU1-FU3	slow-slow
DHODH	OID30137	Q02127	Cardiometabolic_II	Timepoint:progression_status	FU1 fast - FU2 fast	0.264828	-0.285822	0.815478	0.809942	Non-significant	FU1-FU2	fast-fast
BPIFB1	OID20308	Q8TDL5	Cardiometabolic	Timepoint:progression_status	B fast - B slow	0.52621	-0.587107	1.63953	0.812622	Non-significant	B-B	fast-slow
M6PR	OID30208	P20645	Cardiometabolic_II	Timepoint:progression_status	B fast - FU2 slow	0.125365	-0.13767	0.3884	0.812675	Non-significant	B-FU2	fast-slow
KLK4	OID21391	Q9Y5K2	Oncology	Timepoint:progression_status	B slow - FU3 slow	-0.413722	-1.2771	0.449658	0.813142	Non-significant	B-FU3	slow-slow
FABP9	OID20501	Q0Z7S8	Inflammation	Timepoint:progression_status	FU2 slow - FU3 slow	0.200485	-0.21861	0.61958	0.813983	Non-significant	FU2-FU3	slow-slow
RARRES1	OID21177	P49788	Oncology	Timepoint:progression_status	FU1 fast - FU3 fast	-0.43727	-1.35264	0.478104	0.816708	Non-significant	FU1-FU3	fast-fast
UPB1	OID30352	Q9UBR1	Cardiometabolic_II	Timepoint:progression_status	FU2 fast - FU3 slow	-0.907504	-2.80056	0.985551	0.818325	Non-significant	FU2-FU3	fast-slow
PNMA2	OID30842	Q9UL42	Neurology_II	Timepoint:progression_status	B fast - FU2 slow	-0.219638	-0.679397	0.240122	0.821138	Non-significant	B-FU2	fast-slow
RBM17	OID31034	Q96I25	Neurology_II	Timepoint:progression_status	FU1 fast - FU2 slow	-0.354654	-1.09855	0.389238	0.821769	Non-significant	FU1-FU2	fast-slow
CHAD	OID30660	O15335	Inflammation_II	Timepoint:progression_status	FU2 fast - B slow	-0.527985	-1.65593	0.599957	0.825466	Non-significant	FU2-B	fast-slow
SYAP1	OID30636	Q96A49	Inflammation_II	Timepoint:progression_status	FU2 fast - FU3 fast	0.379334	-0.428081	1.18675	0.829929	Non-significant	FU2-FU3	fast-fast
CPM	OID21054	P14384	Neurology	Timepoint:progression_status	FU1 fast - FU3 slow	-0.384715	-1.20832	0.438888	0.834953	Non-significant	FU1-FU3	fast-slow
PRND	OID31124	Q9UKY0	Neurology_II	Timepoint:progression_status	FU1 fast - B slow	0.457201	-0.536152	1.45055	0.836682	Non-significant	FU1-B	fast-slow
IL17D	OID20481	Q8TAD2	Inflammation	Timepoint:progression_status	FU2 fast - FU3 slow	0.434464	-0.499443	1.36837	0.837742	Non-significant	FU2-FU3	fast-slow
CRH	OID21257	P06850	Oncology	Timepoint:progression_status	FU2 fast - B slow	-0.789404	-2.49437	0.915559	0.839396	Non-significant	FU2-B	fast-slow
DHODH	OID30137	Q02127	Cardiometabolic_II	Timepoint:progression_status	B slow - FU2 slow	-0.174187	-0.552374	0.204	0.840211	Non-significant	B-FU2	slow-slow
M6PR	OID30208	P20645	Cardiometabolic_II	Timepoint:progression_status	FU1 fast - FU2 slow	0.120578	-0.142457	0.383613	0.841027	Non-significant	FU1-FU2	fast-slow
PGF	OID20673	P49763	Inflammation	Timepoint:progression_status	B fast - FU2 fast	-0.217198	-0.688602	0.254207	0.841431	Non-significant	B-FU2	fast-fast
INSL3	OID31129	P51460	Neurology_II	Timepoint:progression_status	FU2 fast - FU2 slow	-0.862752	-2.7765	1.051	0.847016	Non-significant	FU2-FU2	fast-slow
EIF4G3	OID31022	O43432	Neurology_II	Timepoint:progression_status	B fast - B slow	0.242022	-0.284093	0.768137	0.84779	Non-significant	B-B	fast-slow
AGR2	OID20896	O95994	Neurology	Timepoint:progression_status	FU1 fast - FU3 slow	-1.21497	-3.86277	1.43283	0.848591	Non-significant	FU1-FU3	fast-slow
PRND	OID31124	Q9UKY0	Neurology_II	Timepoint:progression_status	FU1 fast - FU3 fast	0.713237	-0.849593	2.27607	0.848809	Non-significant	FU1-FU3	fast-fast
LEO1	OID30991	Q8WVC0	Neurology_II	Timepoint:progression_status	FU1 fast - FU3 slow	-0.663832	-2.11865	0.790982	0.850545	Non-significant	FU1-FU3	fast-slow
PGF	OID20673	P49763	Inflammation	Timepoint:progression_status	B fast - FU1 slow	0.291139	-0.356877	0.939156	0.851351	Non-significant	B-FU1	fast-slow
CPM	OID21054	P14384	Neurology	Timepoint:progression_status	FU1 slow - FU3 slow	-0.269538	-0.862888	0.323811	0.851672	Non-significant	FU1-FU3	slow-slow
LEO1	OID30991	Q8WVC0	Neurology_II	Timepoint:progression_status	B slow - FU1 slow	0.3097	-0.37939	0.99879	0.857089	Non-significant	B-FU1	slow-slow
SPINT3	OID31509	P49223	Oncology_II	Timepoint:progression_status	FU3 fast - FU3 slow	-1.08416	-3.47535	1.30703	0.85714	Non-significant	FU3-FU3	fast-slow
SPINT3	OID31509	P49223	Oncology_II	Timepoint:progression_status	FU2 slow - FU3 slow	0.413974	-0.50702	1.33497	0.857695	Non-significant	FU2-FU3	slow-slow
GNE	OID21231	Q9Y223	Oncology	Timepoint:progression_status	B slow - FU1 slow	-0.23803	-0.769052	0.292992	0.857813	Non-significant	B-FU1	slow-slow
SYAP1	OID30636	Q96A49	Inflammation_II	Timepoint:progression_status	B slow - FU2 slow	0.122335	-0.150349	0.395018	0.858371	Non-significant	B-FU2	slow-slow
DHODH	OID30137	Q02127	Cardiometabolic_II	Timepoint:progression_status	FU2 fast - FU1 slow	-0.24938	-0.801463	0.302702	0.858906	Non-significant	FU2-FU1	fast-slow
INSL3	OID31129	P51460	Neurology_II	Timepoint:progression_status	B slow - FU3 slow	0.46352	-0.570248	1.49729	0.859129	Non-significant	B-FU3	slow-slow
IL6	OID20911	P05231	Neurology	Timepoint:progression_status	FU1 fast - B slow	0.679735	-0.844566	2.20404	0.859652	Non-significant	FU1-B	fast-slow
AKR7L	OID30488	Q8NHP1	Inflammation_II	Timepoint:progression_status	FU2 fast - FU3 slow	-0.504878	-1.62645	0.616689	0.861793	Non-significant	FU2-FU3	fast-slow
FABP9	OID20501	Q0Z7S8	Inflammation	Timepoint:progression_status	B fast - FU3 slow	-0.375447	-1.22583	0.474932	0.86293	Non-significant	B-FU3	fast-slow
PGF	OID20673	P49763	Inflammation	Timepoint:progression_status	FU1 fast - B slow	0.284653	-0.363363	0.93267	0.865396	Non-significant	FU1-B	fast-slow
AKR7L	OID30488	Q8NHP1	Inflammation_II	Timepoint:progression_status	FU2 fast - FU1 slow	-0.411489	-1.33499	0.51201	0.867147	Non-significant	FU2-FU1	fast-slow
DHODH	OID30137	Q02127	Cardiometabolic_II	Timepoint:progression_status	FU2 fast - FU3 fast	-0.486372	-1.58032	0.60758	0.867213	Non-significant	FU2-FU3	fast-fast
BPIFB1	OID20308	Q8TDL5	Cardiometabolic	Timepoint:progression_status	FU2 fast - FU3 slow	0.559054	-0.705735	1.82384	0.86755	Non-significant	FU2-FU3	fast-slow
CRH	OID21257	P06850	Oncology	Timepoint:progression_status	B fast - FU1 fast	-0.563587	-1.84667	0.719499	0.871002	Non-significant	B-FU1	fast-fast
AKR7L	OID30488	Q8NHP1	Inflammation_II	Timepoint:progression_status	B fast - FU1 slow	0.368301	-0.469748	1.20635	0.874368	Non-significant	B-FU1	fast-slow
MME	OID21307	P08473	Oncology	Timepoint:progression_status	FU1 slow - FU3 slow	-0.441413	-1.45429	0.571459	0.876385	Non-significant	FU1-FU3	slow-slow
SPTBN2	OID30876	O15020	Neurology_II	Timepoint:progression_status	B fast - FU1 slow	0.251949	-0.322211	0.826108	0.876865	Non-significant	B-FU1	fast-slow
INSL3	OID31129	P51460	Neurology_II	Timepoint:progression_status	FU3 fast - FU3 slow	-1.19384	-3.91633	1.52866	0.877031	Non-significant	FU3-FU3	fast-slow
SPTBN2	OID30876	O15020	Neurology_II	Timepoint:progression_status	B slow - FU2 slow	-0.207024	-0.682936	0.268889	0.877376	Non-significant	B-FU2	slow-slow
ARAF	OID31260	P10398	Oncology_II	Timepoint:progression_status	FU1 fast - FU2 fast	0.298176	-0.388113	0.984465	0.878141	Non-significant	FU1-FU2	fast-fast
NGRN	OID31115	Q9NPE2	Neurology_II	Timepoint:progression_status	B slow - FU1 slow	0.105315	-0.138088	0.348718	0.879464	Non-significant	B-FU1	slow-slow
IL17D	OID20481	Q8TAD2	Inflammation	Timepoint:progression_status	B fast - FU2 slow	-0.335608	-1.11724	0.446027	0.880454	Non-significant	B-FU2	fast-slow
CHAD	OID30660	O15335	Inflammation_II	Timepoint:progression_status	FU2 slow - FU3 slow	0.323675	-0.427126	1.07447	0.882263	Non-significant	FU2-FU3	slow-slow
GNE	OID21231	Q9Y223	Oncology	Timepoint:progression_status	FU1 slow - FU3 slow	0.323615	-0.428543	1.07577	0.885921	Non-significant	FU1-FU3	slow-slow
GADD45GIP1	OID30237	Q8TAE8	Cardiometabolic_II	Timepoint:progression_status	FU1 fast - FU3 fast	-0.429811	-1.43081	0.571182	0.886061	Non-significant	FU1-FU3	fast-fast
AKR7L	OID30488	Q8NHP1	Inflammation_II	Timepoint:progression_status	B slow - FU2 slow	-0.261283	-0.872782	0.350215	0.887025	Non-significant	B-FU2	slow-slow
NGRN	OID31115	Q9NPE2	Neurology_II	Timepoint:progression_status	FU1 fast - FU3 fast	-0.307111	-1.024	0.409779	0.887577	Non-significant	FU1-FU3	fast-fast
IL6	OID20911	P05231	Neurology	Timepoint:progression_status	FU3 fast - FU3 slow	1.25064	-1.67168	4.17296	0.890145	Non-significant	FU3-FU3	fast-slow
GNE	OID21231	Q9Y223	Oncology	Timepoint:progression_status	FU2 fast - FU3 slow	0.38479	-0.514594	1.28417	0.890581	Non-significant	FU2-FU3	fast-slow
RBM17	OID31034	Q96I25	Neurology_II	Timepoint:progression_status	FU2 fast - B slow	0.350795	-0.47006	1.17165	0.890837	Non-significant	FU2-B	fast-slow
RAB33A	OID30122	Q14088	Cardiometabolic_II	Timepoint:progression_status	B slow - FU3 slow	-0.161672	-0.540478	0.217135	0.891856	Non-significant	B-FU3	slow-slow
DHODH	OID30137	Q02127	Cardiometabolic_II	Timepoint:progression_status	FU1 slow - FU3 slow	0.229636	-0.31297	0.772242	0.893434	Non-significant	FU1-FU3	slow-slow
IL6	OID21276	P05231	Oncology	Timepoint:progression_status	FU3 fast - FU3 slow	1.24071	-1.67974	4.16116	0.893851	Non-significant	FU3-FU3	fast-slow
PNMA2	OID30842	Q9UL42	Neurology_II	Timepoint:progression_status	FU2 fast - FU1 slow	0.215663	-0.293507	0.724833	0.895664	Non-significant	FU2-FU1	fast-slow
AGR2	OID20896	O95994	Neurology	Timepoint:progression_status	FU2 fast - FU3 slow	1.18362	-1.62078	3.98801	0.896945	Non-significant	FU2-FU3	fast-slow
DHODH	OID30137	Q02127	Cardiometabolic_II	Timepoint:progression_status	FU2 fast - FU2 slow	-0.233656	-0.788205	0.320892	0.897567	Non-significant	FU2-FU2	fast-slow
MME	OID21307	P08473	Oncology	Timepoint:progression_status	FU1 fast - FU3 slow	-0.631529	-2.14088	0.877817	0.898407	Non-significant	FU1-FU3	fast-slow
LEO1	OID30991	Q8WVC0	Neurology_II	Timepoint:progression_status	B fast - FU3 slow	0.609688	-0.845126	2.0645	0.898681	Non-significant	B-FU3	fast-slow
RAB33A	OID30122	Q14088	Cardiometabolic_II	Timepoint:progression_status	FU1 fast - FU2 fast	0.164415	-0.22637	0.555199	0.898925	Non-significant	FU1-FU2	fast-fast
LEO1	OID30991	Q8WVC0	Neurology_II	Timepoint:progression_status	FU1 slow - FU2 slow	0.289782	-0.408041	0.987606	0.900618	Non-significant	FU1-FU2	slow-slow
KRT19	OID20596	P08727	Inflammation	Timepoint:progression_status	FU2 fast - FU3 slow	1.0113	-1.41628	3.43888	0.902054	Non-significant	FU2-FU3	fast-slow
SLC9A3R1	OID30630	O14745	Inflammation_II	Timepoint:progression_status	B slow - FU3 slow	-0.341253	-1.16323	0.480722	0.902671	Non-significant	B-FU3	slow-slow
CBX2	OID30177	Q14781	Cardiometabolic_II	Timepoint:progression_status	FU1 fast - FU1 slow	-0.197975	-0.674532	0.278582	0.903989	Non-significant	FU1-FU1	fast-slow
RAB33A	OID30122	Q14088	Cardiometabolic_II	Timepoint:progression_status	FU2 fast - FU1 slow	-0.151195	-0.514743	0.212353	0.904361	Non-significant	FU2-FU1	fast-slow
RAB33A	OID30122	Q14088	Cardiometabolic_II	Timepoint:progression_status	FU1 fast - FU3 slow	-0.174867	-0.595448	0.245715	0.904486	Non-significant	FU1-FU3	fast-slow
CRH	OID21257	P06850	Oncology	Timepoint:progression_status	B fast - B slow	-0.647904	-2.2296	0.933788	0.906293	Non-significant	B-B	fast-slow
SPTBN2	OID30876	O15020	Neurology_II	Timepoint:progression_status	FU1 slow - FU3 slow	0.274139	-0.391176	0.939455	0.907515	Non-significant	FU1-FU3	slow-slow
DHODH	OID30137	Q02127	Cardiometabolic_II	Timepoint:progression_status	FU1 fast - B slow	0.205359	-0.29379	0.704508	0.908006	Non-significant	FU1-B	fast-slow
GNE	OID21231	Q9Y223	Oncology	Timepoint:progression_status	FU2 fast - B slow	0.299205	-0.428506	1.02692	0.909369	Non-significant	FU2-B	fast-slow
CRH	OID21257	P06850	Oncology	Timepoint:progression_status	B slow - FU3 slow	0.581722	-0.844082	2.00753	0.909734	Non-significant	B-FU3	slow-slow
LEO1	OID30991	Q8WVC0	Neurology_II	Timepoint:progression_status	FU2 fast - FU3 fast	0.858268	-1.24768	2.96421	0.910227	Non-significant	FU2-FU3	fast-fast
CPM	OID21054	P14384	Neurology	Timepoint:progression_status	FU3 fast - B slow	-0.523604	-1.79981	0.752604	0.910265	Non-significant	FU3-B	fast-slow
CHCHD6	OID31426	Q9BRQ6	Oncology_II	Timepoint:progression_status	B slow - FU2 slow	0.184248	-0.269325	0.63782	0.910712	Non-significant	B-FU2	slow-slow
RARRES1	OID21177	P49788	Oncology	Timepoint:progression_status	B slow - FU2 slow	0.124308	-0.182463	0.431079	0.911865	Non-significant	B-FU2	slow-slow
DHODH	OID30137	Q02127	Cardiometabolic_II	Timepoint:progression_status	FU3 fast - FU3 slow	0.466627	-0.678813	1.61207	0.913186	Non-significant	FU3-FU3	fast-slow
UPB1	OID30352	Q9UBR1	Cardiometabolic_II	Timepoint:progression_status	B fast - FU1 slow	-0.578079	-2.0024	0.846245	0.913199	Non-significant	B-FU1	fast-slow
AGER	OID20756	Q15109	Inflammation	Timepoint:progression_status	B fast - FU2 fast	-0.231574	-0.805346	0.342197	0.913858	Non-significant	B-FU2	fast-fast
AGER	OID20756	Q15109	Inflammation	Timepoint:progression_status	FU1 fast - FU3 slow	-0.329473	-1.14526	0.486317	0.915155	Non-significant	FU1-FU3	fast-slow
UPB1	OID30352	Q9UBR1	Cardiometabolic_II	Timepoint:progression_status	FU3 fast - B slow	-1.20828	-4.19045	1.77389	0.915449	Non-significant	FU3-B	fast-slow
SPINT3	OID31509	P49223	Oncology_II	Timepoint:progression_status	FU2 fast - FU3 slow	-0.709851	-2.49084	1.07114	0.917189	Non-significant	FU2-FU3	fast-slow
EIF4G3	OID31022	O43432	Neurology_II	Timepoint:progression_status	B fast - FU1 slow	0.211763	-0.314352	0.737878	0.918303	Non-significant	B-FU1	fast-slow
SLC9A3R1	OID30630	O14745	Inflammation_II	Timepoint:progression_status	B slow - FU1 slow	-0.223837	-0.786211	0.338537	0.918843	Non-significant	B-FU1	slow-slow
AGR2	OID20896	O95994	Neurology	Timepoint:progression_status	FU1 fast - FU1 slow	0.869326	-1.31946	3.05811	0.920255	Non-significant	FU1-FU1	fast-slow
NGRN	OID31115	Q9NPE2	Neurology_II	Timepoint:progression_status	FU3 fast - FU1 slow	0.29228	-0.439977	1.02454	0.921418	Non-significant	FU3-FU1	fast-slow
DHODH	OID30137	Q02127	Cardiometabolic_II	Timepoint:progression_status	FU3 fast - B slow	0.426902	-0.65043	1.50423	0.924281	Non-significant	FU3-B	fast-slow
CHCHD6	OID31426	Q9BRQ6	Oncology_II	Timepoint:progression_status	FU2 fast - FU3 fast	0.531495	-0.817532	1.88052	0.924552	Non-significant	FU2-FU3	fast-fast
LEP	OID20187	P41159	Cardiometabolic	Timepoint:progression_status	FU1 fast - FU3 fast	0.752951	-1.16346	2.66936	0.924882	Non-significant	FU1-FU3	fast-fast
DHODH	OID30137	Q02127	Cardiometabolic_II	Timepoint:progression_status	FU2 slow - FU3 slow	0.213912	-0.330861	0.758685	0.925776	Non-significant	FU2-FU3	slow-slow
UPB1	OID30352	Q9UBR1	Cardiometabolic_II	Timepoint:progression_status	FU1 fast - FU3 slow	-0.701544	-2.47912	1.07603	0.925794	Non-significant	FU1-FU3	fast-slow
BPIFB1	OID20308	Q8TDL5	Cardiometabolic	Timepoint:progression_status	B slow - FU1 slow	-0.181507	-0.649111	0.286097	0.928578	Non-significant	B-FU1	slow-slow
GADD45GIP1	OID30237	Q8TAE8	Cardiometabolic_II	Timepoint:progression_status	FU3 fast - FU1 slow	0.402301	-0.627875	1.43248	0.929529	Non-significant	FU3-FU1	fast-slow
AGER	OID20756	Q15109	Inflammation	Timepoint:progression_status	FU1 fast - FU1 slow	-0.269777	-0.971867	0.432314	0.930147	Non-significant	FU1-FU1	fast-slow
PRND	OID31124	Q9UKY0	Neurology_II	Timepoint:progression_status	FU3 fast - FU1 slow	-0.664944	-2.37417	1.04429	0.931091	Non-significant	FU3-FU1	fast-slow
SPTBN2	OID30876	O15020	Neurology_II	Timepoint:progression_status	FU2 fast - FU1 slow	-0.24865	-0.888168	0.390868	0.931292	Non-significant	FU2-FU1	fast-slow
CBX2	OID30177	Q14781	Cardiometabolic_II	Timepoint:progression_status	FU1 fast - B slow	-0.184775	-0.661332	0.291782	0.931613	Non-significant	FU1-B	fast-slow
DHODH	OID30137	Q02127	Cardiometabolic_II	Timepoint:progression_status	FU1 fast - FU3 slow	0.245084	-0.387235	0.877403	0.932321	Non-significant	FU1-FU3	fast-slow
M6PR	OID30208	P20645	Cardiometabolic_II	Timepoint:progression_status	B fast - FU1 slow	0.0999552	-0.162219	0.362129	0.932761	Non-significant	B-FU1	fast-slow
SPTBN2	OID30876	O15020	Neurology_II	Timepoint:progression_status	FU1 fast - FU2 slow	-0.221982	-0.799554	0.355589	0.935173	Non-significant	FU1-FU2	fast-slow
CHCHD6	OID31426	Q9BRQ6	Oncology_II	Timepoint:progression_status	FU3 fast - FU2 slow	0.52785	-0.847269	1.90297	0.935412	Non-significant	FU3-FU2	fast-slow
IL17D	OID20481	Q8TAD2	Inflammation	Timepoint:progression_status	FU2 fast - FU1 slow	0.312927	-0.512213	1.13807	0.935872	Non-significant	FU2-FU1	fast-slow
UPB1	OID30352	Q9UBR1	Cardiometabolic_II	Timepoint:progression_status	FU1 slow - FU3 slow	0.562868	-0.913803	2.03954	0.936086	Non-significant	FU1-FU3	slow-slow
SLC9A3R1	OID30630	O14745	Inflammation_II	Timepoint:progression_status	B fast - FU3 fast	0.622858	-1.01295	2.25866	0.937033	Non-significant	B-FU3	fast-fast
CHCHD6	OID31426	Q9BRQ6	Oncology_II	Timepoint:progression_status	B fast - FU3 fast	0.505275	-0.825522	1.83607	0.937489	Non-significant	B-FU3	fast-fast
BGLAP	OID30389	P02818	Cardiometabolic_II	Timepoint:progression_status	B fast - FU1 slow	-0.517998	-1.89318	0.857182	0.937592	Non-significant	B-FU1	fast-slow
UPB1	OID30352	Q9UBR1	Cardiometabolic_II	Timepoint:progression_status	FU1 slow - FU2 slow	-0.384123	-1.40255	0.634299	0.938176	Non-significant	FU1-FU2	slow-slow
RBM17	OID31034	Q96I25	Neurology_II	Timepoint:progression_status	B fast - FU2 fast	-0.317579	-1.15816	0.523002	0.938405	Non-significant	B-FU2	fast-fast
LEO1	OID30991	Q8WVC0	Neurology_II	Timepoint:progression_status	FU1 fast - FU3 fast	-0.786433	-2.86775	1.29489	0.938442	Non-significant	FU1-FU3	fast-fast
RBM17	OID31034	Q96I25	Neurology_II	Timepoint:progression_status	B slow - FU2 slow	0.217716	-0.360989	0.796422	0.939063	Non-significant	B-FU2	slow-slow
CPM	OID21054	P14384	Neurology	Timepoint:progression_status	B fast - FU2 slow	-0.264247	-0.970036	0.441541	0.939208	Non-significant	B-FU2	fast-slow
METAP1D	OID20519	Q6UB28	Inflammation	Timepoint:progression_status	FU1 fast - FU3 slow	-0.750602	-2.73336	1.23215	0.939704	Non-significant	FU1-FU3	fast-slow
KRT19	OID20596	P08727	Inflammation	Timepoint:progression_status	B fast - FU3 slow	0.872104	-1.44176	3.18597	0.939819	Non-significant	B-FU3	fast-slow
METAP1D	OID20519	Q6UB28	Inflammation	Timepoint:progression_status	FU1 fast - FU3 fast	-1.19486	-4.37313	1.98342	0.940629	Non-significant	FU1-FU3	fast-fast
INSL3	OID31129	P51460	Neurology_II	Timepoint:progression_status	B slow - FU2 slow	0.257866	-0.432557	0.948289	0.941151	Non-significant	B-FU2	slow-slow
CHCHD6	OID31426	Q9BRQ6	Oncology_II	Timepoint:progression_status	FU1 fast - FU2 slow	0.259658	-0.434664	0.95398	0.94141	Non-significant	FU1-FU2	fast-slow
MME	OID21307	P08473	Oncology	Timepoint:progression_status	B slow - FU3 slow	-0.378213	-1.39109	0.634659	0.941631	Non-significant	B-FU3	slow-slow
INSL3	OID31129	P51460	Neurology_II	Timepoint:progression_status	B fast - FU3 fast	0.775677	-1.31863	2.86998	0.943949	Non-significant	B-FU3	fast-fast
GADD45GIP1	OID30237	Q8TAE8	Cardiometabolic_II	Timepoint:progression_status	B slow - FU1 slow	0.124893	-0.212965	0.46275	0.944017	Non-significant	B-FU1	slow-slow
CPM	OID21054	P14384	Neurology	Timepoint:progression_status	FU2 fast - FU3 slow	-0.322346	-1.18867	0.543978	0.944421	Non-significant	FU2-FU3	fast-slow
CBX2	OID30177	Q14781	Cardiometabolic_II	Timepoint:progression_status	FU1 fast - FU2 slow	-0.177471	-0.656672	0.30173	0.945939	Non-significant	FU1-FU2	fast-slow
CRH	OID21257	P06850	Oncology	Timepoint:progression_status	FU1 fast - FU1 slow	-0.578429	-2.16012	1.00326	0.946801	Non-significant	FU1-FU1	fast-slow
M6PR	OID30208	P20645	Cardiometabolic_II	Timepoint:progression_status	FU1 fast - FU1 slow	0.0951685	-0.167006	0.357343	0.947661	Non-significant	FU1-FU1	fast-slow
GADD45GIP1	OID30237	Q8TAE8	Cardiometabolic_II	Timepoint:progression_status	FU2 fast - FU3 fast	0.3709	-0.644017	1.38582	0.948495	Non-significant	FU2-FU3	fast-fast
IL17D	OID20481	Q8TAD2	Inflammation	Timepoint:progression_status	FU1 fast - FU2 slow	-0.282375	-1.06401	0.499261	0.948676	Non-significant	FU1-FU2	fast-slow
NGRN	OID31115	Q9NPE2	Neurology_II	Timepoint:progression_status	B fast - FU3 fast	0.261683	-0.455207	0.978572	0.949094	Non-significant	B-FU3	fast-fast
BGLAP	OID30389	P02818	Cardiometabolic_II	Timepoint:progression_status	FU1 fast - FU1 slow	-0.497358	-1.87254	0.877822	0.949374	Non-significant	FU1-FU1	fast-slow
CHAD	OID30660	O15335	Inflammation_II	Timepoint:progression_status	B fast - B slow	-0.384769	-1.46164	0.692099	0.949969	Non-significant	B-B	fast-slow
CPM	OID21054	P14384	Neurology	Timepoint:progression_status	B fast - FU2 fast	0.214423	-0.377484	0.806331	0.950095	Non-significant	B-FU2	fast-fast
AKR7L	OID30488	Q8NHP1	Inflammation_II	Timepoint:progression_status	FU2 fast - FU2 slow	-0.338128	-1.26562	0.589365	0.95027	Non-significant	FU2-FU2	fast-slow
LEO1	OID30991	Q8WVC0	Neurology_II	Timepoint:progression_status	B fast - FU2 fast	-0.371181	-1.40144	0.659077	0.951428	Non-significant	B-FU2	fast-fast
AGR2	OID20896	O95994	Neurology	Timepoint:progression_status	FU3 fast - B slow	1.5493	-2.73746	5.83606	0.952737	Non-significant	FU3-B	fast-slow
PGF	OID20673	P49763	Inflammation	Timepoint:progression_status	B slow - FU3 slow	-0.169812	-0.643673	0.30405	0.9529	Non-significant	B-FU3	slow-slow
MME	OID21307	P08473	Oncology	Timepoint:progression_status	FU3 fast - B slow	-0.810188	-3.05753	1.43715	0.953509	Non-significant	FU3-B	fast-slow
SLC9A3R1	OID30630	O14745	Inflammation_II	Timepoint:progression_status	FU2 fast - FU2 slow	0.310241	-0.553195	1.17368	0.953851	Non-significant	FU2-FU2	fast-slow
PNMA2	OID30842	Q9UL42	Neurology_II	Timepoint:progression_status	B slow - FU1 slow	0.134678	-0.240367	0.509723	0.954488	Non-significant	B-FU1	slow-slow
SLC9A3R1	OID30630	O14745	Inflammation_II	Timepoint:progression_status	B fast - FU3 slow	0.35092	-0.628106	1.32995	0.954824	Non-significant	B-FU3	fast-slow
GADD45GIP1	OID30237	Q8TAE8	Cardiometabolic_II	Timepoint:progression_status	FU3 fast - FU2 slow	0.367077	-0.664295	1.39845	0.956406	Non-significant	FU3-FU2	fast-slow
LEP	OID20187	P41159	Cardiometabolic	Timepoint:progression_status	FU2 fast - FU3 fast	0.677131	-1.26011	2.61437	0.958855	Non-significant	FU2-FU3	fast-fast
BPIFB1	OID20308	Q8TDL5	Cardiometabolic	Timepoint:progression_status	B fast - FU1 fast	0.216813	-0.410543	0.84417	0.960894	Non-significant	B-FU1	fast-fast
IL6	OID20911	P05231	Neurology	Timepoint:progression_status	B fast - FU3 slow	0.619318	-1.16537	2.40401	0.961239	Non-significant	B-FU3	fast-slow
PDIA3	OID30573	P30101	Inflammation_II	Timepoint:progression_status	FU3 fast - FU2 slow	0.446766	-0.837344	1.73088	0.961404	Non-significant	FU3-FU2	fast-slow
PNMA2	OID30842	Q9UL42	Neurology_II	Timepoint:progression_status	B fast - FU1 fast	-0.17502	-0.678196	0.328156	0.961622	Non-significant	B-FU1	fast-fast
RBM17	OID31034	Q96I25	Neurology_II	Timepoint:progression_status	B slow - FU1 slow	0.196893	-0.375942	0.769727	0.961993	Non-significant	B-FU1	slow-slow
FABP9	OID20501	Q0Z7S8	Inflammation	Timepoint:progression_status	B fast - FU2 fast	0.142641	-0.272167	0.557449	0.962	Non-significant	B-FU2	fast-fast
INSL3	OID31129	P51460	Neurology_II	Timepoint:progression_status	B fast - FU2 slow	-0.623814	-2.48104	1.23342	0.962538	Non-significant	B-FU2	fast-slow
CBX2	OID30177	Q14781	Cardiometabolic_II	Timepoint:progression_status	FU1 fast - FU3 slow	0.20778	-0.396959	0.81252	0.964053	Non-significant	FU1-FU3	fast-slow
MME	OID21307	P08473	Oncology	Timepoint:progression_status	FU2 fast - B slow	-0.471528	-1.86917	0.92611	0.964992	Non-significant	FU2-B	fast-slow
SLC9A3R1	OID30630	O14745	Inflammation_II	Timepoint:progression_status	FU1 fast - B slow	-0.265807	-1.04636	0.514743	0.96502	Non-significant	FU1-B	fast-slow
EIF4G3	OID31022	O43432	Neurology_II	Timepoint:progression_status	B fast - FU1 fast	0.195293	-0.381774	0.772361	0.965086	Non-significant	B-FU1	fast-fast
SYAP1	OID30636	Q96A49	Inflammation_II	Timepoint:progression_status	FU1 slow - FU2 slow	0.0920383	-0.180646	0.364722	0.965531	Non-significant	FU1-FU2	slow-slow
KLK4	OID21391	Q9Y5K2	Oncology	Timepoint:progression_status	FU1 slow - FU3 slow	-0.291266	-1.15465	0.572113	0.965908	Non-significant	FU1-FU3	slow-slow
NGRN	OID31115	Q9NPE2	Neurology_II	Timepoint:progression_status	FU3 fast - FU2 slow	0.249129	-0.483983	0.98224	0.966029	Non-significant	FU3-FU2	fast-slow
VGF	OID31067	O15240	Neurology_II	Timepoint:progression_status	B slow - FU1 slow	-0.105344	-0.418711	0.208022	0.966157	Non-significant	B-FU1	slow-slow
UPB1	OID30352	Q9UBR1	Cardiometabolic_II	Timepoint:progression_status	FU1 fast - FU3 fast	0.991994	-1.95107	3.93505	0.966904	Non-significant	FU1-FU3	fast-fast
NGRN	OID31115	Q9NPE2	Neurology_II	Timepoint:progression_status	FU1 fast - B slow	-0.120145	-0.478096	0.237805	0.967242	Non-significant	FU1-B	fast-slow
RBM17	OID31034	Q96I25	Neurology_II	Timepoint:progression_status	B fast - FU2 slow	0.250933	-0.492959	0.994824	0.967268	Non-significant	B-FU2	fast-slow
SYAP1	OID30636	Q96A49	Inflammation_II	Timepoint:progression_status	B fast - FU3 fast	0.265837	-0.530243	1.06192	0.968384	Non-significant	B-FU3	fast-fast
RAB33A	OID30122	Q14088	Cardiometabolic_II	Timepoint:progression_status	FU2 slow - FU3 slow	-0.127714	-0.508321	0.252893	0.968444	Non-significant	FU2-FU3	slow-slow
PDIA3	OID30573	P30101	Inflammation_II	Timepoint:progression_status	FU2 fast - FU3 fast	0.422574	-0.845483	1.69063	0.968641	Non-significant	FU2-FU3	fast-fast
MME	OID21307	P08473	Oncology	Timepoint:progression_status	FU3 fast - FU1 slow	-0.746988	-2.99433	1.50035	0.970034	Non-significant	FU3-FU1	fast-slow
UPB1	OID30352	Q9UBR1	Cardiometabolic_II	Timepoint:progression_status	B fast - B slow	0.470047	-0.954276	1.89437	0.970453	Non-significant	B-B	fast-slow
PGF	OID20673	P49763	Inflammation	Timepoint:progression_status	FU1 fast - FU1 slow	0.210213	-0.437804	0.858229	0.970538	Non-significant	FU1-FU1	fast-slow
UPB1	OID30352	Q9UBR1	Cardiometabolic_II	Timepoint:progression_status	B slow - FU3 slow	-0.485258	-1.96193	0.991412	0.970934	Non-significant	B-FU3	slow-slow
M6PR	OID30208	P20645	Cardiometabolic_II	Timepoint:progression_status	B fast - B slow	0.085107	-0.177067	0.347281	0.971229	Non-significant	B-B	fast-slow
RAB33A	OID30122	Q14088	Cardiometabolic_II	Timepoint:progression_status	B fast - FU2 slow	-0.108312	-0.436582	0.219957	0.971245	Non-significant	B-FU2	fast-slow
LEO1	OID30991	Q8WVC0	Neurology_II	Timepoint:progression_status	FU3 fast - FU2 slow	0.736845	-1.50153	2.97522	0.971559	Non-significant	FU3-FU2	fast-slow
SPINT3	OID31509	P49223	Oncology_II	Timepoint:progression_status	B fast - FU1 slow	-0.510471	-2.11372	1.09278	0.972146	Non-significant	B-FU1	fast-slow
BPIFB1	OID20308	Q8TDL5	Cardiometabolic	Timepoint:progression_status	FU1 slow - FU3 slow	-0.22958	-0.937493	0.478332	0.972527	Non-significant	FU1-FU3	slow-slow
INSL3	OID31129	P51460	Neurology_II	Timepoint:progression_status	FU2 fast - FU3 slow	-0.657098	-2.7058	1.3916	0.973267	Non-significant	FU2-FU3	fast-slow
KLK4	OID21391	Q9Y5K2	Oncology	Timepoint:progression_status	B slow - FU2 slow	0.186456	-0.392213	0.765125	0.973355	Non-significant	B-FU2	slow-slow
RBM17	OID31034	Q96I25	Neurology_II	Timepoint:progression_status	FU1 fast - FU3 slow	-0.306377	-1.25089	0.638135	0.973827	Non-significant	FU1-FU3	fast-slow
RBM17	OID31034	Q96I25	Neurology_II	Timepoint:progression_status	B slow - FU3 slow	0.265993	-0.558535	1.09052	0.974024	Non-significant	B-FU3	slow-slow
SPTBN2	OID30876	O15020	Neurology_II	Timepoint:progression_status	FU3 fast - FU1 slow	-0.411449	-1.69161	0.86871	0.97516	Non-significant	FU3-FU1	fast-slow
FABP9	OID20501	Q0Z7S8	Inflammation	Timepoint:progression_status	FU1 slow - FU3 slow	0.132534	-0.285588	0.550655	0.975746	Non-significant	FU1-FU3	slow-slow
METAP1D	OID20519	Q6UB28	Inflammation	Timepoint:progression_status	FU2 slow - FU3 slow	-0.50356	-2.09749	1.09037	0.976539	Non-significant	FU2-FU3	slow-slow
SLC9A3R1	OID30630	O14745	Inflammation_II	Timepoint:progression_status	B slow - FU2 slow	-0.178912	-0.747487	0.389663	0.97658	Non-significant	B-FU2	slow-slow
BPIFB1	OID20308	Q8TDL5	Cardiometabolic	Timepoint:progression_status	B fast - FU1 slow	0.344702	-0.768615	1.45802	0.976647	Non-significant	B-FU1	fast-slow
AGR2	OID20896	O95994	Neurology	Timepoint:progression_status	B fast - FU3 slow	0.837613	-1.81019	3.48541	0.977045	Non-significant	B-FU3	fast-slow
RBM17	OID31034	Q96I25	Neurology_II	Timepoint:progression_status	B fast - FU3 slow	0.29921	-0.645303	1.24372	0.977086	Non-significant	B-FU3	fast-slow
LEO1	OID30991	Q8WVC0	Neurology_II	Timepoint:progression_status	FU1 slow - FU3 slow	-0.324461	-1.35772	0.7088	0.977137	Non-significant	FU1-FU3	slow-slow
FABP9	OID20501	Q0Z7S8	Inflammation	Timepoint:progression_status	B slow - FU1 slow	-0.0859852	-0.361216	0.189245	0.977554	Non-significant	B-FU1	slow-slow
RBM17	OID31034	Q96I25	Neurology_II	Timepoint:progression_status	B fast - FU1 slow	0.230109	-0.509561	0.969779	0.979163	Non-significant	B-FU1	fast-slow
M6PR	OID30208	P20645	Cardiometabolic_II	Timepoint:progression_status	FU1 fast - B slow	0.0803203	-0.181854	0.342494	0.979183	Non-significant	FU1-B	fast-slow
CHCHD6	OID31426	Q9BRQ6	Oncology_II	Timepoint:progression_status	FU3 fast - FU1 slow	0.42695	-0.946577	1.80048	0.979344	Non-significant	FU3-FU1	fast-slow
PGF	OID20673	P49763	Inflammation	Timepoint:progression_status	FU1 slow - FU2 slow	-0.0975795	-0.415979	0.22082	0.979866	Non-significant	FU1-FU2	slow-slow
SLC9A3R1	OID30630	O14745	Inflammation_II	Timepoint:progression_status	FU2 fast - FU1 slow	0.265316	-0.594416	1.12505	0.980016	Non-significant	FU2-FU1	fast-slow
CHAD	OID30660	O15335	Inflammation_II	Timepoint:progression_status	FU1 fast - FU3 slow	-0.366741	-1.56999	0.836503	0.980471	Non-significant	FU1-FU3	fast-slow
AGR2	OID20896	O95994	Neurology	Timepoint:progression_status	B slow - FU3 slow	-0.6281	-2.68859	1.43239	0.980824	Non-significant	B-FU3	slow-slow
EIF4G3	OID31022	O43432	Neurology_II	Timepoint:progression_status	B fast - FU2 fast	0.190897	-0.436401	0.818195	0.980991	Non-significant	B-FU2	fast-fast
AKR7L	OID30488	Q8NHP1	Inflammation_II	Timepoint:progression_status	B fast - FU3 fast	0.53545	-1.224	2.2949	0.981411	Non-significant	B-FU3	fast-fast
PNMA2	OID30842	Q9UL42	Neurology_II	Timepoint:progression_status	FU1 slow - FU2 slow	-0.115369	-0.494004	0.263267	0.981654	Non-significant	FU1-FU2	slow-slow
SPINT3	OID31509	P49223	Oncology_II	Timepoint:progression_status	B fast - B slow	-0.47333	-2.07658	1.12992	0.981762	Non-significant	B-B	fast-slow
PGF	OID20673	P49763	Inflammation	Timepoint:progression_status	B fast - FU2 slow	0.19356	-0.456167	0.843287	0.981762	Non-significant	B-FU2	fast-slow
ARAF	OID31260	P10398	Oncology_II	Timepoint:progression_status	B fast - FU2 fast	0.206283	-0.480006	0.892572	0.982127	Non-significant	B-FU2	fast-fast
CHAD	OID30660	O15335	Inflammation_II	Timepoint:progression_status	FU1 slow - FU3 slow	-0.224475	-0.973347	0.524397	0.98238	Non-significant	FU1-FU3	slow-slow
PDIA3	OID30573	P30101	Inflammation_II	Timepoint:progression_status	FU3 fast - FU3 slow	0.406356	-0.954727	1.76744	0.983584	Non-significant	FU3-FU3	fast-slow
GADD45GIP1	OID30237	Q8TAE8	Cardiometabolic_II	Timepoint:progression_status	FU1 fast - B slow	-0.152403	-0.667117	0.362311	0.98366	Non-significant	FU1-B	fast-slow
CHAD	OID30660	O15335	Inflammation_II	Timepoint:progression_status	B slow - FU1 slow	-0.146237	-0.642102	0.349628	0.983821	Non-significant	B-FU1	slow-slow
MME	OID21307	P08473	Oncology	Timepoint:progression_status	FU2 fast - FU1 slow	-0.408328	-1.80597	0.98931	0.984384	Non-significant	FU2-FU1	fast-slow
IL6	OID21276	P05231	Oncology	Timepoint:progression_status	B fast - FU3 fast	-0.761484	-3.35378	1.83082	0.984519	Non-significant	B-FU3	fast-fast
METAP1D	OID20519	Q6UB28	Inflammation	Timepoint:progression_status	B slow - FU3 slow	-0.465817	-2.05439	1.12276	0.984689	Non-significant	B-FU3	slow-slow
NGRN	OID31115	Q9NPE2	Neurology_II	Timepoint:progression_status	FU3 fast - FU3 slow	0.229014	-0.548338	1.00637	0.984803	Non-significant	FU3-FU3	fast-slow
PNMA2	OID30842	Q9UL42	Neurology_II	Timepoint:progression_status	B fast - FU3 slow	-0.173243	-0.762291	0.415804	0.985047	Non-significant	B-FU3	fast-slow
VGF	OID31067	O15240	Neurology_II	Timepoint:progression_status	FU2 slow - FU3 slow	0.132827	-0.325273	0.590928	0.985749	Non-significant	FU2-FU3	slow-slow
METAP1D	OID20519	Q6UB28	Inflammation	Timepoint:progression_status	FU3 fast - FU2 slow	0.947816	-2.31845	4.21408	0.986107	Non-significant	FU3-FU2	fast-slow
CBX2	OID30177	Q14781	Cardiometabolic_II	Timepoint:progression_status	FU1 fast - FU2 fast	-0.15087	-0.678444	0.376703	0.986753	Non-significant	FU1-FU2	fast-fast
PDIA3	OID30573	P30101	Inflammation_II	Timepoint:progression_status	FU3 fast - FU1 slow	0.369022	-0.913595	1.65164	0.986786	Non-significant	FU3-FU1	fast-slow
ARAF	OID31260	P10398	Oncology_II	Timepoint:progression_status	FU1 fast - FU2 slow	0.259697	-0.661111	1.18051	0.986882	Non-significant	FU1-FU2	fast-slow
SYAP1	OID30636	Q96A49	Inflammation_II	Timepoint:progression_status	B fast - FU2 fast	-0.113497	-0.513316	0.286322	0.987191	Non-significant	B-FU2	fast-fast
BPIFB1	OID20308	Q8TDL5	Cardiometabolic	Timepoint:progression_status	FU1 fast - B slow	0.309396	-0.803921	1.42271	0.987423	Non-significant	FU1-B	fast-slow
METAP1D	OID20519	Q6UB28	Inflammation	Timepoint:progression_status	FU1 fast - FU1 slow	-0.455615	-2.07272	1.16149	0.987832	Non-significant	FU1-FU1	fast-slow
NGRN	OID31115	Q9NPE2	Neurology_II	Timepoint:progression_status	FU2 fast - FU3 fast	0.205025	-0.522273	0.932324	0.987933	Non-significant	FU2-FU3	fast-fast
CRH	OID21257	P06850	Oncology	Timepoint:progression_status	FU3 fast - FU1 slow	-0.848217	-3.85267	2.15624	0.988191	Non-significant	FU3-FU1	fast-slow
M6PR	OID30208	P20645	Cardiometabolic_II	Timepoint:progression_status	B slow - FU2 slow	0.0402577	-0.104129	0.184644	0.988367	Non-significant	B-FU2	slow-slow
VGF	OID31067	O15240	Neurology_II	Timepoint:progression_status	FU1 slow - FU2 slow	0.0876459	-0.229113	0.404405	0.988844	Non-significant	FU1-FU2	slow-slow
METAP1D	OID20519	Q6UB28	Inflammation	Timepoint:progression_status	FU3 fast - B slow	0.910073	-2.3524	4.17255	0.988989	Non-significant	FU3-B	fast-slow
GADD45GIP1	OID30237	Q8TAE8	Cardiometabolic_II	Timepoint:progression_status	FU1 slow - FU3 slow	-0.138391	-0.638409	0.361627	0.989061	Non-significant	FU1-FU3	slow-slow
AGER	OID20756	Q15109	Inflammation	Timepoint:progression_status	FU1 fast - FU2 fast	-0.157594	-0.731366	0.416177	0.989427	Non-significant	FU1-FU2	fast-fast
LEO1	OID30991	Q8WVC0	Neurology_II	Timepoint:progression_status	FU1 fast - FU1 slow	-0.33937	-1.58874	0.909997	0.989651	Non-significant	FU1-FU1	fast-slow
MME	OID21307	P08473	Oncology	Timepoint:progression_status	FU1 fast - FU3 fast	0.556872	-1.48691	2.60065	0.989978	Non-significant	FU1-FU3	fast-fast
EIF4G3	OID31022	O43432	Neurology_II	Timepoint:progression_status	B fast - FU2 slow	0.144399	-0.384836	0.673635	0.990379	Non-significant	B-FU2	fast-slow
IL6	OID21276	P05231	Oncology	Timepoint:progression_status	B fast - FU3 slow	0.479223	-1.29696	2.25541	0.990791	Non-significant	B-FU3	fast-slow
AGR2	OID20896	O95994	Neurology	Timepoint:progression_status	FU1 fast - B slow	-0.586874	-2.77566	1.60191	0.990824	Non-significant	FU1-B	fast-slow
UPB1	OID30352	Q9UBR1	Cardiometabolic_II	Timepoint:progression_status	FU2 fast - B slow	-0.422245	-1.98773	1.14324	0.990894	Non-significant	FU2-B	fast-slow
PGF	OID20673	P49763	Inflammation	Timepoint:progression_status	B fast - FU3 slow	0.195768	-0.536291	0.927828	0.991014	Non-significant	B-FU3	fast-slow
GADD45GIP1	OID30237	Q8TAE8	Cardiometabolic_II	Timepoint:progression_status	FU3 fast - B slow	0.277408	-0.752767	1.30758	0.991077	Non-significant	FU3-B	fast-slow
BGLAP	OID30389	P02818	Cardiometabolic_II	Timepoint:progression_status	B fast - B slow	-0.364532	-1.73971	1.01065	0.991202	Non-significant	B-B	fast-slow
AGER	OID20756	Q15109	Inflammation	Timepoint:progression_status	FU2 fast - B slow	0.198818	-0.549185	0.946821	0.991229	Non-significant	FU2-B	fast-slow
VGF	OID31067	O15240	Neurology_II	Timepoint:progression_status	FU2 fast - FU3 slow	0.154035	-0.419261	0.727331	0.991233	Non-significant	FU2-FU3	fast-slow
SPINT3	OID31509	P49223	Oncology_II	Timepoint:progression_status	FU1 fast - FU3 fast	-0.494445	-2.35544	1.36655	0.991333	Non-significant	FU1-FU3	fast-fast
LEP	OID20187	P41159	Cardiometabolic	Timepoint:progression_status	B fast - FU1 slow	-0.340718	-1.64517	0.963735	0.991545	Non-significant	B-FU1	fast-slow
GADD45GIP1	OID30237	Q8TAE8	Cardiometabolic_II	Timepoint:progression_status	B slow - FU2 slow	0.0896686	-0.252164	0.431502	0.991883	Non-significant	B-FU2	slow-slow
IL6	OID20911	P05231	Neurology	Timepoint:progression_status	FU2 fast - FU3 fast	0.689077	-1.92979	3.30794	0.991904	Non-significant	FU2-FU3	fast-fast
CPM	OID21054	P14384	Neurology	Timepoint:progression_status	FU2 slow - FU3 slow	0.156325	-0.438744	0.751395	0.991945	Non-significant	FU2-FU3	slow-slow
PNMA2	OID30842	Q9UL42	Neurology_II	Timepoint:progression_status	FU1 fast - FU2 fast	-0.144912	-0.692228	0.402404	0.991982	Non-significant	FU1-FU2	fast-fast
SPTBN2	OID30876	O15020	Neurology_II	Timepoint:progression_status	FU1 slow - FU2 slow	0.124636	-0.351277	0.600548	0.99205	Non-significant	FU1-FU2	slow-slow
UPB1	OID30352	Q9UBR1	Cardiometabolic_II	Timepoint:progression_status	FU2 fast - FU3 fast	0.786035	-2.2021	3.77417	0.992054	Non-significant	FU2-FU3	fast-fast
GADD45GIP1	OID30237	Q8TAE8	Cardiometabolic_II	Timepoint:progression_status	FU1 fast - FU3 slow	-0.165901	-0.794615	0.462813	0.992073	Non-significant	FU1-FU3	fast-slow
CRH	OID21257	P06850	Oncology	Timepoint:progression_status	FU1 fast - FU3 slow	0.497404	-1.39028	2.38508	0.992073	Non-significant	FU1-FU3	fast-slow
RAB33A	OID30122	Q14088	Cardiometabolic_II	Timepoint:progression_status	B fast - FU2 fast	0.103255	-0.28753	0.494039	0.992081	Non-significant	B-FU2	fast-fast
M6PR	OID30208	P20645	Cardiometabolic_II	Timepoint:progression_status	B fast - FU3 slow	0.0797957	-0.224464	0.384055	0.992179	Non-significant	B-FU3	fast-slow
CHCHD6	OID31426	Q9BRQ6	Oncology_II	Timepoint:progression_status	FU2 slow - FU3 slow	-0.173518	-0.84003	0.492995	0.992426	Non-significant	FU2-FU3	slow-slow
SYAP1	OID30636	Q96A49	Inflammation_II	Timepoint:progression_status	FU1 fast - B slow	-0.104519	-0.506948	0.297911	0.99253	Non-significant	FU1-B	fast-slow
AKR7L	OID30488	Q8NHP1	Inflammation_II	Timepoint:progression_status	B fast - FU3 slow	0.274911	-0.777299	1.32712	0.992583	Non-significant	B-FU3	fast-slow
LEP	OID20187	P41159	Cardiometabolic	Timepoint:progression_status	B fast - FU3 slow	-0.379618	-1.85168	1.09244	0.992778	Non-significant	B-FU3	fast-slow
KLK4	OID21391	Q9Y5K2	Oncology	Timepoint:progression_status	FU1 fast - FU2 fast	-0.218707	-1.07671	0.639292	0.993238	Non-significant	FU1-FU2	fast-fast
INSL3	OID31129	P51460	Neurology_II	Timepoint:progression_status	FU2 fast - FU3 fast	0.536738	-1.57799	2.65146	0.993408	Non-significant	FU2-FU3	fast-fast
SPINT3	OID31509	P49223	Oncology_II	Timepoint:progression_status	B fast - FU2 slow	-0.39826	-2.0041	1.20758	0.993478	Non-significant	B-FU2	fast-slow
NGRN	OID31115	Q9NPE2	Neurology_II	Timepoint:progression_status	FU3 fast - B slow	0.186965	-0.545292	0.919223	0.993532	Non-significant	FU3-B	fast-slow
NGRN	OID31115	Q9NPE2	Neurology_II	Timepoint:progression_status	B slow - FU2 slow	0.0621632	-0.184043	0.30837	0.993566	Non-significant	B-FU2	slow-slow
CPM	OID21054	P14384	Neurology	Timepoint:progression_status	FU2 fast - B slow	0.189352	-0.562518	0.941222	0.993712	Non-significant	FU2-B	fast-slow
SLC9A3R1	OID30630	O14745	Inflammation_II	Timepoint:progression_status	FU2 fast - FU3 fast	0.419838	-1.24176	2.08144	0.993783	Non-significant	FU2-FU3	fast-fast
VGF	OID31067	O15240	Neurology_II	Timepoint:progression_status	B slow - FU3 slow	0.115129	-0.341209	0.571467	0.993797	Non-significant	B-FU3	slow-slow
BGLAP	OID30389	P02818	Cardiometabolic_II	Timepoint:progression_status	FU1 fast - B slow	-0.343892	-1.71907	1.03129	0.993813	Non-significant	FU1-B	fast-slow
PDIA3	OID30573	P30101	Inflammation_II	Timepoint:progression_status	FU1 fast - FU3 fast	-0.313234	-1.56359	0.93712	0.994071	Non-significant	FU1-FU3	fast-fast
BGLAP	OID30389	P02818	Cardiometabolic_II	Timepoint:progression_status	FU2 fast - FU3 fast	0.595913	-1.79714	2.98897	0.994224	Non-significant	FU2-FU3	fast-fast
CHCHD6	OID31426	Q9BRQ6	Oncology_II	Timepoint:progression_status	FU3 fast - B slow	0.343602	-1.02993	1.71713	0.994294	Non-significant	FU3-B	fast-slow
M6PR	OID30208	P20645	Cardiometabolic_II	Timepoint:progression_status	FU1 fast - FU3 slow	0.0750091	-0.22925	0.379268	0.994633	Non-significant	FU1-FU3	fast-slow
BGLAP	OID30389	P02818	Cardiometabolic_II	Timepoint:progression_status	FU2 slow - FU3 slow	-0.289613	-1.46782	0.888594	0.99464	Non-significant	FU2-FU3	slow-slow
SLC9A3R1	OID30630	O14745	Inflammation_II	Timepoint:progression_status	B fast - FU2 fast	0.20302	-0.627248	1.03329	0.99478	Non-significant	B-FU2	fast-fast
FABP9	OID20501	Q0Z7S8	Inflammation	Timepoint:progression_status	FU1 slow - FU2 slow	-0.0679513	-0.346964	0.211062	0.994852	Non-significant	FU1-FU2	slow-slow
IL6	OID20911	P05231	Neurology	Timepoint:progression_status	B fast - FU3 fast	-0.631325	-3.21912	1.95646	0.994902	Non-significant	B-FU3	fast-fast
SYAP1	OID30636	Q96A49	Inflammation_II	Timepoint:progression_status	FU2 slow - FU3 slow	-0.0969518	-0.496374	0.302471	0.995064	Non-significant	FU2-FU3	slow-slow
CHCHD6	OID31426	Q9BRQ6	Oncology_II	Timepoint:progression_status	FU3 fast - FU3 slow	0.354332	-1.10239	1.81106	0.995191	Non-significant	FU3-FU3	fast-slow
VGF	OID31067	O15240	Neurology_II	Timepoint:progression_status	FU3 fast - FU3 slow	0.234845	-0.733965	1.20365	0.9953	Non-significant	FU3-FU3	fast-slow
GADD45GIP1	OID30237	Q8TAE8	Cardiometabolic_II	Timepoint:progression_status	FU3 fast - FU3 slow	0.26391	-0.828951	1.35677	0.995399	Non-significant	FU3-FU3	fast-slow
PGF	OID20673	P49763	Inflammation	Timepoint:progression_status	B slow - FU1 slow	-0.0744407	-0.388722	0.23984	0.995658	Non-significant	B-FU1	slow-slow
LEO1	OID30991	Q8WVC0	Neurology_II	Timepoint:progression_status	B fast - FU3 fast	0.487087	-1.59423	2.56841	0.996049	Non-significant	B-FU3	fast-fast
VGF	OID31067	O15240	Neurology_II	Timepoint:progression_status	FU1 fast - FU1 slow	-0.10016	-0.526403	0.326082	0.996056	Non-significant	FU1-FU1	fast-slow
INSL3	OID31129	P51460	Neurology_II	Timepoint:progression_status	B fast - FU2 fast	0.238939	-0.786963	1.26484	0.996101	Non-significant	B-FU2	fast-fast
ARAF	OID31260	P10398	Oncology_II	Timepoint:progression_status	FU1 fast - FU1 slow	0.211145	-0.707095	1.12939	0.996168	Non-significant	FU1-FU1	fast-slow
DHODH	OID30137	Q02127	Cardiometabolic_II	Timepoint:progression_status	FU3 fast - FU2 slow	0.252715	-0.825881	1.33131	0.996198	Non-significant	FU3-FU2	fast-slow
CPM	OID21054	P14384	Neurology	Timepoint:progression_status	B fast - FU1 slow	0.161616	-0.541707	0.86494	0.996294	Non-significant	B-FU1	fast-slow
IL6	OID21276	P05231	Oncology	Timepoint:progression_status	B slow - FU1 slow	0.198248	-0.662092	1.05859	0.996341	Non-significant	B-FU1	slow-slow
PNMA2	OID30842	Q9UL42	Neurology_II	Timepoint:progression_status	FU2 fast - FU3 slow	0.146689	-0.483307	0.776684	0.996358	Non-significant	FU2-FU3	fast-slow
METAP1D	OID20519	Q6UB28	Inflammation	Timepoint:progression_status	FU2 fast - FU3 fast	0.744783	-2.47832	3.96788	0.996389	Non-significant	FU2-FU3	fast-fast
CHCHD6	OID31426	Q9BRQ6	Oncology_II	Timepoint:progression_status	FU1 fast - FU1 slow	0.158759	-0.532463	0.84998	0.996462	Non-significant	FU1-FU1	fast-slow
PRND	OID31124	Q9UKY0	Neurology_II	Timepoint:progression_status	FU2 fast - FU3 slow	-0.27189	-1.46443	0.920649	0.996709	Non-significant	FU2-FU3	fast-slow
FABP9	OID20501	Q0Z7S8	Inflammation	Timepoint:progression_status	FU1 fast - FU2 fast	-0.0938593	-0.508667	0.320949	0.996747	Non-significant	FU1-FU2	fast-fast
PNMA2	OID30842	Q9UL42	Neurology_II	Timepoint:progression_status	B fast - FU1 slow	-0.104269	-0.561305	0.352767	0.996794	Non-significant	B-FU1	fast-slow
RAB33A	OID30122	Q14088	Cardiometabolic_II	Timepoint:progression_status	B fast - B slow	-0.0743551	-0.40068	0.25197	0.996819	Non-significant	B-B	fast-slow
EIF4G3	OID31022	O43432	Neurology_II	Timepoint:progression_status	B slow - FU2 slow	-0.0976228	-0.53182	0.336574	0.996876	Non-significant	B-FU2	slow-slow
METAP1D	OID20519	Q6UB28	Inflammation	Timepoint:progression_status	FU3 fast - FU1 slow	0.739243	-2.52323	4.00172	0.996912	Non-significant	FU3-FU1	fast-slow
EIF4G3	OID31022	O43432	Neurology_II	Timepoint:progression_status	B slow - FU3 slow	-0.137268	-0.745267	0.470732	0.996939	Non-significant	B-FU3	slow-slow
CBX2	OID30177	Q14781	Cardiometabolic_II	Timepoint:progression_status	B fast - FU1 fast	0.107133	-0.373858	0.588125	0.997063	Non-significant	B-FU1	fast-fast
CHCHD6	OID31426	Q9BRQ6	Oncology_II	Timepoint:progression_status	FU1 slow - FU2 slow	0.100899	-0.352673	0.554472	0.99707	Non-significant	FU1-FU2	slow-slow
SPTBN2	OID30876	O15020	Neurology_II	Timepoint:progression_status	FU2 slow - FU3 slow	0.149504	-0.518991	0.817999	0.99712	Non-significant	FU2-FU3	slow-slow
VGF	OID31067	O15240	Neurology_II	Timepoint:progression_status	FU1 fast - FU3 slow	0.120313	-0.417176	0.657802	0.997149	Non-significant	FU1-FU3	fast-slow
SPTBN2	OID30876	O15020	Neurology_II	Timepoint:progression_status	FU3 fast - FU2 slow	-0.286813	-1.56847	0.994842	0.99716	Non-significant	FU3-FU2	fast-slow
RARRES1	OID21177	P49788	Oncology	Timepoint:progression_status	FU1 slow - FU2 slow	-0.0678029	-0.374574	0.238968	0.997191	Non-significant	FU1-FU2	slow-slow
RAB33A	OID30122	Q14088	Cardiometabolic_II	Timepoint:progression_status	FU1 slow - FU2 slow	-0.060372	-0.330718	0.209974	0.997198	Non-significant	FU1-FU2	slow-slow
METAP1D	OID20519	Q6UB28	Inflammation	Timepoint:progression_status	B fast - FU3 fast	0.696962	-2.48131	3.87524	0.997409	Non-significant	B-FU3	fast-fast
DHODH	OID30137	Q02127	Cardiometabolic_II	Timepoint:progression_status	FU3 fast - FU1 slow	0.236991	-0.840341	1.31432	0.997441	Non-significant	FU3-FU1	fast-slow
MME	OID21307	P08473	Oncology	Timepoint:progression_status	FU1 fast - FU2 fast	0.218211	-0.790163	1.22659	0.997545	Non-significant	FU1-FU2	fast-fast
KLK4	OID21391	Q9Y5K2	Oncology	Timepoint:progression_status	B slow - FU1 slow	-0.122456	-0.693513	0.448602	0.997676	Non-significant	B-FU1	slow-slow
M6PR	OID30208	P20645	Cardiometabolic_II	Timepoint:progression_status	FU2 slow - FU3 slow	-0.0455689	-0.260119	0.168982	0.997839	Non-significant	FU2-FU3	slow-slow
IL6	OID21276	P05231	Oncology	Timepoint:progression_status	FU2 fast - FU3 fast	0.557303	-2.06637	3.18097	0.997852	Non-significant	FU2-FU3	fast-fast
INSL3	OID31129	P51460	Neurology_II	Timepoint:progression_status	B fast - FU3 slow	-0.418159	-2.41248	1.57617	0.997864	Non-significant	B-FU3	fast-slow
PDIA3	OID30573	P30101	Inflammation_II	Timepoint:progression_status	FU1 fast - FU2 slow	0.133532	-0.504027	0.77109	0.998039	Non-significant	FU1-FU2	fast-slow
GNE	OID21231	Q9Y223	Oncology	Timepoint:progression_status	FU1 fast - FU1 slow	0.135601	-0.518098	0.789299	0.998239	Non-significant	FU1-FU1	fast-slow
GADD45GIP1	OID30237	Q8TAE8	Cardiometabolic_II	Timepoint:progression_status	FU2 slow - FU3 slow	-0.103167	-0.604851	0.398517	0.998252	Non-significant	FU2-FU3	slow-slow
DHODH	OID30137	Q02127	Cardiometabolic_II	Timepoint:progression_status	FU1 fast - FU3 fast	-0.221544	-1.29732	0.854237	0.998283	Non-significant	FU1-FU3	fast-fast
KRT19	OID20596	P08727	Inflammation	Timepoint:progression_status	FU3 fast - B slow	0.726915	-2.79926	4.25309	0.998311	Non-significant	FU3-B	fast-slow
SLC9A3R1	OID30630	O14745	Inflammation_II	Timepoint:progression_status	FU1 fast - FU3 fast	-0.335122	-1.97093	1.30068	0.998333	Non-significant	FU1-FU3	fast-fast
ARAF	OID31260	P10398	Oncology_II	Timepoint:progression_status	FU1 fast - FU3 slow	0.210994	-0.83313	1.25512	0.998439	Non-significant	FU1-FU3	fast-slow
IL17D	OID20481	Q8TAD2	Inflammation	Timepoint:progression_status	FU1 slow - FU3 slow	0.121536	-0.481724	0.724797	0.99846	Non-significant	FU1-FU3	slow-slow
PGF	OID20673	P49763	Inflammation	Timepoint:progression_status	FU1 slow - FU3 slow	-0.095371	-0.569232	0.37849	0.998462	Non-significant	FU1-FU3	slow-slow
AGR2	OID20896	O95994	Neurology	Timepoint:progression_status	FU3 fast - FU3 slow	0.921201	-3.62295	5.46535	0.998475	Non-significant	FU3-FU3	fast-slow
CHCHD6	OID31426	Q9BRQ6	Oncology_II	Timepoint:progression_status	FU1 fast - FU3 fast	-0.268192	-1.59899	1.06261	0.998484	Non-significant	FU1-FU3	fast-fast
AGER	OID20756	Q15109	Inflammation	Timepoint:progression_status	FU2 fast - FU3 slow	-0.171878	-1.02842	0.684662	0.998548	Non-significant	FU2-FU3	fast-slow
AKR7L	OID30488	Q8NHP1	Inflammation_II	Timepoint:progression_status	FU1 fast - B slow	-0.168102	-1.00615	0.669947	0.99855	Non-significant	FU1-B	fast-slow
SPINT3	OID31509	P49223	Oncology_II	Timepoint:progression_status	FU2 fast - FU3 fast	0.37431	-1.50498	2.2536	0.998558	Non-significant	FU2-FU3	fast-fast
INSL3	OID31129	P51460	Neurology_II	Timepoint:progression_status	FU2 slow - FU3 slow	0.205654	-0.830563	1.24187	0.998585	Non-significant	FU2-FU3	slow-slow
LEO1	OID30991	Q8WVC0	Neurology_II	Timepoint:progression_status	FU3 fast - FU1 slow	0.447063	-1.78884	2.68297	0.998611	Non-significant	FU3-FU1	fast-slow
ARAF	OID31260	P10398	Oncology_II	Timepoint:progression_status	FU1 fast - B slow	0.17883	-0.73941	1.09707	0.99866	Non-significant	FU1-B	fast-slow
SLC9A3R1	OID30630	O14745	Inflammation_II	Timepoint:progression_status	FU2 slow - FU3 slow	-0.162341	-0.987395	0.662713	0.998695	Non-significant	FU2-FU3	slow-slow
BGLAP	OID30389	P02818	Cardiometabolic_II	Timepoint:progression_status	B slow - FU1 slow	-0.153467	-0.93831	0.631376	0.998713	Non-significant	B-FU1	slow-slow
PNMA2	OID30842	Q9UL42	Neurology_II	Timepoint:progression_status	FU2 fast - FU2 slow	0.100294	-0.411287	0.611876	0.998779	Non-significant	FU2-FU2	fast-slow
MME	OID21307	P08473	Oncology	Timepoint:progression_status	FU1 fast - B slow	-0.253316	-1.57527	1.06864	0.998785	Non-significant	FU1-B	fast-slow
CHAD	OID30660	O15335	Inflammation_II	Timepoint:progression_status	B fast - FU2 fast	0.143216	-0.601299	0.887731	0.998843	Non-significant	B-FU2	fast-fast
PGF	OID20673	P49763	Inflammation	Timepoint:progression_status	B fast - FU1 fast	0.0809267	-0.340725	0.502579	0.998854	Non-significant	B-FU1	fast-fast
METAP1D	OID20519	Q6UB28	Inflammation	Timepoint:progression_status	FU1 slow - FU2 slow	0.208573	-0.878719	1.29586	0.998858	Non-significant	FU1-FU2	slow-slow
LEP	OID20187	P41159	Cardiometabolic	Timepoint:progression_status	B slow - FU1 slow	-0.120604	-0.749759	0.508552	0.998865	Non-significant	B-FU1	slow-slow
SPTBN2	OID30876	O15020	Neurology_II	Timepoint:progression_status	FU2 fast - FU2 slow	-0.124014	-0.766556	0.518528	0.998896	Non-significant	FU2-FU2	fast-slow
KRT19	OID20596	P08727	Inflammation	Timepoint:progression_status	FU1 fast - FU1 slow	0.375431	-1.62247	2.37334	0.998952	Non-significant	FU1-FU1	fast-slow
AKR7L	OID30488	Q8NHP1	Inflammation_II	Timepoint:progression_status	FU1 fast - FU3 fast	-0.335596	-2.09505	1.42386	0.998953	Non-significant	FU1-FU3	fast-fast
CBX2	OID30177	Q14781	Cardiometabolic_II	Timepoint:progression_status	B fast - FU1 slow	-0.0908415	-0.567398	0.385715	0.998967	Non-significant	B-FU1	fast-slow
AKR7L	OID30488	Q8NHP1	Inflammation_II	Timepoint:progression_status	FU2 slow - FU3 slow	-0.166751	-1.05417	0.720669	0.999037	Non-significant	FU2-FU3	slow-slow
CHCHD6	OID31426	Q9BRQ6	Oncology_II	Timepoint:progression_status	B slow - FU1 slow	0.0833481	-0.364908	0.531605	0.999067	Non-significant	B-FU1	slow-slow
METAP1D	OID20519	Q6UB28	Inflammation	Timepoint:progression_status	FU1 slow - FU3 slow	-0.294987	-1.88356	1.29358	0.999098	Non-significant	FU1-FU3	slow-slow
ARAF	OID31260	P10398	Oncology_II	Timepoint:progression_status	B fast - FU2 slow	0.167804	-0.753004	1.08861	0.99913	Non-significant	B-FU2	fast-slow
SYAP1	OID30636	Q96A49	Inflammation_II	Timepoint:progression_status	FU1 fast - FU1 slow	-0.0742223	-0.476652	0.328207	0.999135	Non-significant	FU1-FU1	fast-slow
SPINT3	OID31509	P49223	Oncology_II	Timepoint:progression_status	FU1 slow - FU2 slow	0.112211	-0.501679	0.726101	0.999166	Non-significant	FU1-FU2	slow-slow
PDIA3	OID30573	P30101	Inflammation_II	Timepoint:progression_status	FU1 slow - FU2 slow	0.0777433	-0.35022	0.505706	0.999198	Non-significant	FU1-FU2	slow-slow
CPM	OID21054	P14384	Neurology	Timepoint:progression_status	FU1 fast - B slow	0.126982	-0.576341	0.830306	0.999204	Non-significant	FU1-B	fast-slow
MME	OID21307	P08473	Oncology	Timepoint:progression_status	B fast - FU3 slow	0.270377	-1.23897	1.77972	0.999284	Non-significant	B-FU3	fast-slow
M6PR	OID30208	P20645	Cardiometabolic_II	Timepoint:progression_status	FU3 fast - FU2 slow	0.083901	-0.381669	0.549471	0.999292	Non-significant	FU3-FU2	fast-slow
M6PR	OID30208	P20645	Cardiometabolic_II	Timepoint:progression_status	FU1 slow - FU2 slow	0.0254095	-0.118977	0.169796	0.999349	Non-significant	FU1-FU2	slow-slow
NGRN	OID31115	Q9NPE2	Neurology_II	Timepoint:progression_status	FU1 slow - FU3 slow	-0.0632661	-0.422051	0.295519	0.999357	Non-significant	FU1-FU3	slow-slow
METAP1D	OID20519	Q6UB28	Inflammation	Timepoint:progression_status	FU1 fast - B slow	-0.284785	-1.90189	1.33232	0.999359	Non-significant	FU1-B	fast-slow
PGF	OID20673	P49763	Inflammation	Timepoint:progression_status	FU1 fast - FU2 slow	0.112633	-0.537094	0.76236	0.999362	Non-significant	FU1-FU2	fast-slow
NGRN	OID31115	Q9NPE2	Neurology_II	Timepoint:progression_status	FU1 slow - FU2 slow	-0.0431516	-0.289358	0.203055	0.999364	Non-significant	FU1-FU2	slow-slow
NGRN	OID31115	Q9NPE2	Neurology_II	Timepoint:progression_status	FU1 fast - FU3 slow	-0.0780966	-0.519838	0.363645	0.999373	Non-significant	FU1-FU3	fast-slow
EIF4G3	OID31022	O43432	Neurology_II	Timepoint:progression_status	FU1 slow - FU3 slow	-0.107009	-0.715008	0.500991	0.999382	Non-significant	FU1-FU3	slow-slow
ARAF	OID31260	P10398	Oncology_II	Timepoint:progression_status	B slow - FU2 slow	0.0808671	-0.382891	0.544625	0.999389	Non-significant	B-FU2	slow-slow
LEP	OID20187	P41159	Cardiometabolic	Timepoint:progression_status	B fast - B slow	-0.220114	-1.52457	1.08434	0.999464	Non-significant	B-B	fast-slow
IL6	OID20911	P05231	Neurology	Timepoint:progression_status	B slow - FU1 slow	0.145659	-0.712468	1.00379	0.999485	Non-significant	B-FU1	slow-slow
IL17D	OID20481	Q8TAD2	Inflammation	Timepoint:progression_status	B fast - FU1 slow	-0.131107	-0.910427	0.648213	0.999488	Non-significant	B-FU1	fast-slow
RAB33A	OID30122	Q14088	Cardiometabolic_II	Timepoint:progression_status	B fast - FU1 fast	-0.06116	-0.420429	0.298109	0.999514	Non-significant	B-FU1	fast-fast
INSL3	OID31129	P51460	Neurology_II	Timepoint:progression_status	FU1 fast - FU3 fast	-0.351923	-2.44623	1.74238	0.999523	Non-significant	FU1-FU3	fast-fast
LEP	OID20187	P41159	Cardiometabolic	Timepoint:progression_status	B slow - FU3 slow	-0.159504	-1.10832	0.789317	0.999523	Non-significant	B-FU3	slow-slow
AGR2	OID20896	O95994	Neurology	Timepoint:progression_status	B fast - FU2 fast	-0.346002	-2.40958	1.71757	0.999532	Non-significant	B-FU2	fast-fast
RARRES1	OID21177	P49788	Oncology	Timepoint:progression_status	FU1 fast - FU3 slow	0.106914	-0.534802	0.74863	0.999564	Non-significant	FU1-FU3	fast-slow
AGER	OID20756	Q15109	Inflammation	Timepoint:progression_status	FU3 fast - FU3 slow	-0.220344	-1.53968	1.09899	0.99957	Non-significant	FU3-FU3	fast-slow
CPM	OID21054	P14384	Neurology	Timepoint:progression_status	FU1 fast - FU1 slow	-0.115177	-0.818501	0.588146	0.99958	Non-significant	FU1-FU1	fast-slow
MME	OID21307	P08473	Oncology	Timepoint:progression_status	FU2 fast - FU3 fast	0.33866	-1.72805	2.40537	0.999598	Non-significant	FU2-FU3	fast-fast
CBX2	OID30177	Q14781	Cardiometabolic_II	Timepoint:progression_status	B fast - B slow	-0.0776415	-0.554198	0.398915	0.999631	Non-significant	B-B	fast-slow
DHODH	OID30137	Q02127	Cardiometabolic_II	Timepoint:progression_status	B fast - FU3 fast	0.174576	-0.901204	1.25036	0.999636	Non-significant	B-FU3	fast-fast
INSL3	OID31129	P51460	Neurology_II	Timepoint:progression_status	B slow - FU1 slow	-0.109659	-0.790777	0.571459	0.999637	Non-significant	B-FU1	slow-slow
MME	OID21307	P08473	Oncology	Timepoint:progression_status	B fast - FU2 slow	0.210781	-1.11499	1.53655	0.999642	Non-significant	B-FU2	fast-slow
NGRN	OID31115	Q9NPE2	Neurology_II	Timepoint:progression_status	FU1 fast - FU2 slow	-0.0579821	-0.41766	0.301696	0.999645	Non-significant	FU1-FU2	fast-slow
METAP1D	OID20519	Q6UB28	Inflammation	Timepoint:progression_status	B slow - FU1 slow	-0.17083	-1.24556	0.9039	0.999666	Non-significant	B-FU1	slow-slow
GNE	OID21231	Q9Y223	Oncology	Timepoint:progression_status	FU1 fast - FU3 fast	0.235964	-1.23864	1.71057	0.999674	Non-significant	FU1-FU3	fast-fast
SYAP1	OID30636	Q96A49	Inflammation_II	Timepoint:progression_status	FU1 fast - FU3 slow	-0.0791358	-0.573664	0.415393	0.999675	Non-significant	FU1-FU3	fast-slow
AGER	OID20756	Q15109	Inflammation	Timepoint:progression_status	B fast - FU3 fast	-0.183109	-1.3428	0.97658	0.999688	Non-significant	B-FU3	fast-fast
PNMA2	OID30842	Q9UL42	Neurology_II	Timepoint:progression_status	FU2 fast - B slow	0.0809849	-0.428185	0.590155	0.99969	Non-significant	FU2-B	fast-slow
BPIFB1	OID20308	Q8TDL5	Cardiometabolic	Timepoint:progression_status	FU2 fast - FU2 slow	-0.180272	-1.34013	0.979581	0.999692	Non-significant	FU2-FU2	fast-slow
NGRN	OID31115	Q9NPE2	Neurology_II	Timepoint:progression_status	B fast - FU2 fast	0.0566571	-0.304061	0.417375	0.999696	Non-significant	B-FU2	fast-fast
PGF	OID20673	P49763	Inflammation	Timepoint:progression_status	FU1 fast - FU3 slow	0.114842	-0.617218	0.846901	0.999699	Non-significant	FU1-FU3	fast-slow
EIF4G3	OID31022	O43432	Neurology_II	Timepoint:progression_status	FU1 slow - FU2 slow	-0.0673636	-0.50156	0.366833	0.999717	Non-significant	FU1-FU2	slow-slow
SYAP1	OID30636	Q96A49	Inflammation_II	Timepoint:progression_status	FU3 fast - FU2 slow	0.127372	-0.689372	0.944117	0.999726	Non-significant	FU3-FU2	fast-slow
SLC9A3R1	OID30630	O14745	Inflammation_II	Timepoint:progression_status	FU3 fast - FU3 slow	-0.271938	-2.02656	1.48269	0.999737	Non-significant	FU3-FU3	fast-slow
PNMA2	OID30842	Q9UL42	Neurology_II	Timepoint:progression_status	FU1 fast - FU1 slow	0.0707508	-0.386285	0.527787	0.999741	Non-significant	FU1-FU1	fast-slow
IL17D	OID20481	Q8TAD2	Inflammation	Timepoint:progression_status	FU1 fast - B slow	0.118123	-0.661197	0.897443	0.999743	Non-significant	FU1-B	fast-slow
EIF4G3	OID31022	O43432	Neurology_II	Timepoint:progression_status	B fast - FU3 slow	0.104754	-0.572757	0.782266	0.999743	Non-significant	B-FU3	fast-slow
METAP1D	OID20519	Q6UB28	Inflammation	Timepoint:progression_status	FU1 fast - FU2 slow	-0.247042	-1.87168	1.3776	0.999757	Non-significant	FU1-FU2	fast-slow
UPB1	OID30352	Q9UBR1	Cardiometabolic_II	Timepoint:progression_status	FU1 fast - B slow	-0.216286	-1.64061	1.20804	0.999764	Non-significant	FU1-B	fast-slow
AGER	OID20756	Q15109	Inflammation	Timepoint:progression_status	FU2 fast - FU1 slow	-0.112182	-0.860185	0.635821	0.999773	Non-significant	FU2-FU1	fast-slow
ARAF	OID31260	P10398	Oncology_II	Timepoint:progression_status	B fast - FU1 fast	-0.0918933	-0.706087	0.5223	0.999778	Non-significant	B-FU1	fast-fast
CRH	OID21257	P06850	Oncology	Timepoint:progression_status	FU2 fast - FU3 fast	-0.435298	-3.3361	2.46551	0.999778	Non-significant	FU2-FU3	fast-fast
PRND	OID31124	Q9UKY0	Neurology_II	Timepoint:progression_status	FU3 fast - B slow	-0.256036	-1.96527	1.45319	0.999792	Non-significant	FU3-B	fast-slow
KRT19	OID20596	P08727	Inflammation	Timepoint:progression_status	FU2 fast - FU3 fast	0.482857	-2.81746	3.78317	0.999812	Non-significant	FU2-FU3	fast-fast
CBX2	OID30177	Q14781	Cardiometabolic_II	Timepoint:progression_status	B fast - FU2 slow	-0.0703376	-0.549539	0.408864	0.999816	Non-significant	B-FU2	fast-slow
MME	OID21307	P08473	Oncology	Timepoint:progression_status	FU1 fast - FU1 slow	-0.190116	-1.51207	1.13184	0.999816	Non-significant	FU1-FU1	fast-slow
RAB33A	OID30122	Q14088	Cardiometabolic_II	Timepoint:progression_status	B fast - FU1 slow	-0.0479403	-0.374265	0.278385	0.999817	Non-significant	B-FU1	fast-slow
AGER	OID20756	Q15109	Inflammation	Timepoint:progression_status	B fast - FU1 fast	-0.07398	-0.588702	0.440742	0.999829	Non-significant	B-FU1	fast-fast
GNE	OID21231	Q9Y223	Oncology	Timepoint:progression_status	FU3 fast - FU3 slow	0.223251	-1.32362	1.77012	0.999838	Non-significant	FU3-FU3	fast-slow
SLC9A3R1	OID30630	O14745	Inflammation_II	Timepoint:progression_status	FU1 slow - FU3 slow	-0.117416	-0.939391	0.704559	0.999842	Non-significant	FU1-FU3	slow-slow
SPTBN2	OID30876	O15020	Neurology_II	Timepoint:progression_status	FU1 fast - FU2 fast	-0.0979685	-0.785232	0.589295	0.999843	Non-significant	FU1-FU2	fast-fast
RAB33A	OID30122	Q14088	Cardiometabolic_II	Timepoint:progression_status	FU1 fast - FU2 slow	-0.0471524	-0.375422	0.281117	0.999843	Non-significant	FU1-FU2	fast-slow
KRT19	OID20596	P08727	Inflammation	Timepoint:progression_status	FU3 fast - FU3 slow	0.528442	-3.1941	4.25099	0.999854	Non-significant	FU3-FU3	fast-slow
SLC9A3R1	OID30630	O14745	Inflammation_II	Timepoint:progression_status	FU2 fast - FU3 slow	0.1479	-0.895534	1.19133	0.999856	Non-significant	FU2-FU3	fast-slow
VGF	OID31067	O15240	Neurology_II	Timepoint:progression_status	FU2 fast - FU1 slow	-0.0664379	-0.536984	0.404108	0.999858	Non-significant	FU2-FU1	fast-slow
PNMA2	OID30842	Q9UL42	Neurology_II	Timepoint:progression_status	FU1 fast - B slow	-0.063927	-0.520963	0.393109	0.999869	Non-significant	FU1-B	fast-slow
UPB1	OID30352	Q9UBR1	Cardiometabolic_II	Timepoint:progression_status	FU1 fast - FU2 fast	0.205959	-1.28299	1.6949	0.99987	Non-significant	FU1-FU2	fast-fast
IL6	OID21276	P05231	Oncology	Timepoint:progression_status	FU1 slow - FU2 slow	-0.11963	-0.990769	0.751509	0.999875	Non-significant	FU1-FU2	slow-slow
SYAP1	OID30636	Q96A49	Inflammation_II	Timepoint:progression_status	FU1 fast - FU3 fast	-0.109556	-0.905636	0.686523	0.999877	Non-significant	FU1-FU3	fast-fast
AKR7L	OID30488	Q8NHP1	Inflammation_II	Timepoint:progression_status	FU3 fast - FU3 slow	-0.260539	-2.14756	1.62649	0.999879	Non-significant	FU3-FU3	fast-slow
AKR7L	OID30488	Q8NHP1	Inflammation_II	Timepoint:progression_status	FU2 fast - FU3 fast	-0.244339	-2.03154	1.54286	0.999884	Non-significant	FU2-FU3	fast-fast
CHAD	OID30660	O15335	Inflammation_II	Timepoint:progression_status	FU1 fast - FU1 slow	-0.142266	-1.21913	0.934602	0.999893	Non-significant	FU1-FU1	fast-slow
EIF4G3	OID31022	O43432	Neurology_II	Timepoint:progression_status	FU1 fast - FU3 slow	-0.0905391	-0.768051	0.586973	0.999903	Non-significant	FU1-FU3	fast-slow
IL17D	OID20481	Q8TAD2	Inflammation	Timepoint:progression_status	FU2 fast - FU2 slow	0.108426	-0.718926	0.935779	0.999907	Non-significant	FU2-FU2	fast-slow
ARAF	OID31260	P10398	Oncology_II	Timepoint:progression_status	B fast - FU1 slow	0.119252	-0.798989	1.03749	0.999908	Non-significant	B-FU1	fast-slow
PRND	OID31124	Q9UKY0	Neurology_II	Timepoint:progression_status	B fast - FU1 slow	0.12846	-0.864893	1.12181	0.999911	Non-significant	B-FU1	fast-slow
CPM	OID21054	P14384	Neurology	Timepoint:progression_status	B fast - FU3 slow	-0.107922	-0.931526	0.715681	0.999913	Non-significant	B-FU3	fast-slow
VGF	OID31067	O15240	Neurology_II	Timepoint:progression_status	FU3 fast - B slow	0.119716	-0.791721	1.03115	0.999914	Non-significant	FU3-B	fast-slow
GNE	OID21231	Q9Y223	Oncology	Timepoint:progression_status	FU1 slow - FU2 slow	-0.0690335	-0.605122	0.467055	0.999918	Non-significant	FU1-FU2	slow-slow
PNMA2	OID30842	Q9UL42	Neurology_II	Timepoint:progression_status	FU1 slow - FU3 slow	-0.068974	-0.599513	0.461565	0.99992	Non-significant	FU1-FU3	slow-slow
SPTBN2	OID30876	O15020	Neurology_II	Timepoint:progression_status	FU2 fast - B slow	0.0830096	-0.556508	0.722528	0.999921	Non-significant	FU2-B	fast-slow
AGER	OID20756	Q15109	Inflammation	Timepoint:progression_status	FU3 fast - FU1 slow	-0.160648	-1.40995	1.08866	0.999925	Non-significant	FU3-FU1	fast-slow
METAP1D	OID20519	Q6UB28	Inflammation	Timepoint:progression_status	FU3 fast - FU3 slow	0.444256	-3.01759	3.9061	0.999926	Non-significant	FU3-FU3	fast-slow
VGF	OID31067	O15240	Neurology_II	Timepoint:progression_status	FU1 fast - FU3 fast	-0.114532	-1.0211	0.792033	0.999932	Non-significant	FU1-FU3	fast-fast
GADD45GIP1	OID30237	Q8TAE8	Cardiometabolic_II	Timepoint:progression_status	B fast - FU3 fast	0.125749	-0.875245	1.12674	0.999933	Non-significant	B-FU3	fast-fast
M6PR	OID30208	P20645	Cardiometabolic_II	Timepoint:progression_status	FU3 fast - FU1 slow	0.0584915	-0.406569	0.523552	0.999936	Non-significant	FU3-FU1	fast-slow
RAB33A	OID30122	Q14088	Cardiometabolic_II	Timepoint:progression_status	B slow - FU2 slow	-0.0339572	-0.304304	0.236389	0.999936	Non-significant	B-FU2	slow-slow
ARAF	OID31260	P10398	Oncology_II	Timepoint:progression_status	FU2 fast - B slow	-0.119346	-1.08849	0.849793	0.999938	Non-significant	FU2-B	fast-slow
IL17D	OID20481	Q8TAD2	Inflammation	Timepoint:progression_status	B slow - FU3 slow	-0.0744599	-0.67772	0.528801	0.99994	Non-significant	B-FU3	slow-slow
PNMA2	OID30842	Q9UL42	Neurology_II	Timepoint:progression_status	B slow - FU3 slow	0.0657038	-0.464835	0.596243	0.999942	Non-significant	B-FU3	slow-slow
KRT19	OID20596	P08727	Inflammation	Timepoint:progression_status	B slow - FU3 slow	-0.198472	-1.81718	1.42024	0.999942	Non-significant	B-FU3	slow-slow
SPINT3	OID31509	P49223	Oncology_II	Timepoint:progression_status	B slow - FU2 slow	0.0750704	-0.53882	0.688961	0.999943	Non-significant	B-FU2	slow-slow
SPTBN2	OID30876	O15020	Neurology_II	Timepoint:progression_status	FU2 fast - FU3 fast	0.162799	-1.1656	1.4912	0.999946	Non-significant	FU2-FU3	fast-fast
GADD45GIP1	OID30237	Q8TAE8	Cardiometabolic_II	Timepoint:progression_status	FU1 fast - FU2 slow	-0.0627345	-0.579797	0.454328	0.999946	Non-significant	FU1-FU2	fast-slow
AKR7L	OID30488	Q8NHP1	Inflammation_II	Timepoint:progression_status	FU1 slow - FU2 slow	0.0733612	-0.538137	0.68486	0.99995	Non-significant	FU1-FU2	slow-slow
AGER	OID20756	Q15109	Inflammation	Timepoint:progression_status	FU3 fast - B slow	0.150352	-1.09895	1.39966	0.999952	Non-significant	FU3-B	fast-slow
PDIA3	OID30573	P30101	Inflammation_II	Timepoint:progression_status	FU1 fast - FU3 slow	0.0931216	-0.68561	0.871854	0.999954	Non-significant	FU1-FU3	fast-slow
EIF4G3	OID31022	O43432	Neurology_II	Timepoint:progression_status	FU2 fast - FU3 slow	-0.0861425	-0.810684	0.638399	0.999956	Non-significant	FU2-FU3	fast-slow
BPIFB1	OID20308	Q8TDL5	Cardiometabolic	Timepoint:progression_status	FU1 fast - FU1 slow	0.127889	-0.985428	1.24121	0.999958	Non-significant	FU1-FU1	fast-slow
NGRN	OID31115	Q9NPE2	Neurology_II	Timepoint:progression_status	B slow - FU3 slow	0.0420487	-0.316736	0.400834	0.999958	Non-significant	B-FU3	slow-slow
CRH	OID21257	P06850	Oncology	Timepoint:progression_status	FU3 fast - B slow	-0.354106	-3.35856	2.65035	0.999959	Non-significant	FU3-B	fast-slow
PRND	OID31124	Q9UKY0	Neurology_II	Timepoint:progression_status	B fast - FU1 fast	0.0801667	-0.611032	0.771366	0.99996	Non-significant	B-FU1	fast-fast
RARRES1	OID21177	P49788	Oncology	Timepoint:progression_status	FU2 fast - FU3 fast	0.107437	-0.818721	1.0336	0.999961	Non-significant	FU2-FU3	fast-fast
GNE	OID21231	Q9Y223	Oncology	Timepoint:progression_status	FU3 fast - FU2 slow	-0.169397	-1.62505	1.28625	0.999962	Non-significant	FU3-FU2	fast-slow
ARAF	OID31260	P10398	Oncology_II	Timepoint:progression_status	B fast - FU3 slow	0.1191	-0.925023	1.16322	0.999965	Non-significant	B-FU3	fast-slow
GNE	OID21231	Q9Y223	Oncology	Timepoint:progression_status	B slow - FU3 slow	0.0855852	-0.666573	0.837743	0.999967	Non-significant	B-FU3	slow-slow
SYAP1	OID30636	Q96A49	Inflammation_II	Timepoint:progression_status	B slow - FU1 slow	0.0302963	-0.239252	0.299845	0.999968	Non-significant	B-FU1	slow-slow
FABP9	OID20501	Q0Z7S8	Inflammation	Timepoint:progression_status	B slow - FU3 slow	0.0465486	-0.371573	0.46467	0.99997	Non-significant	B-FU3	slow-slow
VGF	OID31067	O15240	Neurology_II	Timepoint:progression_status	FU3 fast - FU2 slow	0.102018	-0.810489	1.01452	0.999971	Non-significant	FU3-FU2	fast-slow
CHCHD6	OID31426	Q9BRQ6	Oncology_II	Timepoint:progression_status	FU1 slow - FU3 slow	-0.0726183	-0.736949	0.591712	0.999974	Non-significant	FU1-FU3	slow-slow
CHCHD6	OID31426	Q9BRQ6	Oncology_II	Timepoint:progression_status	FU1 fast - B slow	0.0754104	-0.615811	0.766631	0.999974	Non-significant	FU1-B	fast-slow
IL6	OID20911	P05231	Neurology	Timepoint:progression_status	B slow - FU2 slow	0.0939949	-0.77494	0.962929	0.999975	Non-significant	B-FU2	slow-slow
RARRES1	OID21177	P49788	Oncology	Timepoint:progression_status	B fast - FU3 slow	0.0697874	-0.571929	0.711503	0.999975	Non-significant	B-FU3	fast-slow
DHODH	OID30137	Q02127	Cardiometabolic_II	Timepoint:progression_status	FU2 fast - B slow	-0.0594692	-0.611552	0.492613	0.999977	Non-significant	FU2-B	fast-slow
GNE	OID21231	Q9Y223	Oncology	Timepoint:progression_status	FU2 fast - FU3 fast	0.161539	-1.34262	1.6657	0.999978	Non-significant	FU2-FU3	fast-fast
CPM	OID21054	P14384	Neurology	Timepoint:progression_status	FU1 fast - FU2 fast	-0.0623699	-0.654277	0.529537	0.999979	Non-significant	FU1-FU2	fast-fast
KRT19	OID20596	P08727	Inflammation	Timepoint:progression_status	B fast - FU3 fast	0.343662	-2.91865	3.60597	0.99998	Non-significant	B-FU3	fast-fast
AKR7L	OID30488	Q8NHP1	Inflammation_II	Timepoint:progression_status	FU1 slow - FU3 slow	-0.0933894	-0.977498	0.790719	0.99998	Non-significant	FU1-FU3	slow-slow
ARAF	OID31260	P10398	Oncology_II	Timepoint:progression_status	FU1 slow - FU2 slow	0.0485523	-0.415206	0.512311	0.99998	Non-significant	FU1-FU2	slow-slow
M6PR	OID30208	P20645	Cardiometabolic_II	Timepoint:progression_status	B slow - FU1 slow	0.0148481	-0.127723	0.157419	0.999981	Non-significant	B-FU1	slow-slow
AGER	OID20756	Q15109	Inflammation	Timepoint:progression_status	FU1 slow - FU3 slow	-0.0596962	-0.635273	0.515881	0.999982	Non-significant	FU1-FU3	slow-slow
CRH	OID21257	P06850	Oncology	Timepoint:progression_status	FU2 fast - FU3 slow	-0.207682	-2.2016	1.78624	0.999982	Non-significant	FU2-FU3	fast-slow
GADD45GIP1	OID30237	Q8TAE8	Cardiometabolic_II	Timepoint:progression_status	FU1 slow - FU2 slow	-0.0352239	-0.377057	0.306609	0.999982	Non-significant	FU1-FU2	slow-slow
CRH	OID21257	P06850	Oncology	Timepoint:progression_status	B fast - FU3 fast	-0.293799	-3.15805	2.57045	0.999983	Non-significant	B-FU3	fast-fast
AKR7L	OID30488	Q8NHP1	Inflammation_II	Timepoint:progression_status	FU1 fast - FU2 fast	-0.0912572	-0.984256	0.801742	0.999983	Non-significant	FU1-FU2	fast-fast
CHCHD6	OID31426	Q9BRQ6	Oncology_II	Timepoint:progression_status	FU1 fast - FU3 slow	0.0861403	-0.755523	0.927803	0.999984	Non-significant	FU1-FU3	fast-slow
IL17D	OID20481	Q8TAD2	Inflammation	Timepoint:progression_status	FU1 fast - FU1 slow	-0.0778736	-0.857193	0.701446	0.999985	Non-significant	FU1-FU1	fast-slow
GNE	OID21231	Q9Y223	Oncology	Timepoint:progression_status	FU1 fast - FU2 slow	0.0665673	-0.590992	0.724127	0.999985	Non-significant	FU1-FU2	fast-slow
SPTBN2	OID30876	O15020	Neurology_II	Timepoint:progression_status	FU3 fast - FU3 slow	-0.13731	-1.49932	1.2247	0.999986	Non-significant	FU3-FU3	fast-slow
CRH	OID21257	P06850	Oncology	Timepoint:progression_status	B fast - FU2 fast	0.141499	-1.28385	1.56685	0.999986	Non-significant	B-FU2	fast-fast
IL17D	OID20481	Q8TAD2	Inflammation	Timepoint:progression_status	B fast - FU1 fast	-0.0532333	-0.591175	0.484709	0.999986	Non-significant	B-FU1	fast-fast
RAB33A	OID30122	Q14088	Cardiometabolic_II	Timepoint:progression_status	B slow - FU1 slow	0.0264148	-0.241368	0.294198	0.999988	Non-significant	B-FU1	slow-slow
SPTBN2	OID30876	O15020	Neurology_II	Timepoint:progression_status	FU1 fast - FU3 slow	-0.0724788	-0.812156	0.667199	0.999988	Non-significant	FU1-FU3	fast-slow
PNMA2	OID30842	Q9UL42	Neurology_II	Timepoint:progression_status	FU1 fast - FU2 slow	-0.0446177	-0.504377	0.415142	0.999989	Non-significant	FU1-FU2	fast-slow
GNE	OID21231	Q9Y223	Oncology	Timepoint:progression_status	FU1 fast - FU2 fast	0.0744256	-0.700459	0.84931	0.999989	Non-significant	FU1-FU2	fast-fast
M6PR	OID30208	P20645	Cardiometabolic_II	Timepoint:progression_status	B fast - FU3 fast	0.0414637	-0.38965	0.472577	0.999989	Non-significant	B-FU3	fast-fast
ARAF	OID31260	P10398	Oncology_II	Timepoint:progression_status	B fast - B slow	0.0869368	-0.831303	1.00518	0.999989	Non-significant	B-B	fast-slow
EIF4G3	OID31022	O43432	Neurology_II	Timepoint:progression_status	FU1 fast - FU2 slow	-0.050894	-0.58013	0.478342	0.99999	Non-significant	FU1-FU2	fast-slow
BPIFB1	OID20308	Q8TDL5	Cardiometabolic	Timepoint:progression_status	B fast - FU3 slow	0.115122	-1.10791	1.33816	0.99999	Non-significant	B-FU3	fast-slow
M6PR	OID30208	P20645	Cardiometabolic_II	Timepoint:progression_status	FU1 slow - FU3 slow	-0.0201594	-0.234105	0.193786	0.99999	Non-significant	FU1-FU3	slow-slow
MME	OID21307	P08473	Oncology	Timepoint:progression_status	B slow - FU1 slow	0.0632	-0.609826	0.736226	0.99999	Non-significant	B-FU1	slow-slow
CRH	OID21257	P06850	Oncology	Timepoint:progression_status	FU1 fast - FU3 fast	0.269788	-2.59446	3.13404	0.999991	Non-significant	FU1-FU3	fast-fast
AGER	OID20756	Q15109	Inflammation	Timepoint:progression_status	FU1 fast - FU3 fast	-0.109129	-1.26882	1.05056	0.999991	Non-significant	FU1-FU3	fast-fast
GNE	OID21231	Q9Y223	Oncology	Timepoint:progression_status	FU3 fast - B slow	0.137666	-1.31628	1.59162	0.999991	Non-significant	FU3-B	fast-slow
AKR7L	OID30488	Q8NHP1	Inflammation_II	Timepoint:progression_status	FU3 fast - B slow	0.167495	-1.60827	1.94326	0.999991	Non-significant	FU3-B	fast-slow
AKR7L	OID30488	Q8NHP1	Inflammation_II	Timepoint:progression_status	FU3 fast - FU1 slow	-0.16715	-1.94291	1.60861	0.999991	Non-significant	FU3-FU1	fast-slow
M6PR	OID30208	P20645	Cardiometabolic_II	Timepoint:progression_status	FU3 fast - B slow	0.0436433	-0.421417	0.508704	0.999991	Non-significant	FU3-B	fast-slow
SLC9A3R1	OID30630	O14745	Inflammation_II	Timepoint:progression_status	FU3 fast - FU1 slow	-0.154522	-1.80573	1.49668	0.999991	Non-significant	FU3-FU1	fast-slow
RARRES1	OID21177	P49788	Oncology	Timepoint:progression_status	B fast - FU1 fast	-0.0371267	-0.443542	0.369289	0.999992	Non-significant	B-FU1	fast-fast
IL6	OID21276	P05231	Oncology	Timepoint:progression_status	B slow - FU2 slow	0.078618	-0.792521	0.949757	0.999993	Non-significant	B-FU2	slow-slow
ARAF	OID31260	P10398	Oncology_II	Timepoint:progression_status	FU2 fast - FU1 slow	-0.0870312	-1.05617	0.882108	0.999993	Non-significant	FU2-FU1	fast-slow
CBX2	OID30177	Q14781	Cardiometabolic_II	Timepoint:progression_status	FU2 fast - FU1 slow	-0.0471046	-0.574608	0.480398	0.999994	Non-significant	FU2-FU1	fast-slow
EIF4G3	OID31022	O43432	Neurology_II	Timepoint:progression_status	FU1 fast - B slow	0.0467288	-0.479386	0.572844	0.999994	Non-significant	FU1-B	fast-slow
PDIA3	OID30573	P30101	Inflammation_II	Timepoint:progression_status	FU1 fast - FU1 slow	0.0557883	-0.578798	0.690375	0.999994	Non-significant	FU1-FU1	fast-slow
VGF	OID31067	O15240	Neurology_II	Timepoint:progression_status	FU2 fast - FU3 fast	-0.0808096	-1.00215	0.84053	0.999994	Non-significant	FU2-FU3	fast-fast
EIF4G3	OID31022	O43432	Neurology_II	Timepoint:progression_status	FU2 fast - B slow	0.0511253	-0.534776	0.637026	0.999995	Non-significant	FU2-B	fast-slow
KRT19	OID20596	P08727	Inflammation	Timepoint:progression_status	B fast - FU2 fast	-0.139195	-1.75243	1.47404	0.999995	Non-significant	B-FU2	fast-fast
PNMA2	OID30842	Q9UL42	Neurology_II	Timepoint:progression_status	FU2 slow - FU3 slow	0.0463946	-0.486666	0.579456	0.999995	Non-significant	FU2-FU3	slow-slow
SPTBN2	OID30876	O15020	Neurology_II	Timepoint:progression_status	B slow - FU3 slow	-0.0575199	-0.722835	0.607796	0.999995	Non-significant	B-FU3	slow-slow
M6PR	OID30208	P20645	Cardiometabolic_II	Timepoint:progression_status	FU1 fast - FU3 fast	0.036677	-0.394436	0.46779	0.999995	Non-significant	FU1-FU3	fast-fast
IL17D	OID20481	Q8TAD2	Inflammation	Timepoint:progression_status	B fast - B slow	0.0648894	-0.71443	0.844209	0.999996	Non-significant	B-B	fast-slow
BPIFB1	OID20308	Q8TDL5	Cardiometabolic	Timepoint:progression_status	FU1 fast - FU3 slow	-0.101692	-1.32473	1.12134	0.999996	Non-significant	FU1-FU3	fast-slow
RBM17	OID31034	Q96I25	Neurology_II	Timepoint:progression_status	FU1 slow - FU3 slow	0.0691005	-0.755428	0.893629	0.999996	Non-significant	FU1-FU3	slow-slow
GNE	OID21231	Q9Y223	Oncology	Timepoint:progression_status	FU2 fast - FU1 slow	0.0611752	-0.666536	0.788886	0.999996	Non-significant	FU2-FU1	fast-slow
CBX2	OID30177	Q14781	Cardiometabolic_II	Timepoint:progression_status	B fast - FU2 fast	-0.0437369	-0.57131	0.483837	0.999996	Non-significant	B-FU2	fast-fast
AKR7L	OID30488	Q8NHP1	Inflammation_II	Timepoint:progression_status	FU2 fast - B slow	-0.0768444	-1.00034	0.846654	0.999996	Non-significant	FU2-B	fast-slow
VGF	OID31067	O15240	Neurology_II	Timepoint:progression_status	FU2 fast - B slow	0.0389065	-0.431639	0.509452	0.999996	Non-significant	FU2-B	fast-slow
IL6	OID21276	P05231	Oncology	Timepoint:progression_status	FU1 fast - FU3 slow	-0.144557	-1.92074	1.63163	0.999997	Non-significant	FU1-FU3	fast-slow
LEP	OID20187	P41159	Cardiometabolic	Timepoint:progression_status	FU1 fast - FU2 fast	0.0758199	-0.868002	1.01964	0.999997	Non-significant	FU1-FU2	fast-fast
ARAF	OID31260	P10398	Oncology_II	Timepoint:progression_status	FU2 fast - FU3 slow	-0.0871824	-1.17749	1.00313	0.999997	Non-significant	FU2-FU3	fast-slow
SLC9A3R1	OID30630	O14745	Inflammation_II	Timepoint:progression_status	FU1 slow - FU2 slow	0.0449252	-0.52365	0.6135	0.999997	Non-significant	FU1-FU2	slow-slow
EIF4G3	OID31022	O43432	Neurology_II	Timepoint:progression_status	FU2 fast - FU2 slow	-0.0464975	-0.635165	0.54217	0.999997	Non-significant	FU2-FU2	fast-slow
M6PR	OID30208	P20645	Cardiometabolic_II	Timepoint:progression_status	FU3 fast - FU3 slow	0.0383321	-0.45273	0.529394	0.999998	Non-significant	FU3-FU3	fast-slow
VGF	OID31067	O15240	Neurology_II	Timepoint:progression_status	FU1 fast - FU2 fast	-0.0337225	-0.495647	0.428202	0.999998	Non-significant	FU1-FU2	fast-fast
DHODH	OID30137	Q02127	Cardiometabolic_II	Timepoint:progression_status	B slow - FU3 slow	0.039725	-0.502881	0.582331	0.999998	Non-significant	B-FU3	slow-slow
CRH	OID21257	P06850	Oncology	Timepoint:progression_status	FU3 fast - FU3 slow	0.227616	-2.95377	3.409	0.999999	Non-significant	FU3-FU3	fast-slow
ARAF	OID31260	P10398	Oncology_II	Timepoint:progression_status	B slow - FU1 slow	0.0323148	-0.425478	0.490107	0.999999	Non-significant	B-FU1	slow-slow
EIF4G3	OID31022	O43432	Neurology_II	Timepoint:progression_status	B slow - FU1 slow	-0.0302593	-0.46038	0.399862	0.999999	Non-significant	B-FU1	slow-slow
ARAF	OID31260	P10398	Oncology_II	Timepoint:progression_status	FU2 slow - FU3 slow	-0.0487035	-0.740165	0.642758	0.999999	Non-significant	FU2-FU3	slow-slow
CPM	OID21054	P14384	Neurology	Timepoint:progression_status	FU2 fast - FU1 slow	-0.0528072	-0.804677	0.699063	0.999999	Non-significant	FU2-FU1	fast-slow
GNE	OID21231	Q9Y223	Oncology	Timepoint:progression_status	FU3 fast - FU1 slow	-0.100363	-1.55431	1.35359	0.999999	Non-significant	FU3-FU1	fast-slow
SLC9A3R1	OID30630	O14745	Inflammation_II	Timepoint:progression_status	FU3 fast - FU2 slow	-0.109597	-1.76274	1.54354	0.999999	Non-significant	FU3-FU2	fast-slow
EIF4G3	OID31022	O43432	Neurology_II	Timepoint:progression_status	FU2 slow - FU3 slow	-0.0396451	-0.65052	0.57123	0.999999	Non-significant	FU2-FU3	slow-slow
PDIA3	OID30573	P30101	Inflammation_II	Timepoint:progression_status	FU2 slow - FU3 slow	-0.04041	-0.667587	0.586767	0.999999	Non-significant	FU2-FU3	slow-slow
CBX2	OID30177	Q14781	Cardiometabolic_II	Timepoint:progression_status	FU2 fast - B slow	-0.0339046	-0.561408	0.493598	0.999999	Non-significant	FU2-B	fast-slow
SYAP1	OID30636	Q96A49	Inflammation_II	Timepoint:progression_status	B slow - FU3 slow	0.0253827	-0.372684	0.423449	0.999999	Non-significant	B-FU3	slow-slow
AGR2	OID20896	O95994	Neurology	Timepoint:progression_status	FU2 fast - FU3 fast	0.262414	-3.92466	4.44948	0.999999	Non-significant	FU2-FU3	fast-fast
SPTBN2	OID30876	O15020	Neurology_II	Timepoint:progression_status	FU3 fast - B slow	-0.0797899	-1.35995	1.20037	0.999999	Non-significant	FU3-B	fast-slow
DHODH	OID30137	Q02127	Cardiometabolic_II	Timepoint:progression_status	FU1 fast - FU2 slow	0.0311717	-0.470722	0.533066	0.999999	Non-significant	FU1-FU2	fast-slow
SPINT3	OID31509	P49223	Oncology_II	Timepoint:progression_status	B slow - FU1 slow	-0.0371407	-0.642781	0.5685	1	Non-significant	B-FU1	slow-slow
LEO1	OID30991	Q8WVC0	Neurology_II	Timepoint:progression_status	FU3 fast - B slow	0.137363	-2.09854	2.37327	1	Non-significant	FU3-B	fast-slow
PDIA3	OID30573	P30101	Inflammation_II	Timepoint:progression_status	FU1 slow - FU3 slow	0.0373333	-0.587726	0.662393	1	Non-significant	FU1-FU3	slow-slow
IL6	OID20911	P05231	Neurology	Timepoint:progression_status	FU1 slow - FU2 slow	-0.0516644	-0.920599	0.81727	1	Non-significant	FU1-FU2	slow-slow
AGER	OID20756	Q15109	Inflammation	Timepoint:progression_status	FU1 fast - B slow	0.0412234	-0.660867	0.743314	1	Non-significant	FU1-B	fast-slow
MME	OID21307	P08473	Oncology	Timepoint:progression_status	FU2 slow - FU3 slow	0.0595964	-0.956026	1.07522	1	Non-significant	FU2-FU3	slow-slow
RBM17	OID31034	Q96I25	Neurology_II	Timepoint:progression_status	FU2 slow - FU3 slow	0.0482769	-0.779728	0.876282	1	Non-significant	FU2-FU3	slow-slow
CBX2	OID30177	Q14781	Cardiometabolic_II	Timepoint:progression_status	FU1 slow - FU2 slow	0.0205039	-0.34181	0.382818	1	Non-significant	FU1-FU2	slow-slow
VGF	OID31067	O15240	Neurology_II	Timepoint:progression_status	B slow - FU2 slow	-0.0176985	-0.334457	0.29906	1	Non-significant	B-FU2	slow-slow
NGRN	OID31115	Q9NPE2	Neurology_II	Timepoint:progression_status	FU2 slow - FU3 slow	-0.0201145	-0.380144	0.339915	1	Non-significant	FU2-FU3	slow-slow
CRH	OID21257	P06850	Oncology	Timepoint:progression_status	FU1 fast - B slow	-0.0843178	-1.66601	1.49738	1	Non-significant	FU1-B	fast-slow
GADD45GIP1	OID30237	Q8TAE8	Cardiometabolic_II	Timepoint:progression_status	FU1 fast - FU1 slow	-0.0275106	-0.542225	0.487203	1	Non-significant	FU1-FU1	fast-slow
AKR7L	OID30488	Q8NHP1	Inflammation_II	Timepoint:progression_status	FU3 fast - FU2 slow	-0.0937885	-1.87164	1.68406	1	Non-significant	FU3-FU2	fast-slow
LEO1	OID30991	Q8WVC0	Neurology_II	Timepoint:progression_status	FU3 fast - FU3 slow	0.122601	-2.23928	2.48448	1	Non-significant	FU3-FU3	fast-slow
PNMA2	OID30842	Q9UL42	Neurology_II	Timepoint:progression_status	B slow - FU2 slow	0.0193093	-0.359326	0.397944	1	Non-significant	B-FU2	slow-slow
CBX2	OID30177	Q14781	Cardiometabolic_II	Timepoint:progression_status	FU2 fast - FU2 slow	-0.0266007	-0.556475	0.503274	1	Non-significant	FU2-FU2	fast-slow
SPTBN2	OID30876	O15020	Neurology_II	Timepoint:progression_status	FU1 fast - FU3 fast	0.064831	-1.2367	1.36636	1	Non-significant	FU1-FU3	fast-fast
PRND	OID31124	Q9UKY0	Neurology_II	Timepoint:progression_status	FU1 fast - FU1 slow	0.0482935	-0.94506	1.04165	1	Non-significant	FU1-FU1	fast-slow
IL17D	OID20481	Q8TAD2	Inflammation	Timepoint:progression_status	FU1 fast - FU3 slow	0.0436628	-0.848995	0.936321	1	Non-significant	FU1-FU3	fast-slow
IL6	OID20911	P05231	Neurology	Timepoint:progression_status	FU1 fast - FU3 slow	-0.0852422	-1.86993	1.69945	1	Non-significant	FU1-FU3	fast-slow
AGER	OID20756	Q15109	Inflammation	Timepoint:progression_status	B fast - B slow	-0.0327566	-0.734847	0.669334	1	Non-significant	B-B	fast-slow
ARAF	OID31260	P10398	Oncology_II	Timepoint:progression_status	B slow - FU3 slow	0.0321636	-0.657452	0.721779	1	Non-significant	B-FU3	slow-slow
RBM17	OID31034	Q96I25	Neurology_II	Timepoint:progression_status	B fast - B slow	0.0332164	-0.706453	0.772886	1	Non-significant	B-B	fast-slow
VGF	OID31067	O15240	Neurology_II	Timepoint:progression_status	FU2 fast - FU2 slow	0.021208	-0.451405	0.493821	1	Non-significant	FU2-FU2	fast-slow
SYAP1	OID30636	Q96A49	Inflammation_II	Timepoint:progression_status	FU1 fast - FU2 slow	0.017816	-0.386513	0.422145	1	Non-significant	FU1-FU2	fast-slow
SYAP1	OID30636	Q96A49	Inflammation_II	Timepoint:progression_status	FU3 fast - FU1 slow	0.0353341	-0.78046	0.851128	1	Non-significant	FU3-FU1	fast-slow
DHODH	OID30137	Q02127	Cardiometabolic_II	Timepoint:progression_status	FU1 slow - FU2 slow	0.0157239	-0.362463	0.393911	1	Non-significant	FU1-FU2	slow-slow
SLC9A3R1	OID30630	O14745	Inflammation_II	Timepoint:progression_status	FU3 fast - B slow	0.0693149	-1.58189	1.72052	1	Non-significant	FU3-B	fast-slow
NGRN	OID31115	Q9NPE2	Neurology_II	Timepoint:progression_status	FU1 fast - FU1 slow	-0.0148305	-0.372781	0.34312	1	Non-significant	FU1-FU1	fast-slow
AGER	OID20756	Q15109	Inflammation	Timepoint:progression_status	FU2 fast - FU3 fast	0.0484654	-1.12484	1.22177	1	Non-significant	FU2-FU3	fast-fast
LEP	OID20187	P41159	Cardiometabolic	Timepoint:progression_status	FU1 slow - FU3 slow	-0.0389	-0.987721	0.909921	1	Non-significant	FU1-FU3	slow-slow
RAB33A	OID30122	Q14088	Cardiometabolic_II	Timepoint:progression_status	FU1 fast - FU1 slow	0.0132197	-0.313105	0.339545	1	Non-significant	FU1-FU1	fast-slow
RAB33A	OID30122	Q14088	Cardiometabolic_II	Timepoint:progression_status	FU1 fast - B slow	-0.0131951	-0.33952	0.31313	1	Non-significant	FU1-B	fast-slow
LEO1	OID30991	Q8WVC0	Neurology_II	Timepoint:progression_status	FU1 fast - FU2 slow	-0.049588	-1.30316	1.20398	1	Non-significant	FU1-FU2	fast-slow
ARAF	OID31260	P10398	Oncology_II	Timepoint:progression_status	FU2 fast - FU2 slow	-0.0384789	-1.01008	0.933124	1	Non-significant	FU2-FU2	fast-slow
CHCHD6	OID31426	Q9BRQ6	Oncology_II	Timepoint:progression_status	B fast - FU2 fast	-0.0262202	-0.692266	0.639825	1	Non-significant	B-FU2	fast-fast
CBX2	OID30177	Q14781	Cardiometabolic_II	Timepoint:progression_status	B slow - FU1 slow	-0.0132	-0.37171	0.34531	1	Non-significant	B-FU1	slow-slow
RBM17	OID31034	Q96I25	Neurology_II	Timepoint:progression_status	FU1 slow - FU2 slow	0.0208236	-0.557882	0.599529	1	Non-significant	FU1-FU2	slow-slow
EIF4G3	OID31022	O43432	Neurology_II	Timepoint:progression_status	FU2 fast - FU1 slow	0.0208661	-0.565035	0.606767	1	Non-significant	FU2-FU1	fast-slow
SYAP1	OID30636	Q96A49	Inflammation_II	Timepoint:progression_status	FU3 fast - FU3 slow	0.0304205	-0.835361	0.896202	1	Non-significant	FU3-FU3	fast-slow
CRH	OID21257	P06850	Oncology	Timepoint:progression_status	B fast - FU3 slow	-0.0661827	-1.95386	1.8215	1	Non-significant	B-FU3	fast-slow
METAP1D	OID20519	Q6UB28	Inflammation	Timepoint:progression_status	B slow - FU2 slow	0.0377431	-1.04955	1.12504	1	Non-significant	B-FU2	slow-slow
SPTBN2	OID30876	O15020	Neurology_II	Timepoint:progression_status	FU2 fast - FU3 slow	0.0254897	-0.765567	0.816547	1	Non-significant	FU2-FU3	fast-slow
EIF4G3	OID31022	O43432	Neurology_II	Timepoint:progression_status	FU1 fast - FU1 slow	0.0164695	-0.509646	0.542585	1	Non-significant	FU1-FU1	fast-slow
DHODH	OID30137	Q02127	Cardiometabolic_II	Timepoint:progression_status	FU1 fast - FU1 slow	0.0154478	-0.483701	0.514597	1	Non-significant	FU1-FU1	fast-slow
METAP1D	OID20519	Q6UB28	Inflammation	Timepoint:progression_status	B fast - FU2 fast	-0.0478205	-1.64264	1.547	1	Non-significant	B-FU2	fast-fast
VGF	OID31067	O15240	Neurology_II	Timepoint:progression_status	FU1 fast - FU2 slow	-0.0125145	-0.441051	0.416023	1	Non-significant	FU1-FU2	fast-slow
DHODH	OID30137	Q02127	Cardiometabolic_II	Timepoint:progression_status	FU2 fast - FU3 slow	-0.0197442	-0.694627	0.655138	1	Non-significant	FU2-FU3	fast-slow
GADD45GIP1	OID30237	Q8TAE8	Cardiometabolic_II	Timepoint:progression_status	B slow - FU3 slow	-0.0134981	-0.513516	0.48652	1	Non-significant	B-FU3	slow-slow
SPTBN2	OID30876	O15020	Neurology_II	Timepoint:progression_status	FU1 fast - B slow	-0.0149589	-0.589118	0.5592	1	Non-significant	FU1-B	fast-slow
M6PR	OID30208	P20645	Cardiometabolic_II	Timepoint:progression_status	B fast - FU1 fast	0.00478667	-0.186492	0.196065	1	Non-significant	B-FU1	fast-fast
M6PR	OID30208	P20645	Cardiometabolic_II	Timepoint:progression_status	B slow - FU3 slow	-0.00531126	-0.219257	0.208634	1	Non-significant	B-FU3	slow-slow
CBX2	OID30177	Q14781	Cardiometabolic_II	Timepoint:progression_status	B slow - FU2 slow	0.00730386	-0.35501	0.369618	1	Non-significant	B-FU2	slow-slow
AGR2	OID20896	O95994	Neurology	Timepoint:progression_status	B fast - FU3 fast	-0.0835886	-4.21546	4.04828	1	Non-significant	B-FU3	fast-fast
BGLAP	OID30389	P02818	Cardiometabolic_II	Timepoint:progression_status	B fast - FU1 fast	-0.02064	-1.07362	1.03234	1	Non-significant	B-FU1	fast-fast
CHCHD6	OID31426	Q9BRQ6	Oncology_II	Timepoint:progression_status	B slow - FU3 slow	0.0107298	-0.653601	0.67506	1	Non-significant	B-FU3	slow-slow
VGF	OID31067	O15240	Neurology_II	Timepoint:progression_status	FU3 fast - FU1 slow	0.0143717	-0.897066	0.925809	1	Non-significant	FU3-FU1	fast-slow
LEO1	OID30991	Q8WVC0	Neurology_II	Timepoint:progression_status	B slow - FU3 slow	-0.0147614	-1.04802	1.0185	1	Non-significant	B-FU3	slow-slow
PDIA3	OID30573	P30101	Inflammation_II	Timepoint:progression_status	B fast - B slow	0.00859349	-0.625993	0.64318	1	Non-significant	B-B	fast-slow
SYAP1	OID30636	Q96A49	Inflammation_II	Timepoint:progression_status	FU1 slow - FU3 slow	-0.00491357	-0.40298	0.393153	1	Non-significant	FU1-FU3	slow-slow
VGF	OID31067	O15240	Neurology_II	Timepoint:progression_status	FU1 fast - B slow	0.00518405	-0.421058	0.431427	1	Non-significant	FU1-B	fast-slow
IL17D	OID20481	Q8TAD2	Inflammation	Timepoint:progression_status	B fast - FU3 slow	-0.0095705	-0.902229	0.883088	1	Non-significant	B-FU3	fast-slow
GNE	OID21231	Q9Y223	Oncology	Timepoint:progression_status	FU2 fast - FU2 slow	-0.00785831	-0.738996	0.723279	1	Non-significant	FU2-FU2	fast-slow
SPINT3	OID31509	P49223	Oncology_II	Timepoint:progression_status	B fast - FU3 slow	0.0157141	-1.71569	1.74711	1	Non-significant	B-FU3	fast-slow
UPB1	OID30352	Q9UBR1	Cardiometabolic_II	Timepoint:progression_status	B fast - FU3 slow	-0.0152111	-1.79279	1.76237	1	Non-significant	B-FU3	fast-slow
ARAF	OID31260	P10398	Oncology_II	Timepoint:progression_status	FU1 slow - FU3 slow	-0.000151249	-0.689767	0.689464	1	Non-significant	FU1-FU3	slow-slow
CHAD	OID30660	O15335	Inflammation_II	Timepoint:progression_status	FU1 fast - B slow	0.00397083	-1.0729	1.08084	1	Non-significant	FU1-B	fast-slow
EIF4G3	OID31022	O43432	Neurology_II	Timepoint:progression_status	FU1 fast - FU2 fast	-0.00439654	-0.631695	0.622902	1	Non-significant	FU1-FU2	fast-fast
PDIA3	OID30573	P30101	Inflammation_II	Timepoint:progression_status	B fast - FU3 fast	0.00915247	-1.2412	1.25951	1	Non-significant	B-FU3	fast-fast
PDIA3	OID30573	P30101	Inflammation_II	Timepoint:progression_status	FU3 fast - B slow	-0.000558987	-1.28318	1.28206	1	Non-significant	FU3-B	fast-slow
PGF	OID20673	P49763	Inflammation	Timepoint:progression_status	FU2 slow - FU3 slow	0.00220857	-0.472904	0.477321	1	Non-significant	FU2-FU3	slow-slow
PNMA2	OID30842	Q9UL42	Neurology_II	Timepoint:progression_status	FU1 fast - FU3 slow	0.00177682	-0.587271	0.590824	1	Non-significant	FU1-FU3	fast-slow
SYAP1	OID30636	Q96A49	Inflammation_II	Timepoint:progression_status	FU3 fast - B slow	0.00503781	-0.810756	0.820832	1	Non-significant	FU3-B	fast-slow

### Sheet: Significant progression
Assay	OlinkID	UniProt	Panel	term	contrast	estimate	conf.low	conf.high	Adjusted_pval	Threshold	significant_interaction
MSTN	OID20115	O14793	Cardiometabolic	progression_status	fast - slow	-1.2134	-1.92644	-0.50036	0.00133977	Significant	No
ADH4	OID20117	P08319	Cardiometabolic	progression_status	fast - slow	-1.05457	-1.82496	-0.284182	0.00842203	Significant	No
TNFSF11	OID20592	O14788	Inflammation	progression_status	fast - slow	-0.958992	-1.45232	-0.465662	0.000312182	Significant	No
UPK3A	OID30794	O75631	Neurology_II	progression_status	fast - slow	-0.747934	-1.61241	0.116543	0.0882104	Non-significant	No
GHR	OID30574	P10912	Inflammation_II	progression_status	fast - slow	-0.669585	-0.982454	-0.356715	9.14141e-05	Significant	No
DPT	OID20278	Q07507	Cardiometabolic	progression_status	fast - slow	-0.642233	-1.12051	-0.163957	0.00971015	Significant	No
LRRN1	OID20438	Q6UXK5	Inflammation	progression_status	fast - slow	-0.603467	-1.03137	-0.175559	0.00679313	Significant	No
ITGAL	OID30537	P20701	Inflammation_II	progression_status	fast - slow	-0.570616	-1.03273	-0.108502	0.016699	Significant	No
ADAMTS13	OID20249	Q76LX8	Cardiometabolic	progression_status	fast - slow	-0.559463	-0.887337	-0.231588	0.00131309	Significant	No
FCGR3B	OID20387	O75015	Cardiometabolic	progression_status	fast - slow	-0.542138	-0.960968	-0.123308	0.0124073	Significant	No
BCHE	OID30717	P06276	Inflammation_II	progression_status	fast - slow	-0.511406	-0.833902	-0.188911	0.00259398	Significant	No
AMY1A_AMY1B_AMY1C	OID30707	P0DUB6_P0DTE7_P0DTE8	Inflammation_II	progression_status	fast - slow	-0.4736	-0.737909	-0.20929	0.000818267	Significant	No
CLEC3B	OID30756	P05452	Inflammation_II	progression_status	fast - slow	-0.415429	-0.673429	-0.157429	0.0022608	Significant	No
ITGA2	OID30570	P17301	Inflammation_II	progression_status	fast - slow	-0.402543	-0.742844	-0.0622411	0.021521	Significant	No
DCC	OID30953	P43146	Neurology_II	progression_status	fast - slow	-0.262609	-0.407974	-0.117243	0.00072647	Significant	No
SELL	OID30752	P14151	Inflammation_II	progression_status	fast - slow	-0.233128	-0.416783	-0.0494719	0.0140163	Significant	No
AMOTL2	OID31351	Q9Y2J4	Oncology_II	progression_status	fast - slow	0.188106	0.0663605	0.309853	0.00333463	Significant	No
C7orf50	OID31095	Q9BRJ6	Neurology_II	progression_status	fast - slow	0.233916	0.0865195	0.381313	0.00260182	Significant	No
IL1A	OID20488	P01583	Inflammation	progression_status	fast - slow	0.31035	-0.000999099	0.621699	0.050729	Non-significant	No
SPTLC1	OID31086	O15269	Neurology_II	progression_status	fast - slow	0.342255	0.128082	0.556427	0.00244214	Significant	No
DNM3	OID31000	Q9UQ16	Neurology_II	progression_status	fast - slow	0.346032	0.100032	0.592032	0.00697235	Significant	No
MNAT1	OID31327	P51948	Oncology_II	progression_status	fast - slow	0.378042	0.129601	0.626484	0.00373321	Significant	No
RBPMS	OID30507	Q93062	Inflammation_II	progression_status	fast - slow	0.42012	0.14745	0.692789	0.0032922	Significant	No
ADAMTS4	OID30471	O75173	Inflammation_II	progression_status	fast - slow	0.428167	0.158155	0.698179	0.00260353	Significant	No
TJAP1	OID21477	Q5JTD0	Oncology	progression_status	fast - slow	0.458752	0.182388	0.735115	0.00170759	Significant	No
VEGFA	OID20650	P15692	Inflammation	progression_status	fast - slow	0.488798	0.0649293	0.912667	0.0248056	Significant	No
SCG2	OID21400	P13521	Oncology	progression_status	fast - slow	0.540297	0.26366	0.816934	0.000293996	Significant	No
IL15	OID20562	P40933	Inflammation	progression_status	fast - slow	0.573942	0.266963	0.880922	0.000488805	Significant	No
CALCOCO2	OID30249	Q13137	Cardiometabolic_II	progression_status	fast - slow	0.598244	0.244215	0.952272	0.00144613	Significant	No
CTHRC1	OID30393	Q96CG8	Cardiometabolic_II	progression_status	fast - slow	0.632713	0.27464	0.990786	0.00090461	Significant	No
ITIH3	OID20352	Q06033	Cardiometabolic	progression_status	fast - slow	0.639087	0.30939	0.968784	0.000296827	Significant	No
CLTA	OID20118	P09496	Cardiometabolic	progression_status	fast - slow	0.640346	0.216554	1.06414	0.0039511	Significant	No
CTSC	OID20679	P53634	Inflammation	progression_status	fast - slow	0.64841	0.266239	1.03058	0.00136851	Significant	No
HGF	OID20656	P14210	Inflammation	progression_status	fast - slow	0.669298	0.296491	1.0421	0.000775649	Significant	No
ATG16L1	OID31466	Q676U5	Oncology_II	progression_status	fast - slow	0.712926	0.321871	1.10398	0.000667781	Significant	No
POF1B	OID30504	Q8WVV4	Inflammation_II	progression_status	fast - slow	0.727434	0.358569	1.0963	0.000256801	Significant	No
VWA1	OID21421	Q6PCB0	Oncology	progression_status	fast - slow	0.74541	0.308022	1.1828	0.0013076	Significant	No
LTBP2	OID20254	Q14767	Cardiometabolic	progression_status	fast - slow	0.786357	0.352963	1.21975	0.00068187	Significant	No
CLSTN2	OID20664	Q9H4D0	Inflammation	progression_status	fast - slow	0.806729	0.412877	1.20058	0.000164845	Significant	No
CD276	OID20680	Q5ZPR3	Inflammation	progression_status	fast - slow	0.841305	0.456282	1.22633	6.98326e-05	Significant	No
DARS1	OID20903	P14868	Neurology	progression_status	fast - slow	0.924775	0.446289	1.40326	0.000338482	Significant	No
TAX1BP1	OID31075	Q86VP1	Neurology_II	progression_status	fast - slow	0.991404	0.600273	1.38253	7.37256e-06	Significant	No
LETM1	OID31018	O95202	Neurology_II	progression_status	fast - slow	1.00912	0.364295	1.65395	0.00293772	Significant	No
ACTA2	OID20079	P62736	Cardiometabolic	progression_status	fast - slow	1.01538	0.480831	1.54993	0.000413103	Significant	No
PSG1	OID20916	P11464	Neurology	progression_status	fast - slow	1.04709	0.3929	1.70128	0.00239577	Significant	No
OXCT1	OID30227	P55809	Cardiometabolic_II	progression_status	fast - slow	1.26291	0.702818	1.82301	4.4696e-05	Significant	No
CCL19	OID21030	Q99731	Neurology	progression_status	fast - slow	1.31717	0.531748	2.10259	0.0015649	Significant	No
CALCA	OID20983	P01258	Neurology	progression_status	fast - slow	1.32805	0.534481	2.12161	0.00157691	Significant	No
AREG	OID21357	P15514	Oncology	progression_status	fast - slow	1.37967	0.796463	1.96289	2.19323e-05	Significant	No
IL6	OID20101	P05231	Cardiometabolic	progression_status	fast - slow	1.63522	0.81471	2.45574	0.000230222	Significant	No
IL6	OID20563	P05231	Inflammation	progression_status	fast - slow	1.7349	0.841435	2.62837	0.000313168	Significant	No
MUC16	OID21378	Q8WXI7	Oncology	progression_status	fast - slow	1.85759	0.705316	3.00987	0.00218709	Significant	No
MUC13	OID20866	Q9H3R2	Neurology	progression_status	fast - slow	2.23941	0.966525	3.5123	0.000959405	Significant	No
CEACAM5	OID21171	P06731	Oncology	progression_status	fast - slow	3.08541	1.8518	4.31901	8.62224e-06	Significant	No

### Sheet: Significant time
Assay	OlinkID	UniProt	Panel	term	contrast	estimate	conf.low	conf.high	Adjusted_pval	Threshold	significant_interaction
OMG	OID21352	P23515	Oncology	Timepoint	B - FU2	-1.46745	-1.91312	-1.02178	3.3075e-10	Significant	No
PDCD1	OID21396	Q15116	Oncology	Timepoint	B - FU3	-4.33152	-4.67229	-3.99075	3.9828e-10	Significant	No
PDCD1	OID21396	Q15116	Oncology	Timepoint	FU1 - FU3	-4.13929	-4.48006	-3.79852	3.9828e-10	Significant	No
CNTNAP2	OID20556	Q9UHC6	Inflammation	Timepoint	B - FU2	-0.992308	-1.23888	-0.745732	4.1991e-10	Significant	No
PTPRZ1	OID30343	P23471	Cardiometabolic_II	Timepoint	B - FU2	-1.17703	-1.52451	-0.829559	4.2741e-10	Significant	No
DPP6	OID21354	P42658	Oncology	Timepoint	B - FU2	-1.05483	-1.33874	-0.770921	4.2856e-10	Significant	No
CD33	OID21472	P20138	Oncology	Timepoint	B - FU2	-0.871905	-1.15435	-0.589463	4.339e-10	Significant	No
KRT14	OID20800	P02533	Neurology	Timepoint	B - FU1	-1.00832	-1.79134	-0.225294	0.00597353	Significant	No
CNTN2	OID21426	Q02246	Oncology	Timepoint	B - FU2	-1.28504	-1.58361	-0.986461	4.3504e-10	Significant	No
TMPRSS5	OID20947	Q9H3S3	Neurology	Timepoint	B - FU2	-0.68912	-0.876436	-0.501804	4.3998e-10	Significant	No
L1CAM	OID21484	P32004	Oncology	Timepoint	B - FU2	-0.968298	-1.21347	-0.723127	4.4122e-10	Significant	No
NEFL	OID20871	P07196	Neurology	Timepoint	B - FU3	-2.49248	-3.3143	-1.67065	4.4728e-10	Significant	No
IGSF3	OID21312	O75054	Oncology	Timepoint	B - FU2	-0.887845	-1.16603	-0.60966	4.4732e-10	Significant	No
ADA2	OID20394	Q9NZK5	Cardiometabolic	Timepoint	B - FU2	-1.05934	-1.34176	-0.776923	4.4826e-10	Significant	No
PRTG	OID21443	Q2VWP7	Oncology	Timepoint	B - FU2	-0.669536	-0.880522	-0.45855	4.4832e-10	Significant	No
CSPG4	OID30397	Q6UVK1	Cardiometabolic_II	Timepoint	B - FU2	-1.12179	-1.39963	-0.843951	4.493e-10	Significant	No
PDCD1	OID21396	Q15116	Oncology	Timepoint	B - FU2	-4.58607	-4.80005	-4.37208	4.4981e-10	Significant	No
PDCD1	OID21396	Q15116	Oncology	Timepoint	FU1 - FU2	-4.39383	-4.60782	-4.17985	4.4981e-10	Significant	No
NELL2	OID20706	Q99435	Inflammation	Timepoint	B - FU2	-1.41806	-1.7322	-1.10392	4.504e-10	Significant	No
CEACAM16	OID31495	Q2WEN9	Oncology_II	Timepoint	B - FU2	1.19886	0.831826	1.5659	4.5437e-10	Significant	No
MAN2B2	OID30306	Q9Y2E5	Cardiometabolic_II	Timepoint	B - FU2	-0.937631	-1.16882	-0.706445	4.5521e-10	Significant	No
NFASC	OID20634	O94856	Inflammation	Timepoint	B - FU2	-1.11373	-1.35069	-0.876767	4.5578e-10	Significant	No
PKD1	OID30328	P98161	Cardiometabolic_II	Timepoint	B - FU2	-0.788128	-1.0322	-0.544058	4.5587e-10	Significant	No
ITGB7	OID21393	P26010	Oncology	Timepoint	B - FU2	-0.944767	-1.19864	-0.690899	4.5745e-10	Significant	No
NFASC	OID20634	O94856	Inflammation	Timepoint	FU1 - FU2	-0.768965	-1.00593	-0.532005	4.5803e-10	Significant	No
SERPINA9	OID21284	Q86WD7	Oncology	Timepoint	B - FU2	-1.90318	-2.45133	-1.35502	4.5819e-10	Significant	No
PROC	OID20402	P04070	Cardiometabolic	Timepoint	B - FU2	1.11529	0.773145	1.45743	4.5989e-10	Significant	No
OMD	OID20725	Q99983	Inflammation	Timepoint	B - FU2	-1.38307	-1.83727	-0.928859	4.6189e-10	Significant	No
GFRAL	OID31091	Q6UXV0	Neurology_II	Timepoint	B - FU2	-0.754371	-0.977154	-0.531588	4.6297e-10	Significant	No
NRCAM	OID20229	Q92823	Cardiometabolic	Timepoint	B - FU2	-1.06388	-1.37267	-0.755093	4.6303e-10	Significant	No
SEMA7A	OID20283	O75326	Cardiometabolic	Timepoint	B - FU2	-0.79437	-1.02666	-0.562076	4.6435e-10	Significant	No
FBLN2	OID30378	P98095	Cardiometabolic_II	Timepoint	B - FU2	-0.939364	-1.22286	-0.655863	4.6448e-10	Significant	No
FLT3LG	OID20661	P49771	Inflammation	Timepoint	B - FU2	-0.997112	-1.29044	-0.703783	4.6702e-10	Significant	No
BCAM	OID21076	P50895	Neurology	Timepoint	B - FU2	-0.829234	-1.08814	-0.570329	4.6842e-10	Significant	No
FCGR2A	OID20391	P12318	Cardiometabolic	Timepoint	B - FU2	-0.755358	-1.00043	-0.510283	4.7078e-10	Significant	No
ADGRE5	OID20260	P48960	Cardiometabolic	Timepoint	B - FU2	-1.08204	-1.39931	-0.764781	4.72e-10	Significant	No
KEL	OID20881	P23276	Neurology	Timepoint	B - FU2	-1.07948	-1.37296	-0.786005	4.7208e-10	Significant	No
AOC3	OID20389	Q16853	Cardiometabolic	Timepoint	B - FU2	-0.886683	-1.10647	-0.666897	4.7256e-10	Significant	No
ADGRE2	OID20755	Q9UHX3	Inflammation	Timepoint	B - FU2	-1.11428	-1.41705	-0.811519	4.7258e-10	Significant	No
NOTCH3	OID20253	Q9UM47	Cardiometabolic	Timepoint	B - FU2	-1.16704	-1.46693	-0.86715	4.7356e-10	Significant	No
C1RL	OID30721	Q9NZP8	Inflammation_II	Timepoint	B - FU2	0.60503	0.447562	0.762498	4.736e-10	Significant	No
ADGRE1	OID31483	Q14246	Oncology_II	Timepoint	B - FU2	-1.21996	-1.60303	-0.836897	4.7526e-10	Significant	No
LYVE1	OID30728	Q9Y5Y7	Inflammation_II	Timepoint	B - FU2	-0.545893	-0.7114	-0.380385	4.7534e-10	Significant	No
TG	OID31359	P01266	Oncology_II	Timepoint	FU1 - FU2	-1.5841	-2.0755	-1.0927	4.7679e-10	Significant	No
GDNF	OID20861	P39905	Neurology	Timepoint	B - FU2	-1.12253	-1.47431	-0.770752	4.774e-10	Significant	No
MCAM	OID20343	P43121	Cardiometabolic	Timepoint	B - FU2	-1.01189	-1.30753	-0.716245	4.7763e-10	Significant	No
COL4A1	OID20208	P02462	Cardiometabolic	Timepoint	B - FU2	-1.49166	-1.94631	-1.037	4.7881e-10	Significant	No
COMP	OID20405	P49747	Cardiometabolic	Timepoint	B - FU2	-1.07527	-1.40496	-0.745566	4.807e-10	Significant	No
MFAP4	OID30598	P55083	Inflammation_II	Timepoint	B - FU2	-1.22348	-1.50293	-0.944025	4.8121e-10	Significant	No
ADAMTS8	OID21502	Q9UP79	Oncology	Timepoint	B - FU2	-0.882063	-1.16563	-0.598492	4.8167e-10	Significant	No
CLEC4G	OID20590	Q6UXB4	Inflammation	Timepoint	B - FU2	1.04901	0.777799	1.32022	4.8251e-10	Significant	No
LILRA6	OID30346	Q6PI73	Cardiometabolic_II	Timepoint	B - FU2	-0.737371	-0.981979	-0.492763	4.8273e-10	Significant	No
EDA2R	OID21451	Q9HAV5	Oncology	Timepoint	B - FU2	-0.723196	-0.960459	-0.485933	4.8417e-10	Significant	No
ACHE	OID30585	P22303	Inflammation_II	Timepoint	B - FU2	-1.04951	-1.34568	-0.753343	4.8673e-10	Significant	No
THBS4	OID20368	P35443	Cardiometabolic	Timepoint	B - FU2	-1.10673	-1.44667	-0.766791	4.887e-10	Significant	No
FCN2	OID20382	Q15485	Cardiometabolic	Timepoint	B - FU2	1.69121	1.33415	2.04828	4.889e-10	Significant	No
FCN2	OID20382	Q15485	Cardiometabolic	Timepoint	FU1 - FU2	1.29835	0.94129	1.65542	4.8895e-10	Significant	No
NEFL	OID20871	P07196	Neurology	Timepoint	FU1 - FU3	-2.42672	-3.24854	-1.6049	4.8925e-10	Significant	No
ANGPTL7	OID21412	O43827	Oncology	Timepoint	B - FU2	-0.861011	-1.14869	-0.573336	4.9766e-10	Significant	No
TNFSF8	OID30384	P32971	Cardiometabolic_II	Timepoint	B - FU2	-0.723503	-0.96204	-0.484967	5.1137e-10	Significant	No
VCAM1	OID20396	P19320	Cardiometabolic	Timepoint	B - FU2	-0.773459	-1.03351	-0.513405	5.1669e-10	Significant	No
HEPACAM2	OID31151	A8MVW5	Neurology_II	Timepoint	B - FU2	-0.929146	-1.23895	-0.619345	5.2093e-10	Significant	No
GIMAP7	OID30639	Q8NHV1	Inflammation_II	Timepoint	B - FU2	-0.641183	-0.856025	-0.426341	5.2841e-10	Significant	No
CD28	OID21265	P10747	Oncology	Timepoint	B - FU2	-0.960527	-1.28147	-0.639588	5.3401e-10	Significant	No
COL5A1	OID30587	P20908	Inflammation_II	Timepoint	B - FU2	-1.26116	-1.69408	-0.82825	5.515e-10	Significant	No
NELL2	OID20706	Q99435	Inflammation	Timepoint	FU1 - FU2	-0.919681	-1.23382	-0.605543	5.6753e-10	Significant	No
IFNGR2	OID20941	P38484	Neurology	Timepoint	B - FU2	-0.603291	-0.80949	-0.397092	5.7057e-10	Significant	No
WARS	OID21084	P23381	Neurology	Timepoint	B - FU2	-1.15868	-1.55761	-0.759741	6.0973e-10	Significant	No
FUCA1	OID20261	P04066	Cardiometabolic	Timepoint	B - FU2	-0.705353	-0.948523	-0.462183	6.2944e-10	Significant	No
OLFM4	OID30665	Q6UX06	Inflammation_II	Timepoint	B - FU2	-1.38335	-1.86111	-0.905587	6.3493e-10	Significant	No
CR1	OID30697	P17927	Inflammation_II	Timepoint	B - FU2	-0.666264	-0.897132	-0.435397	6.658e-10	Significant	No
TG	OID31359	P01266	Oncology_II	Timepoint	B - FU2	-1.40839	-1.89979	-0.916984	7.1348e-10	Significant	No
FLT3LG	OID20661	P49771	Inflammation	Timepoint	B - FU1	-0.909633	-1.19024	-0.629025	4.3455e-10	Significant	No
CNTNAP2	OID20556	Q9UHC6	Inflammation	Timepoint	FU1 - FU2	-0.700986	-0.947562	-0.454411	7.6669e-10	Significant	No
SCPEP1	OID30278	Q9HB40	Cardiometabolic_II	Timepoint	B - FU2	-0.633761	-0.857847	-0.409675	8.5579e-10	Significant	No
CD109	OID21108	Q6YHK3	Neurology	Timepoint	B - FU2	-0.707612	-0.958707	-0.456518	9.0659e-10	Significant	No
MAMDC2	OID30309	Q7Z304	Cardiometabolic_II	Timepoint	B - FU2	-0.835329	-1.13207	-0.538585	9.1441e-10	Significant	No
SRPX	OID30310	P78539	Cardiometabolic_II	Timepoint	B - FU2	-0.965677	-1.31073	-0.620626	9.9926e-10	Significant	No
KAZALD1	OID21339	Q96I82	Oncology	Timepoint	B - FU2	-0.983884	-1.33701	-0.630762	1.1137e-09	Significant	No
C1QTNF9	OID30620	P0C862	Inflammation_II	Timepoint	B - FU2	-0.626957	-0.85238	-0.401534	1.1587e-09	Significant	No
LILRA2	OID21152	Q8N149	Neurology	Timepoint	B - FU2	-0.768363	-1.04468	-0.492049	1.1629e-09	Significant	No
CNTN5	OID21006	O94779	Neurology	Timepoint	B - FU2	-0.664186	-0.90313	-0.425243	1.1673e-09	Significant	No
CNTN1	OID20307	Q12860	Cardiometabolic	Timepoint	B - FU2	-0.706292	-0.964156	-0.448427	1.6235e-09	Significant	No
ZP3	OID30265	P21754	Cardiometabolic_II	Timepoint	B - FU2	-0.981983	-1.34045	-0.623516	1.6362e-09	Significant	No
TNR	OID20957	Q92752	Neurology	Timepoint	B - FU2	-0.671925	-0.917407	-0.426444	1.6497e-09	Significant	No
PTPRC	OID30380	P08575	Cardiometabolic_II	Timepoint	B - FU2	-0.574845	-0.786349	-0.363341	1.9449e-09	Significant	No
PLXNB2	OID20317	O15031	Cardiometabolic	Timepoint	B - FU2	-0.642516	-0.879914	-0.405118	2.179e-09	Significant	No
PDGFRA	OID20133	P16234	Cardiometabolic	Timepoint	B - FU2	-0.790505	-1.08239	-0.498619	2.2221e-09	Significant	No
CLUL1	OID20198	Q15846	Cardiometabolic	Timepoint	B - FU2	-0.787514	-1.0788	-0.496225	2.2619e-09	Significant	No
CD244	OID20628	Q9BZW8	Inflammation	Timepoint	B - FU2	-0.512658	-0.702963	-0.322353	2.4457e-09	Significant	No
SEZ6L	OID21488	Q9BYH1	Oncology	Timepoint	B - FU2	-0.795151	-1.09071	-0.499592	2.5491e-09	Significant	No
IFI30	OID31505	P13284	Oncology_II	Timepoint	B - FU2	-0.774506	-1.06261	-0.486404	2.6346e-09	Significant	No
IGSF9	OID30330	Q9P2J2	Cardiometabolic_II	Timepoint	B - FU2	-1.02836	-1.41258	-0.644141	2.9658e-09	Significant	No
ZP3	OID30265	P21754	Cardiometabolic_II	Timepoint	B - FU1	-0.877505	-1.21929	-0.535715	1.0026e-08	Significant	No
MSTN	OID20115	O14793	Cardiometabolic	Timepoint	B - FU2	-1.08037	-1.48707	-0.673672	3.6518e-09	Significant	No
CD248	OID30394	Q9HCU0	Cardiometabolic_II	Timepoint	B - FU2	-0.992634	-1.36732	-0.617944	3.9854e-09	Significant	No
CD163	OID20360	Q86VB7	Cardiometabolic	Timepoint	B - FU2	-0.756447	-1.04256	-0.470334	4.1045e-09	Significant	No
ITGA2	OID30570	P17301	Inflammation_II	Timepoint	B - FU2	-0.651895	-0.899171	-0.404618	4.4483e-09	Significant	No
PLTP	OID20238	P55058	Cardiometabolic	Timepoint	B - FU2	-0.758514	-1.04625	-0.47078	4.518e-09	Significant	No
HBQ1	OID21433	P09105	Oncology	Timepoint	B - FU2	-1.04205	-1.4375	-0.646604	4.5643e-09	Significant	No
AOC3	OID20389	Q16853	Cardiometabolic	Timepoint	FU1 - FU2	-0.57841	-0.798196	-0.358624	4.6947e-09	Significant	No
THBS2	OID21104	P35442	Neurology	Timepoint	B - FU2	-1.17711	-1.62416	-0.73006	4.7296e-09	Significant	No
GFRA3	OID20933	O60609	Neurology	Timepoint	B - FU2	-0.570152	-0.786716	-0.353587	4.7332e-09	Significant	No
ESM1	OID20758	Q9NQ30	Inflammation	Timepoint	B - FU2	-0.880868	-1.21732	-0.544413	5.2512e-09	Significant	No
WARS	OID21084	P23381	Neurology	Timepoint	FU1 - FU2	-1.04498	-1.44392	-0.646043	5.4769e-09	Significant	No
CD6	OID20649	P30203	Inflammation	Timepoint	B - FU2	-0.697887	-0.964883	-0.43089	5.6797e-09	Significant	No
DPP6	OID21354	P42658	Oncology	Timepoint	FU1 - FU2	-0.742004	-1.02592	-0.458092	5.978e-09	Significant	No
LILRB1	OID20323	Q8NHL6	Cardiometabolic	Timepoint	B - FU2	-0.599736	-0.829947	-0.369525	6.2991e-09	Significant	No
DLK1	OID20295	P80370	Cardiometabolic	Timepoint	B - FU2	-0.627831	-0.869107	-0.386555	6.4749e-09	Significant	No
MST1	OID30713	P26927	Inflammation_II	Timepoint	B - FU2	0.706188	0.434531	0.977846	6.5629e-09	Significant	No
LRTM2	OID31020	Q8N967	Neurology_II	Timepoint	B - FU2	-0.407956	-0.564845	-0.251068	6.5716e-09	Significant	No
NRCAM	OID20229	Q92823	Cardiometabolic	Timepoint	FU1 - FU2	-0.802841	-1.11163	-0.494052	6.7455e-09	Significant	No
FCAR	OID20564	P24071	Inflammation	Timepoint	B - FU2	-0.670926	-0.930539	-0.411313	8.1369e-09	Significant	No
SERPINA9	OID21284	Q86WD7	Oncology	Timepoint	FU1 - FU2	-1.41059	-1.95875	-0.862433	9.1621e-09	Significant	No
COL5A1	OID30587	P20908	Inflammation_II	Timepoint	FU1 - FU2	-1.11506	-1.54797	-0.682148	9.334e-09	Significant	No
ITGAM	OID21071	P11215	Neurology	Timepoint	B - FU2	-0.687426	-0.9551	-0.419752	9.8321e-09	Significant	No
ERN1	OID31391	O75460	Oncology_II	Timepoint	B - FU2	-0.500245	-0.695092	-0.305398	1.0022e-08	Significant	No
IGFBP1	OID20246	P08833	Cardiometabolic	Timepoint	B - FU1	-0.850381	-1.54595	-0.154808	0.0100579	Significant	No
CD86	OID31500	P42081	Oncology_II	Timepoint	B - FU2	-0.71666	-0.998228	-0.435092	1.2496e-08	Significant	No
SEMA7A	OID20283	O75326	Cardiometabolic	Timepoint	FU1 - FU2	-0.586327	-0.818622	-0.354033	1.6038e-08	Significant	No
MSR1	OID21063	P21757	Neurology	Timepoint	B - FU2	-0.727887	-1.01627	-0.439502	1.6137e-08	Significant	No
LRRC25	OID21333	Q8N386	Oncology	Timepoint	B - FU2	-0.75459	-1.05416	-0.455019	1.6973e-08	Significant	No
TNXB	OID21107	P22105	Neurology	Timepoint	B - FU2	-0.632272	-0.883702	-0.380842	1.8015e-08	Significant	No
APCS	OID30778	P02743	Inflammation_II	Timepoint	B - FU2	0.819129	0.491527	1.14673	2.0261e-08	Significant	No
CSF2RA	OID20915	P15509	Neurology	Timepoint	B - FU2	-0.658228	-0.921124	-0.395333	2.0621e-08	Significant	No
GDNF	OID20861	P39905	Neurology	Timepoint	FU1 - FU2	-0.878561	-1.23034	-0.52678	2.1597e-08	Significant	No
ROBO2	OID21007	Q9HCK4	Neurology	Timepoint	B - FU2	-0.629441	-0.88211	-0.376772	2.2866e-08	Significant	No
OLFM4	OID30665	Q6UX06	Inflammation_II	Timepoint	FU1 - FU2	-1.18834	-1.66611	-0.710582	2.4549e-08	Significant	No
ADGRG1	OID21294	Q9Y653	Oncology	Timepoint	B - FU2	-0.890077	-1.24928	-0.530878	2.7936e-08	Significant	No
LYVE1	OID30728	Q9Y5Y7	Inflammation_II	Timepoint	FU1 - FU2	-0.409493	-0.575001	-0.243985	2.8301e-08	Significant	No
DIPK2B	OID30582	Q9H7Y0	Inflammation_II	Timepoint	B - FU2	-0.659793	-0.926844	-0.392741	2.9089e-08	Significant	No
NTRK2	OID20136	Q16620	Cardiometabolic	Timepoint	B - FU2	-0.644773	-0.906761	-0.382785	3.2429e-08	Significant	No
TLR3	OID20612	O15455	Inflammation	Timepoint	B - FU2	-0.516675	-0.726329	-0.307021	3.2623e-08	Significant	No
OMG	OID21352	P23515	Oncology	Timepoint	FU1 - FU2	-1.09816	-1.54384	-0.652491	3.5454e-08	Significant	No
SERPIND1	OID30767	P05546	Inflammation_II	Timepoint	B - FU2	0.575233	0.340677	0.809789	3.6872e-08	Significant	No
SLC16A1	OID20799	P53985	Neurology	Timepoint	B - FU2	-1.16829	-1.64369	-0.692895	3.7646e-08	Significant	No
BCAM	OID21076	P50895	Neurology	Timepoint	FU1 - FU2	-0.634334	-0.893239	-0.375429	3.793e-08	Significant	No
CA9	OID21417	Q16790	Oncology	Timepoint	FU1 - FU2	-1.2338	-1.73793	-0.729668	3.8084e-08	Significant	No
PCDH17	OID20132	O14917	Cardiometabolic	Timepoint	B - FU2	-1.36932	-1.92872	-0.809924	4.0386e-08	Significant	No
SERPINI2	OID31504	O75830	Oncology_II	Timepoint	B - FU2	-1.04994	-1.48073	-0.619156	4.3894e-08	Significant	No
SFTPD	OID20214	P35247	Cardiometabolic	Timepoint	B - FU2	-1.04069	-1.47013	-0.611249	5.181e-08	Significant	No
IGSF3	OID21312	O75054	Oncology	Timepoint	FU1 - FU2	-0.673085	-0.951271	-0.3949	5.5236e-08	Significant	No
CA9	OID21417	Q16790	Oncology	Timepoint	B - FU2	-1.21767	-1.7218	-0.713541	5.5363e-08	Significant	No
CEACAM16	OID31495	Q2WEN9	Oncology_II	Timepoint	B - FU3	1.42153	0.831754	2.01131	5.7033e-08	Significant	No
COL1A1	OID20335	P02452	Cardiometabolic	Timepoint	FU1 - FU2	-0.68106	-0.964467	-0.397654	6.7587e-08	Significant	No
ACE	OID30696	P12821	Inflammation_II	Timepoint	B - FU2	-0.541854	-0.769043	-0.314665	7.6854e-08	Significant	No
CEACAM21	OID20548	Q3KPI0	Inflammation	Timepoint	B - FU2	-0.539467	-0.76521	-0.313724	7.7462e-08	Significant	No
HAVCR1	OID21422	Q96D42	Oncology	Timepoint	B - FU2	-0.882882	-1.25329	-0.512476	8.3727e-08	Significant	No
COL4A1	OID20208	P02462	Cardiometabolic	Timepoint	FU1 - FU2	-1.08063	-1.53528	-0.62598	8.774e-08	Significant	No
MDGA1	OID20951	Q8NFP4	Neurology	Timepoint	B - FU2	-0.639419	-0.908156	-0.370681	8.8262e-08	Significant	No
TEX101	OID30971	Q9BY14	Neurology_II	Timepoint	B - FU2	0.572295	0.33139	0.813199	8.8979e-08	Significant	No
SERPINA12	OID20219	Q8IW75	Cardiometabolic	Timepoint	B - FU2	-0.708593	-1.00648	-0.41071	8.957e-08	Significant	No
DSCAM	OID30993	O60469	Neurology_II	Timepoint	B - FU2	-0.553126	-0.786948	-0.319305	1.0524e-07	Significant	No
HMCN2	OID30592	Q8NDA2	Inflammation_II	Timepoint	B - FU2	-0.944006	-1.3436	-0.544416	1.0547e-07	Significant	No
B3GNT7	OID30281	Q8NFL0	Cardiometabolic_II	Timepoint	B - FU2	-0.728558	-1.03706	-0.42006	1.067e-07	Significant	No
FSTL1	OID30254	Q12841	Cardiometabolic_II	Timepoint	B - FU2	-0.398021	-0.566828	-0.229214	1.1196e-07	Significant	No
ALPI	OID30497	P09923	Inflammation_II	Timepoint	B - FU2	-1.11678	-1.59145	-0.6421	1.1867e-07	Significant	No
C1QTNF6	OID31049	Q9BXI9	Neurology_II	Timepoint	B - FU2	-0.932789	-1.32925	-0.536326	1.2053e-07	Significant	No
GFRAL	OID31091	Q6UXV0	Neurology_II	Timepoint	FU1 - FU2	-0.520954	-0.743737	-0.298171	1.3938e-07	Significant	No
ORM1	OID30768	P02763	Inflammation_II	Timepoint	B - FU2	0.428162	0.244828	0.611496	1.3986e-07	Significant	No
FLT4	OID21491	P35916	Oncology	Timepoint	B - FU2	0.678579	0.387724	0.969435	1.453e-07	Significant	No
CRTAM	OID20914	O95727	Neurology	Timepoint	B - FU2	-0.744251	-1.06335	-0.42515	1.475e-07	Significant	No
IFNGR2	OID20941	P38484	Neurology	Timepoint	FU1 - FU2	-0.480927	-0.687126	-0.274727	1.5098e-07	Significant	No
CD80	OID30291	P33681	Cardiometabolic_II	Timepoint	B - FU2	-0.589586	-0.842707	-0.336465	1.5642e-07	Significant	No
ADA	OID20645	P00813	Inflammation	Timepoint	B - FU2	-0.65544	-0.938226	-0.372654	1.7694e-07	Significant	No
COL1A1	OID20335	P02452	Cardiometabolic	Timepoint	B - FU2	-0.657199	-0.940605	-0.373792	1.7898e-07	Significant	No
ITGB1	OID20376	P05556	Cardiometabolic	Timepoint	B - FU2	-0.44089	-0.631449	-0.250331	1.836e-07	Significant	No
CSPG4	OID30397	Q6UVK1	Cardiometabolic_II	Timepoint	FU1 - FU2	-0.641706	-0.919546	-0.363868	1.9639e-07	Significant	No
CILP	OID30399	O75339	Cardiometabolic_II	Timepoint	B - FU2	-1.03261	-1.48037	-0.584855	1.9855e-07	Significant	No
ECE1	OID20891	P42892	Neurology	Timepoint	B - FU2	-0.686201	-0.984722	-0.38768	2.1028e-07	Significant	No
CHL1	OID20366	O00533	Cardiometabolic	Timepoint	B - FU2	-0.47282	-0.678619	-0.267022	2.2593e-07	Significant	No
USP8	OID20110	P40818	Cardiometabolic	Timepoint	B - FU1	-0.751169	-1.2843	-0.218041	0.00217602	Significant	No
DAG1	OID20774	Q14118	Inflammation	Timepoint	B - FU2	-0.724219	-1.04128	-0.407157	2.629e-07	Significant	No
CNTN2	OID21426	Q02246	Oncology	Timepoint	FU1 - FU2	-0.682259	-0.980835	-0.383682	2.6307e-07	Significant	No
LY75	OID20580	O60449	Inflammation	Timepoint	B - FU2	-0.596536	-0.858221	-0.33485	2.7379e-07	Significant	No
GDNF	OID20861	P39905	Neurology	Timepoint	B - FU3	-1.27174	-1.83238	-0.711103	2.7696e-07	Significant	No
ACHE	OID30585	P22303	Inflammation_II	Timepoint	FU1 - FU2	-0.674021	-0.970192	-0.37785	2.7856e-07	Significant	No
NOTCH3	OID20253	Q9UM47	Cardiometabolic	Timepoint	FU1 - FU2	-0.681662	-0.981553	-0.381771	2.9299e-07	Significant	No
CXCL3	OID20788	P19876	Inflammation	Timepoint	B - FU2	1.37342	0.768645	1.97819	2.9592e-07	Significant	No
UROD	OID30603	P06132	Inflammation_II	Timepoint	B - FU2	-0.777276	-1.11916	-0.43539	2.988e-07	Significant	No
SPON1	OID20759	Q9HCB6	Inflammation	Timepoint	B - FU2	-0.704383	-1.01583	-0.392939	3.3329e-07	Significant	No
HMCN2	OID30592	Q8NDA2	Inflammation_II	Timepoint	B - FU1	-0.722369	-1.10529	-0.339446	2.14e-05	Significant	No
GALNT5	OID30295	Q7Z7M9	Cardiometabolic_II	Timepoint	B - FU2	-0.576746	-0.832583	-0.320909	3.7259e-07	Significant	No
CNTN5	OID21006	O94779	Neurology	Timepoint	FU1 - FU2	-0.53746	-0.776403	-0.298517	3.8398e-07	Significant	No
ADGRG1	OID21294	Q9Y653	Oncology	Timepoint	FU1 - FU2	-0.808348	-1.16755	-0.449149	3.8835e-07	Significant	No
GPNMB	OID20173	Q14956	Cardiometabolic	Timepoint	B - FU2	-0.530471	-0.76663	-0.294312	3.9804e-07	Significant	No
TLR1	OID30532	Q15399	Inflammation_II	Timepoint	FU1 - FU2	-0.600066	-0.867761	-0.332371	4.1932e-07	Significant	No
THBS2	OID21104	P35442	Neurology	Timepoint	FU1 - FU2	-1.00272	-1.44977	-0.555671	4.2087e-07	Significant	No
CCL15	OID20328	Q16663	Cardiometabolic	Timepoint	B - FU2	-0.675664	-0.977303	-0.374026	4.2652e-07	Significant	No
FBLN2	OID30378	P98095	Cardiometabolic_II	Timepoint	FU1 - FU2	-0.634238	-0.917738	-0.350737	4.4571e-07	Significant	No
FCAMR	OID30332	Q8WWV6	Cardiometabolic_II	Timepoint	FU1 - FU2	-1.03938	-1.50541	-0.573361	4.7719e-07	Significant	No
BAG6	OID20114	P46379	Cardiometabolic	Timepoint	B - FU2	-0.711828	-1.03114	-0.392512	4.9239e-07	Significant	No
ANGPTL3	OID20407	Q9Y5C1	Cardiometabolic	Timepoint	B - FU2	-0.605926	-0.880626	-0.331227	6.1853e-07	Significant	No
PECAM1	OID21131	P16284	Neurology	Timepoint	B - FU2	-0.413373	-0.600608	-0.226137	6.2791e-07	Significant	No
ADA	OID20645	P00813	Inflammation	Timepoint	FU1 - FU2	-0.624033	-0.906819	-0.341247	6.3071e-07	Significant	No
ROBO1	OID20734	Q9Y6N7	Inflammation	Timepoint	B - FU2	-0.591289	-0.861104	-0.321474	7.4543e-07	Significant	No
NEFL	OID20871	P07196	Neurology	Timepoint	FU2 - FU3	-1.80792	-2.6356	-0.980251	7.5004e-07	Significant	No
ITGB2	OID20315	P05107	Cardiometabolic	Timepoint	B - FU2	-0.529023	-0.770534	-0.287512	7.6107e-07	Significant	No
IDUA	OID21468	P35475	Oncology	Timepoint	B - FU2	-0.571167	-0.832493	-0.30984	7.7216e-07	Significant	No
LILRB2	OID20301	Q8N423	Cardiometabolic	Timepoint	B - FU2	-0.504353	-0.735008	-0.273698	7.9127e-07	Significant	No
OSCAR	OID20776	Q8IYS5	Inflammation	Timepoint	B - FU2	-0.588017	-0.857207	-0.318826	8.0813e-07	Significant	No
LTBP2	OID20254	Q14767	Cardiometabolic	Timepoint	B - FU2	-0.787824	-1.14884	-0.426803	8.1865e-07	Significant	No
MFAP4	OID30598	P55083	Inflammation_II	Timepoint	FU1 - FU2	-0.608768	-0.888218	-0.329318	8.2211e-07	Significant	No
SIGLEC1	OID20690	Q9BZZ2	Inflammation	Timepoint	B - FU2	-0.70175	-1.02329	-0.380209	8.305e-07	Significant	No
ITGA5	OID21139	P08648	Neurology	Timepoint	B - FU2	-0.578703	-0.844099	-0.313307	8.4443e-07	Significant	No
SLC39A5	OID20539	Q6ZMH5	Inflammation	Timepoint	B - FU2	0.881132	0.477198	1.28507	8.4808e-07	Significant	No
EPO	OID20522	P01588	Inflammation	Timepoint	B - FU2	-1.56764	-2.287	-0.84828	8.6101e-07	Significant	No
VNN2	OID21310	O95498	Oncology	Timepoint	FU1 - FU2	-0.573026	-0.836076	-0.309976	8.6712e-07	Significant	No
MFGE8	OID21134	Q08431	Neurology	Timepoint	B - FU2	-0.543105	-0.792577	-0.293633	8.7909e-07	Significant	No
SOD3	OID30683	P08294	Inflammation_II	Timepoint	B - FU2	-0.523917	-0.764475	-0.283358	8.7956e-07	Significant	No
APOA2	OID30686	P02652	Inflammation_II	Timepoint	B - FU2	1.12319	0.606316	1.64006	9.17e-07	Significant	No
FGFR2	OID21478	P21802	Oncology	Timepoint	B - FU2	-0.454512	-0.664512	-0.244512	1.0782e-06	Significant	No
MYOC	OID21121	Q99972	Neurology	Timepoint	B - FU2	-0.973331	-1.42542	-0.521247	1.0863e-06	Significant	No
ACRV1	OID30513	P26436	Inflammation_II	Timepoint	B - FU2	0.738856	0.395894	1.08182	1.1387e-06	Significant	No
ADAM15	OID20109	Q13444	Cardiometabolic	Timepoint	B - FU2	-0.561646	-0.822812	-0.300481	1.1603e-06	Significant	No
HBQ1	OID21433	P09105	Oncology	Timepoint	FU1 - FU2	-0.85073	-1.24618	-0.455282	1.1758e-06	Significant	No
NFASC	OID20634	O94856	Inflammation	Timepoint	B - FU3	-0.807821	-1.18519	-0.430457	1.2118e-06	Significant	No
NCAM2	OID21095	O15394	Neurology	Timepoint	B - FU2	-0.516055	-0.756286	-0.275825	1.2252e-06	Significant	No
ITGBL1	OID30408	O95965	Cardiometabolic_II	Timepoint	B - FU2	-0.557532	-0.81727	-0.297794	1.2414e-06	Significant	No
TMPRSS15	OID21364	P98073	Oncology	Timepoint	B - FU2	-1.08957	-1.59873	-0.580418	1.259e-06	Significant	No
CLEC4M	OID30405	Q9H2X3	Cardiometabolic_II	Timepoint	B - FU2	0.518953	0.276957	0.760948	1.2855e-06	Significant	No
CLEC4G	OID20590	Q6UXB4	Inflammation	Timepoint	FU1 - FU2	0.580801	0.309589	0.852013	1.2923e-06	Significant	No
ITGA2	OID30570	P17301	Inflammation_II	Timepoint	FU1 - FU2	-0.529409	-0.776686	-0.282133	1.3097e-06	Significant	No
CD300C	OID21010	Q08708	Neurology	Timepoint	B - FU2	-0.585043	-0.858577	-0.311509	1.3673e-06	Significant	No
IL1R2	OID20757	P27930	Inflammation	Timepoint	B - FU2	-0.435529	-0.639318	-0.23174	1.4013e-06	Significant	No
FCAMR	OID30332	Q8WWV6	Cardiometabolic_II	Timepoint	B - FU2	-0.99373	-1.45975	-0.527706	1.4434e-06	Significant	No
TNFSF11	OID20592	O14788	Inflammation	Timepoint	B - FU1	-0.681343	-1.06292	-0.299769	6.0432e-05	Significant	No
IGSF9	OID30330	Q9P2J2	Cardiometabolic_II	Timepoint	FU1 - FU2	-0.818967	-1.20319	-0.434746	1.4739e-06	Significant	No
TNFSF13B	OID20272	Q9Y275	Cardiometabolic	Timepoint	B - FU2	-0.627087	-0.92268	-0.331495	1.6463e-06	Significant	No
ANGPTL1	OID20211	O95841	Cardiometabolic	Timepoint	B - FU2	-0.509073	-0.749121	-0.269025	1.6575e-06	Significant	No
ADIPOQ	OID30748	Q15848	Inflammation_II	Timepoint	B - FU2	-0.563925	-0.83137	-0.296481	1.8886e-06	Significant	No
IL18BP	OID20348	O95998	Cardiometabolic	Timepoint	B - FU2	-0.537832	-0.792806	-0.282857	1.8976e-06	Significant	No
PTPRK	OID31461	Q15262	Oncology_II	Timepoint	B - FU2	-0.383691	-0.565955	-0.201427	1.9421e-06	Significant	No
IL17F	OID20456	Q96PD4	Inflammation	Timepoint	B - FU2	-0.772482	-1.13927	-0.405697	1.957e-06	Significant	No
KRT5	OID20860	P13647	Neurology	Timepoint	B - FU1	-0.67325	-1.26503	-0.0814659	0.019169	Significant	No
PTN	OID20083	P21246	Cardiometabolic	Timepoint	B - FU2	-1.31086	-1.93475	-0.686963	1.9988e-06	Significant	No
HSD17B14	OID31098	Q9BPX1	Neurology_II	Timepoint	B - FU2	-1.18172	-1.74446	-0.618983	2.077e-06	Significant	No
PTPRZ1	OID30343	P23471	Cardiometabolic_II	Timepoint	B - FU1	-0.648883	-0.981495	-0.316272	1.0947e-05	Significant	No
PCDH17	OID20132	O14917	Cardiometabolic	Timepoint	FU1 - FU2	-1.1724	-1.7318	-0.613003	2.2321e-06	Significant	No
DIPK2B	OID30582	Q9H7Y0	Inflammation_II	Timepoint	FU1 - FU2	-0.558545	-0.825597	-0.291494	2.2579e-06	Significant	No
FCAR	OID20564	P24071	Inflammation	Timepoint	FU1 - FU2	-0.541961	-0.801574	-0.282349	2.4107e-06	Significant	No
TF	OID30783	P02787	Inflammation_II	Timepoint	B - FU2	-0.419301	-0.620764	-0.217837	2.5236e-06	Significant	No
IL22	OID31407	Q9GZX6	Oncology_II	Timepoint	B - FU1	-0.641026	-1.0491	-0.232952	0.00049955	Significant	No
HBQ1	OID21433	P09105	Oncology	Timepoint	FU2 - FU3	1.3026	0.670833	1.93438	2.8909e-06	Significant	No
S100A12	OID21374	P80511	Oncology	Timepoint	B - FU2	1.60191	0.826763	2.37706	2.9806e-06	Significant	No
PTPRM	OID20598	P28827	Inflammation	Timepoint	B - FU2	-0.476767	-0.707421	-0.246113	2.9922e-06	Significant	No
CILP	OID30399	O75339	Cardiometabolic_II	Timepoint	B - FU1	-0.616457	-1.04685	-0.186064	0.00175562	Significant	No
NID1	OID20362	P14543	Cardiometabolic	Timepoint	B - FU2	-0.601664	-0.892991	-0.310337	3.0534e-06	Significant	No
SFRP1	OID20984	Q8N474	Neurology	Timepoint	B - FU2	-1.32892	-1.97302	-0.684824	3.0741e-06	Significant	No
CD248	OID30394	Q9HCU0	Cardiometabolic_II	Timepoint	B - FU1	-0.615769	-0.974827	-0.256711	0.00012382	Significant	No
C1QTNF6	OID31049	Q9BXI9	Neurology_II	Timepoint	FU1 - FU2	-0.816327	-1.21279	-0.419864	3.3266e-06	Significant	No
CCN3	OID20299	P48745	Cardiometabolic	Timepoint	B - FU2	-0.504844	-0.750669	-0.259019	3.3987e-06	Significant	No
MAN2B2	OID30306	Q9Y2E5	Cardiometabolic_II	Timepoint	FU1 - FU2	-0.474664	-0.70585	-0.243478	3.5151e-06	Significant	No
HBZ	OID30307	P02008	Cardiometabolic_II	Timepoint	B - FU2	-0.590322	-0.877837	-0.302808	3.5266e-06	Significant	No
ADA2	OID20394	Q9NZK5	Cardiometabolic	Timepoint	FU1 - FU2	-0.579692	-0.862109	-0.297275	3.5492e-06	Significant	No
ADGRG2	OID20189	Q8IZP9	Cardiometabolic	Timepoint	B - FU2	-0.547621	-0.815192	-0.28005	3.7626e-06	Significant	No
CPE	OID21392	P16870	Oncology	Timepoint	B - FU2	-0.778717	-1.1595	-0.397932	3.8116e-06	Significant	No
CSF1R	OID30681	P07333	Inflammation_II	Timepoint	B - FU2	-0.794382	-1.18286	-0.405902	3.8136e-06	Significant	No
F2	OID30723	P00734	Inflammation_II	Timepoint	B - FU2	0.276007	0.140649	0.411365	3.9953e-06	Significant	No
TNFRSF4	OID20653	P43489	Inflammation	Timepoint	B - FU2	-0.520069	-0.775119	-0.265018	4.0891e-06	Significant	No
DAG1	OID20774	Q14118	Inflammation	Timepoint	FU1 - FU2	-0.645781	-0.962843	-0.328719	4.2158e-06	Significant	No
TG	OID31359	P01266	Oncology_II	Timepoint	FU1 - FU3	-1.59545	-2.38132	-0.809573	4.2262e-06	Significant	No
PAPPA	OID20421	Q13219	Inflammation	Timepoint	B - FU2	-0.845397	-1.26073	-0.430066	4.273e-06	Significant	No
MFAP4	OID30598	P55083	Inflammation_II	Timepoint	B - FU1	-0.614707	-0.883259	-0.346155	2.4207e-07	Significant	No
CRYBB1	OID30319	P53674	Cardiometabolic_II	Timepoint	B - FU2	-0.585665	-0.87374	-0.297591	4.3165e-06	Significant	No
PI16	OID30676	Q6UXB8	Inflammation_II	Timepoint	B - FU2	-0.359545	-0.53645	-0.18264	4.3687e-06	Significant	No
ERBB4	OID21510	Q15303	Oncology	Timepoint	B - FU2	-0.431504	-0.644209	-0.2188	4.5735e-06	Significant	No
SUSD2	OID21098	Q9UGT4	Neurology	Timepoint	B - FU2	-0.437613	-0.653804	-0.221422	4.847e-06	Significant	No
MEGF10	OID20746	Q96KG7	Inflammation	Timepoint	B - FU2	-0.535977	-0.801337	-0.270618	5.0846e-06	Significant	No
SORT1	OID20213	Q99523	Cardiometabolic	Timepoint	B - FU2	-0.595373	-0.892268	-0.298478	5.7695e-06	Significant	No
AMY1A_AMY1B_AMY1C	OID30707	P0DUB6_P0DTE7_P0DTE8	Inflammation_II	Timepoint	B - FU2	-0.539331	-0.808091	-0.27057	6.0199e-06	Significant	No
PTPRK	OID31461	Q15262	Oncology_II	Timepoint	FU1 - FU2	-0.364677	-0.546941	-0.182413	6.1214e-06	Significant	No
BCAN	OID20998	Q96GW7	Neurology	Timepoint	B - FU2	-0.630924	-0.946558	-0.31529	6.2274e-06	Significant	No
KYAT1	OID20232	Q16773	Cardiometabolic	Timepoint	B - FU2	-0.92155	-1.3827	-0.460398	6.286e-06	Significant	No
CPVL	OID21435	Q9H3G5	Oncology	Timepoint	B - FU2	-0.732348	-1.09854	-0.366155	6.2964e-06	Significant	No
CFHR4	OID30758	Q92496	Inflammation_II	Timepoint	B - FU2	0.375183	0.187283	0.563082	6.533e-06	Significant	No
NOS3	OID20834	P29474	Neurology	Timepoint	FU1 - FU2	-0.654576	-0.9823	-0.326852	6.564e-06	Significant	No
TLR1	OID30532	Q15399	Inflammation_II	Timepoint	B - FU2	-0.533961	-0.801656	-0.266266	6.5789e-06	Significant	No
ASPN	OID30315	Q9BXN1	Cardiometabolic_II	Timepoint	B - FU2	-0.501651	-0.753763	-0.249539	6.9479e-06	Significant	No
ACP5	OID20314	P13686	Cardiometabolic	Timepoint	B - FU2	-0.486019	-0.730304	-0.241734	7.0233e-06	Significant	No
MAMDC2	OID30309	Q7Z304	Cardiometabolic_II	Timepoint	FU1 - FU2	-0.590536	-0.88728	-0.293792	7.0444e-06	Significant	No
NCAM1	OID20354	P13591	Cardiometabolic	Timepoint	B - FU2	-0.479858	-0.721079	-0.238638	7.0486e-06	Significant	No
KEL	OID20881	P23276	Neurology	Timepoint	FU1 - FU2	-0.582946	-0.876424	-0.289467	7.2137e-06	Significant	No
LY9	OID20670	Q9HBG7	Inflammation	Timepoint	B - FU2	-0.425307	-0.639482	-0.211131	7.2412e-06	Significant	No
FUCA1	OID20261	P04066	Cardiometabolic	Timepoint	FU1 - FU2	-0.482138	-0.725308	-0.238969	7.4963e-06	Significant	No
VCAN	OID21026	P13611	Neurology	Timepoint	B - FU2	-0.737929	-1.11163	-0.364225	8.207e-06	Significant	No
SFRP1	OID20984	Q8N474	Neurology	Timepoint	FU1 - FU2	-1.26922	-1.91332	-0.625128	8.4576e-06	Significant	No
CDCP1	OID20940	Q9H5V8	Neurology	Timepoint	B - FU2	-0.599551	-0.903517	-0.295584	8.4628e-06	Significant	No
PCDH9	OID31516	Q9HC56	Oncology_II	Timepoint	B - FU2	-0.802355	-1.20951	-0.395197	8.5788e-06	Significant	No
CSF2RA	OID20915	P15509	Neurology	Timepoint	FU1 - FU2	-0.517983	-0.780879	-0.255088	8.6732e-06	Significant	No
SERPIND1	OID30767	P05546	Inflammation_II	Timepoint	FU1 - FU2	0.461655	0.227099	0.696211	8.804e-06	Significant	No
WIF1	OID21464	Q9Y5W5	Oncology	Timepoint	B - FU2	-0.540903	-0.816296	-0.26551	9.2598e-06	Significant	No
CD48	OID20692	P09326	Inflammation	Timepoint	B - FU2	-0.458383	-0.692127	-0.224639	9.4638e-06	Significant	No
FGFBP3	OID31108	Q8TAT2	Neurology_II	Timepoint	B - FU2	-0.527717	-0.797083	-0.258352	9.651e-06	Significant	No
ITGB7	OID21393	P26010	Oncology	Timepoint	FU1 - FU2	-0.495807	-0.749676	-0.241939	1.0402e-05	Significant	No
EGFLAM	OID31496	Q63HQ2	Oncology_II	Timepoint	B - FU2	-0.5877	-0.888807	-0.286593	1.0433e-05	Significant	No
OMD	OID20725	Q99983	Inflammation	Timepoint	B - FU1	-0.605676	-1.04026	-0.171094	0.00246407	Significant	No
GALNT2	OID21423	Q10471	Oncology	Timepoint	B - FU2	-0.3883	-0.587752	-0.188849	1.1218e-05	Significant	No
CD93	OID20397	Q9NPY3	Cardiometabolic	Timepoint	B - FU2	-0.520376	-0.788397	-0.252355	1.1697e-05	Significant	No
CNTN2	OID21426	Q02246	Oncology	Timepoint	B - FU1	-0.602779	-0.888709	-0.316848	1.9843e-06	Significant	No
GDF2	OID20202	Q9UK05	Cardiometabolic	Timepoint	B - FU1	-0.590093	-1.08233	-0.0978546	0.0121058	Significant	No
SERPINA12	OID20219	Q8IW75	Cardiometabolic	Timepoint	FU1 - FU2	-0.578222	-0.876105	-0.280338	1.1935e-05	Significant	No
CD58	OID20716	P19256	Inflammation	Timepoint	B - FU2	-0.389866	-0.590826	-0.188906	1.1978e-05	Significant	No
SELE	OID20290	P16581	Cardiometabolic	Timepoint	FU1 - FU2	-0.633132	-0.959898	-0.306366	1.2359e-05	Significant	No
NECTIN1	OID30545	Q15223	Inflammation_II	Timepoint	B - FU2	-0.385459	-0.58467	-0.186248	1.2426e-05	Significant	No
GALNT10	OID21371	Q86SR1	Oncology	Timepoint	B - FU2	-0.499049	-0.756998	-0.2411	1.251e-05	Significant	No
PROC	OID20402	P04070	Cardiometabolic	Timepoint	B - FU3	1.03803	0.49865	1.57741	1.2769e-05	Significant	No
PINLYP	OID30651	A6NC86	Inflammation_II	Timepoint	B - FU2	-0.664814	-1.00906	-0.320568	1.2778e-05	Significant	No
TMPRSS5	OID20947	Q9H3S3	Neurology	Timepoint	FU1 - FU2	-0.36167	-0.548986	-0.174354	1.3273e-05	Significant	No
ADGRE5	OID20260	P48960	Cardiometabolic	Timepoint	FU1 - FU2	-0.612031	-0.929294	-0.294769	1.3336e-05	Significant	No
KRT5	OID20860	P13647	Neurology	Timepoint	B - FU2	-1.18789	-1.80449	-0.571289	1.3468e-05	Significant	No
CPB2	OID30734	Q96IY4	Inflammation_II	Timepoint	B - FU2	0.441891	0.212618	0.671163	1.3573e-05	Significant	No
DUT	OID31457	P33316	Oncology_II	Timepoint	B - FU2	-0.710707	-1.07972	-0.341696	1.3979e-05	Significant	No
SELE	OID20290	P16581	Cardiometabolic	Timepoint	B - FU2	-0.629337	-0.956103	-0.30257	1.3984e-05	Significant	No
MAN2B2	OID30306	Q9Y2E5	Cardiometabolic_II	Timepoint	FU2 - FU3	0.720544	0.345341	1.09575	1.453e-05	Significant	No
JAM2	OID21064	P57087	Neurology	Timepoint	B - FU2	-0.393696	-0.598591	-0.188801	1.4559e-05	Significant	No
PAEP	OID20925	P09466	Neurology	Timepoint	B - FU2	1.60379	0.768096	2.43949	1.48e-05	Significant	No
SLC16A1	OID20799	P53985	Neurology	Timepoint	B - FU1	-0.585193	-1.04102	-0.129368	0.0062152	Significant	No
LYPD3	OID21530	O95274	Oncology	Timepoint	B - FU2	-0.465813	-0.708435	-0.223191	1.4956e-05	Significant	No
CRIM1	OID20701	Q9NZV1	Inflammation	Timepoint	B - FU2	-0.511244	-0.777785	-0.244702	1.5026e-05	Significant	No
C1RL	OID30721	Q9NZP8	Inflammation_II	Timepoint	B - FU3	0.47247	0.224281	0.720659	1.5547e-05	Significant	No
NOTCH2	OID30407	Q04721	Cardiometabolic_II	Timepoint	B - FU2	-0.402338	-0.612376	-0.1923	1.5584e-05	Significant	No
USP8	OID20110	P40818	Cardiometabolic	Timepoint	B - FU2	-1.06238	-1.6168	-0.507968	1.5817e-05	Significant	No
ADGRE2	OID20755	Q9UHX3	Inflammation	Timepoint	FU1 - FU2	-0.578665	-0.88143	-0.2759	1.6112e-05	Significant	No
FCGR2A	OID20391	P12318	Cardiometabolic	Timepoint	FU1 - FU2	-0.46853	-0.713605	-0.223455	1.6159e-05	Significant	No
HGF	OID20656	P14210	Inflammation	Timepoint	FU1 - FU2	-0.55683	-0.848207	-0.265453	1.6283e-05	Significant	No
ITGBL1	OID30408	O95965	Cardiometabolic_II	Timepoint	FU1 - FU2	-0.496113	-0.755851	-0.236375	1.6386e-05	Significant	No
L1CAM	OID21484	P32004	Oncology	Timepoint	FU1 - FU2	-0.467951	-0.713122	-0.222779	1.6775e-05	Significant	No
SERPINA7	OID30724	P05543	Inflammation_II	Timepoint	B - FU2	-0.313388	-0.477729	-0.149048	1.6957e-05	Significant	No
UROD	OID30603	P06132	Inflammation_II	Timepoint	FU1 - FU2	-0.650855	-0.992741	-0.308969	1.7667e-05	Significant	No
GSTT2B	OID31097	P0CG30	Neurology_II	Timepoint	B - FU2	-1.02189	-1.55897	-0.484802	1.7735e-05	Significant	No
PLXNB2	OID20317	O15031	Cardiometabolic	Timepoint	FU1 - FU2	-0.451033	-0.68843	-0.213635	1.8188e-05	Significant	No
CDH6	OID20157	P55285	Cardiometabolic	Timepoint	B - FU2	-0.714949	-1.09113	-0.338768	1.8294e-05	Significant	No
THBS4	OID20368	P35443	Cardiometabolic	Timepoint	FU1 - FU2	-0.644722	-0.98466	-0.304784	1.8626e-05	Significant	No
CDH23	OID31074	Q9H251	Neurology_II	Timepoint	B - FU2	-0.304987	-0.4658	-0.144174	1.8743e-05	Significant	No
ADGRE1	OID31483	Q14246	Oncology_II	Timepoint	FU1 - FU2	-0.725625	-1.10869	-0.342559	1.9306e-05	Significant	No
ENG	OID20287	P17813	Cardiometabolic	Timepoint	B - FU2	-0.385554	-0.589188	-0.181921	1.9503e-05	Significant	No
ICAM3	OID20277	P32942	Cardiometabolic	Timepoint	B - FU2	-0.397735	-0.607908	-0.187563	1.9791e-05	Significant	No
MSTN	OID20115	O14793	Cardiometabolic	Timepoint	FU1 - FU2	-0.768694	-1.17539	-0.361993	2.0273e-05	Significant	No
SUOX	OID31031	P51687	Neurology_II	Timepoint	B - FU2	-1.19599	-1.82934	-0.56263	2.044e-05	Significant	No
SPINK5	OID21148	Q9NQ38	Neurology	Timepoint	B - FU2	-0.26137	-0.399842	-0.122898	2.088e-05	Significant	No
CDH17	OID20134	Q12864	Cardiometabolic	Timepoint	B - FU2	-1.09013	-1.66778	-0.512476	2.0893e-05	Significant	No
IL17A	OID20469	Q16552	Inflammation	Timepoint	B - FU2	-1.12521	-1.72213	-0.528293	2.1348e-05	Significant	No
LIPF	OID30266	P07098	Cardiometabolic_II	Timepoint	B - FU1	-0.574471	-0.998258	-0.150685	0.00341689	Significant	No
SCARF2	OID21048	Q96GP6	Neurology	Timepoint	B - FU2	-0.601683	-0.921492	-0.281873	2.2147e-05	Significant	No
ULBP2	OID20919	Q9BZM5	Neurology	Timepoint	FU1 - FU2	-0.565912	-0.86686	-0.264965	2.2544e-05	Significant	No
COMP	OID20405	P49747	Cardiometabolic	Timepoint	B - FU1	-0.573371	-0.889335	-0.257408	4.4738e-05	Significant	No
SLITRK2	OID21409	Q9H156	Oncology	Timepoint	B - FU2	-0.72741	-1.11489	-0.339928	2.3366e-05	Significant	No
GZMH	OID20096	P20718	Cardiometabolic	Timepoint	B - FU2	-0.681764	-1.04522	-0.318312	2.3507e-05	Significant	No
ANGPTL7	OID21412	O43827	Oncology	Timepoint	FU1 - FU2	-0.539306	-0.826981	-0.251631	2.3946e-05	Significant	No
SMPDL3A	OID20676	Q92484	Inflammation	Timepoint	B - FU2	-0.575353	-0.882549	-0.268157	2.4246e-05	Significant	No
CST1	OID30581	P01037	Inflammation_II	Timepoint	B - FU2	1.24127	0.578112	1.90443	2.442e-05	Significant	No
PRCP	OID20337	P42785	Cardiometabolic	Timepoint	B - FU2	-0.473141	-0.725778	-0.220504	2.4485e-05	Significant	No
IGDCC4	OID30402	Q8TDY8	Cardiometabolic_II	Timepoint	B - FU2	-0.375086	-0.575407	-0.174764	2.4494e-05	Significant	No
CTSD	OID20358	P07339	Cardiometabolic	Timepoint	B - FU2	-0.466898	-0.71637	-0.217425	2.4626e-05	Significant	No
SRPX	OID30310	P78539	Cardiometabolic_II	Timepoint	FU1 - FU2	-0.646424	-0.991475	-0.301374	2.4736e-05	Significant	No
CLEC1B	OID21061	Q9P126	Neurology	Timepoint	B - FU2	0.706716	0.327134	1.0863	2.6879e-05	Significant	No
F9	OID20349	P00740	Cardiometabolic	Timepoint	B - FU2	0.435255	0.201448	0.669062	2.6949e-05	Significant	No
EPO	OID20522	P01588	Inflammation	Timepoint	B - FU1	-0.565241	-1.25348	0.123	0.145463	Non-significant	No
SIGLEC6	OID21394	O43699	Oncology	Timepoint	B - FU2	-0.395236	-0.607553	-0.18292	2.7217e-05	Significant	No
PM20D1	OID20149	Q6GTS8	Cardiometabolic	Timepoint	B - FU2	-0.963525	-1.4811	-0.445946	2.7522e-05	Significant	No
REG4	OID20784	Q9BYZ8	Inflammation	Timepoint	B - FU2	0.94546	0.436612	1.45431	2.8322e-05	Significant	No
TNFSF8	OID30384	P32971	Cardiometabolic_II	Timepoint	FU1 - FU2	-0.442677	-0.681213	-0.20414	2.8723e-05	Significant	No
FGFBP3	OID31108	Q8TAT2	Neurology_II	Timepoint	FU1 - FU2	-0.499691	-0.769057	-0.230325	2.9052e-05	Significant	No
FCRL3	OID20443	Q96P31	Inflammation	Timepoint	B - FU2	-0.897124	-1.38096	-0.413289	2.9219e-05	Significant	No
CD300LG	OID21130	Q6UXG3	Neurology	Timepoint	B - FU2	-0.388072	-0.597357	-0.178787	2.9446e-05	Significant	No
CLEC4M	OID30405	Q9H2X3	Cardiometabolic_II	Timepoint	FU1 - FU2	0.448795	0.2068	0.690791	2.9554e-05	Significant	No
SERPINI2	OID31504	O75830	Oncology_II	Timepoint	FU1 - FU2	-0.798129	-1.22892	-0.367342	2.9881e-05	Significant	No
DNER	OID20712	Q8NFT8	Inflammation	Timepoint	B - FU2	-0.450051	-0.693087	-0.207016	3.033e-05	Significant	No
SIGLEC9	OID21390	Q9Y336	Oncology	Timepoint	B - FU2	-0.274406	-0.422652	-0.126159	3.0457e-05	Significant	No
VCAM1	OID20396	P19320	Cardiometabolic	Timepoint	FU1 - FU2	-0.481107	-0.74116	-0.221053	3.0919e-05	Significant	No
CPE	OID21392	P16870	Oncology	Timepoint	B - FU1	-0.558421	-0.924522	-0.192321	0.00076049	Significant	No
KAZALD1	OID21339	Q96I82	Oncology	Timepoint	B - FU1	-0.539676	-0.877552	-0.2018	0.00038871	Significant	No
C1QA	OID20654	P02745	Inflammation	Timepoint	B - FU2	-0.244644	-0.37729	-0.111997	3.2666e-05	Significant	No
TGFBR2	OID21493	P37173	Oncology	Timepoint	B - FU2	-0.37213	-0.573887	-0.170373	3.2777e-05	Significant	No
CTSE	OID30628	P14091	Inflammation_II	Timepoint	B - FU2	-0.614708	-0.948197	-0.281218	3.2998e-05	Significant	No
SIAE	OID21503	Q9HAT2	Oncology	Timepoint	B - FU2	-0.478652	-0.738807	-0.218498	3.4343e-05	Significant	No
SEZ6L	OID21488	Q9BYH1	Oncology	Timepoint	FU1 - FU2	-0.543566	-0.839125	-0.248007	3.4372e-05	Significant	No
XPNPEP2	OID21508	O43895	Oncology	Timepoint	B - FU2	0.619736	0.282734	0.956737	3.4773e-05	Significant	No
GDNF	OID20861	P39905	Neurology	Timepoint	FU1 - FU3	-1.02777	-1.58841	-0.467131	3.4805e-05	Significant	No
SIAE	OID21503	Q9HAT2	Oncology	Timepoint	FU1 - FU2	-0.478317	-0.738471	-0.218162	3.4805e-05	Significant	No
CLEC11A	OID21112	Q9Y240	Neurology	Timepoint	B - FU2	-0.644335	-0.994777	-0.293893	3.5038e-05	Significant	No
ADGRE2	OID20755	Q9UHX3	Inflammation	Timepoint	B - FU1	-0.535619	-0.825718	-0.24552	3.236e-05	Significant	No
CD55	OID20377	P08174	Cardiometabolic	Timepoint	B - FU2	-0.346069	-0.534982	-0.157155	3.7416e-05	Significant	No
ADGRF5	OID30349	Q8IZF2	Cardiometabolic_II	Timepoint	B - FU2	-0.394284	-0.609907	-0.17866	3.8063e-05	Significant	No
GLA	OID30594	P06280	Inflammation_II	Timepoint	FU1 - FU2	-0.560372	-0.867277	-0.253466	3.9376e-05	Significant	No
AMY2A	OID20333	P04746	Cardiometabolic	Timepoint	B - FU2	-0.689912	-1.06753	-0.312291	3.9993e-05	Significant	No
HBZ	OID30307	P02008	Cardiometabolic_II	Timepoint	FU1 - FU2	-0.523748	-0.811263	-0.236234	4.1515e-05	Significant	No
DUT	OID31457	P33316	Oncology_II	Timepoint	FU1 - FU2	-0.671671	-1.04068	-0.30266	4.226e-05	Significant	No
ERBB2	OID21520	P04626	Oncology	Timepoint	B - FU2	-0.36275	-0.562108	-0.163393	4.23e-05	Significant	No
SH2D1A	OID20514	O60880	Inflammation	Timepoint	B - FU2	-0.934834	-1.4488	-0.420872	4.2432e-05	Significant	No
TNC	OID20359	P24821	Cardiometabolic	Timepoint	B - FU2	-0.559542	-0.867376	-0.251708	4.2634e-05	Significant	No
POF1B	OID30504	Q8WVV4	Inflammation_II	Timepoint	FU1 - FU3	-1.03963	-1.61573	-0.46352	4.4444e-05	Significant	No
MILR1	OID20482	Q7Z6M3	Inflammation	Timepoint	B - FU1	-0.517002	-1.03222	-0.0017816	0.048879	Significant	No
SDC4	OID20216	P31431	Cardiometabolic	Timepoint	B - FU2	0.98329	0.440592	1.52599	4.4894e-05	Significant	No
DKKL1	OID21313	Q9UK85	Oncology	Timepoint	B - FU2	-0.512379	-0.794854	-0.229904	4.4913e-05	Significant	No
TPP1	OID20750	O14773	Inflammation	Timepoint	FU1 - FU2	-0.661224	-1.02613	-0.296319	4.5103e-05	Significant	No
IL17A	OID20469	Q16552	Inflammation	Timepoint	B - FU1	-0.511188	-1.08387	0.0614898	0.0973816	Non-significant	No
TNFRSF4	OID20653	P43489	Inflammation	Timepoint	FU1 - FU2	-0.462307	-0.717357	-0.207256	4.5377e-05	Significant	No
TREH	OID30388	O43280	Cardiometabolic_II	Timepoint	B - FU2	0.475294	0.212895	0.737693	4.6287e-05	Significant	No
TG	OID31359	P01266	Oncology_II	Timepoint	B - FU3	-1.41974	-2.20561	-0.633861	4.6382e-05	Significant	No
TRIM21	OID20533	P19474	Inflammation	Timepoint	B - FU2	-0.743642	-1.1544	-0.332881	4.6433e-05	Significant	No
CR2	OID20393	P20023	Cardiometabolic	Timepoint	FU2 - FU3	0.762176	0.340485	1.18387	4.6716e-05	Significant	No
IFI30	OID31505	P13284	Oncology_II	Timepoint	FU1 - FU2	-0.520949	-0.809052	-0.232847	4.7543e-05	Significant	No
NID2	OID21085	Q14112	Neurology	Timepoint	B - FU2	-0.639166	-0.99357	-0.284762	4.8383e-05	Significant	No
ISLR2	OID20889	Q6UXK2	Neurology	Timepoint	B - FU2	-0.553624	-0.86013	-0.247118	4.8445e-05	Significant	No
HPGDS	OID21266	O60760	Oncology	Timepoint	B - FU2	-0.613691	-0.95337	-0.274011	4.8869e-05	Significant	No
SUOX	OID31031	P51687	Neurology_II	Timepoint	B - FU1	-0.50985	-1.11991	0.100209	0.134456	Non-significant	No
PAPPA	OID20421	Q13219	Inflammation	Timepoint	B - FU1	-0.508643	-0.906816	-0.11047	0.00651808	Significant	No
GZMA	OID20663	P12544	Inflammation	Timepoint	B - FU2	-0.461523	-0.717931	-0.205115	5.167e-05	Significant	No
MCAM	OID20343	P43121	Cardiometabolic	Timepoint	B - FU1	-0.504121	-0.787505	-0.220738	6.454e-05	Significant	No
PRTG	OID21443	Q2VWP7	Oncology	Timepoint	FU1 - FU2	-0.379364	-0.590351	-0.168378	5.2975e-05	Significant	No
NAGK	OID30271	Q9UJ70	Cardiometabolic_II	Timepoint	B - FU2	-0.85345	-1.32867	-0.37823	5.3764e-05	Significant	No
SORT1	OID20213	Q99523	Cardiometabolic	Timepoint	FU1 - FU2	-0.532606	-0.829501	-0.235711	5.4148e-05	Significant	No
APOBR	OID30246	Q0VD83	Cardiometabolic_II	Timepoint	FU1 - FU2	-0.216558	-0.337232	-0.0958845	5.4535e-05	Significant	No
CPXM2	OID30322	Q8N436	Cardiometabolic_II	Timepoint	B - FU2	-0.376956	-0.587038	-0.166874	5.4665e-05	Significant	No
IGFBP1	OID20246	P08833	Cardiometabolic	Timepoint	B - FU2	-1.29309	-2.01608	-0.5701	5.6831e-05	Significant	No
L1CAM	OID21484	P32004	Oncology	Timepoint	B - FU1	-0.500348	-0.734678	-0.266018	1.451e-06	Significant	No
CTSE	OID30628	P14091	Inflammation_II	Timepoint	FU1 - FU2	-0.594812	-0.928302	-0.261323	6.0977e-05	Significant	No
LEG1	OID30608	Q6P5S2	Inflammation_II	Timepoint	B - FU2	-0.561689	-0.876894	-0.246484	6.2293e-05	Significant	No
CD28	OID21265	P10747	Oncology	Timepoint	FU1 - FU2	-0.57121	-0.892149	-0.250271	6.275e-05	Significant	No
SFTPA2	OID21218	Q8IWL1	Oncology	Timepoint	B - FU2	-0.657375	-1.0269	-0.287853	6.3444e-05	Significant	No
CDON	OID20754	Q4KMG0	Inflammation	Timepoint	B - FU1	-0.499221	-0.810912	-0.187531	0.00037084	Significant	No
CR1	OID30697	P17927	Inflammation_II	Timepoint	FU1 - FU2	-0.410131	-0.640999	-0.179263	6.5065e-05	Significant	No
NELL2	OID20706	Q99435	Inflammation	Timepoint	B - FU1	-0.498381	-0.800263	-0.196499	0.00023288	Significant	No
KEL	OID20881	P23276	Neurology	Timepoint	B - FU1	-0.496538	-0.777741	-0.215335	7.3876e-05	Significant	No
ADGRE1	OID31483	Q14246	Oncology_II	Timepoint	B - FU1	-0.494338	-0.861168	-0.127508	0.00364365	Significant	No
ITGB6	OID20493	P18564	Inflammation	Timepoint	B - FU2	-0.552388	-0.864009	-0.240767	6.9422e-05	Significant	No
KLRK1	OID31082	P26718	Neurology_II	Timepoint	B - FU2	-0.520752	-0.815144	-0.226359	7.0558e-05	Significant	No
LAMA4	OID20769	Q16363	Inflammation	Timepoint	B - FU2	-0.482837	-0.756003	-0.209672	7.178e-05	Significant	No
PLXNA4	OID20597	Q9HCM2	Inflammation	Timepoint	B - FU2	-0.552734	-0.865851	-0.239616	7.2345e-05	Significant	No
LBP	OID20355	P18428	Cardiometabolic	Timepoint	B - FU2	0.890976	0.38595	1.396	7.3461e-05	Significant	No
SERPINA9	OID21284	Q86WD7	Oncology	Timepoint	B - FU1	-0.492586	-1.01804	0.032873	0.0743955	Non-significant	No
COL3A1	OID30379	P02461	Cardiometabolic_II	Timepoint	B - FU2	-0.538228	-0.843672	-0.232784	7.6791e-05	Significant	No
GALNT2	OID21423	Q10471	Oncology	Timepoint	FU1 - FU2	-0.351348	-0.550799	-0.151897	7.6948e-05	Significant	No
CXCL10	OID20697	P02778	Inflammation	Timepoint	B - FU2	-0.765521	-1.20085	-0.330193	7.8436e-05	Significant	No
CTSS	OID21056	P25774	Neurology	Timepoint	B - FU2	-0.273527	-0.429235	-0.117819	8.1372e-05	Significant	No
MFAP4	OID30598	P55083	Inflammation_II	Timepoint	B - FU3	-0.762418	-1.20001	-0.324825	8.4385e-05	Significant	No
SGSH	OID30341	P51688	Cardiometabolic_II	Timepoint	B - FU2	-0.341824	-0.537132	-0.146516	8.5376e-05	Significant	No
IL10RB	OID20696	Q08334	Inflammation	Timepoint	B - FU2	-0.41418	-0.650973	-0.177387	8.6759e-05	Significant	No
MARCO	OID20210	Q9UEW3	Cardiometabolic	Timepoint	B - FU2	-0.388411	-0.610775	-0.166048	8.8309e-05	Significant	No
LILRA6	OID30346	Q6PI73	Cardiometabolic_II	Timepoint	FU1 - FU2	-0.426866	-0.671474	-0.182258	9.0631e-05	Significant	No
ALCAM	OID20273	Q13740	Cardiometabolic	Timepoint	B - FU2	-0.401905	-0.632299	-0.171512	9.0656e-05	Significant	No
APOA4	OID30733	P06727	Inflammation_II	Timepoint	B - FU1	-0.491471	-0.801014	-0.181929	0.00042583	Significant	No
CCN4	OID21444	O95388	Oncology	Timepoint	B - FU2	-0.514843	-0.810939	-0.218747	9.6752e-05	Significant	No
GUSB	OID20296	P08236	Cardiometabolic	Timepoint	FU1 - FU2	-0.453563	-0.715095	-0.19203	9.8881e-05	Significant	No
CD276	OID20680	Q5ZPR3	Inflammation	Timepoint	B - FU2	-0.452204	-0.712729	-0.191679	9.9321e-05	Significant	No
LIPF	OID30266	P07098	Cardiometabolic_II	Timepoint	FU2 - FU3	1.23505	0.522452	1.94765	9.947e-05	Significant	No
THBS4	OID20368	P35443	Cardiometabolic	Timepoint	B - FU3	-0.932489	-1.47174	-0.393242	9.9915e-05	Significant	No
PNLIP	OID30693	P16233	Inflammation_II	Timepoint	B - FU2	-0.940646	-1.48312	-0.398176	0.00010138	Significant	No
KLK1	OID21499	P06870	Oncology	Timepoint	B - FU2	-0.562902	-0.887668	-0.238135	0.0001017	Significant	No
BPIFA2	OID30279	Q96DR5	Cardiometabolic_II	Timepoint	FU2 - FU3	1.34509	0.568476	2.1217	0.00010201	Significant	No
SERPINA3	OID30786	P01011	Inflammation_II	Timepoint	B - FU2	0.273569	0.115568	0.43157	0.00010226	Significant	No
CFB	OID30755	P00751	Inflammation_II	Timepoint	B - FU2	0.67858	0.286335	1.07083	0.0001033	Significant	No
LIPF	OID30266	P07098	Cardiometabolic_II	Timepoint	FU1 - FU3	1.22306	0.515411	1.93071	0.00010415	Significant	No
PTPRH	OID31433	Q9HD43	Oncology_II	Timepoint	FU1 - FU2	-0.461258	-0.728382	-0.194133	0.00010822	Significant	No
FCRLB	OID21193	Q6BAA4	Oncology	Timepoint	B - FU2	-1.27783	-2.01762	-0.538043	0.00010846	Significant	No
SPACA5_SPACA5B	OID30990	Q96QH8	Neurology_II	Timepoint	B - FU2	0.352416	0.148146	0.556687	0.00011004	Significant	No
MILR1	OID20482	Q7Z6M3	Inflammation	Timepoint	B - FU2	-0.928391	-1.46657	-0.390208	0.00011069	Significant	No
CD33	OID21472	P20138	Oncology	Timepoint	B - FU1	-0.489519	-0.759254	-0.219784	4.5193e-05	Significant	No
EPHA4	OID30622	P54764	Inflammation_II	Timepoint	B - FU2	-0.471484	-0.745495	-0.197473	0.00011483	Significant	No
C7	OID30766	P10643	Inflammation_II	Timepoint	B - FU2	-0.409974	-0.648571	-0.171376	0.000118	Significant	No
IL32	OID20605	P24001	Inflammation	Timepoint	B - FU2	-0.732196	-1.15808	-0.306308	0.00011819	Significant	No
MCAM	OID20343	P43121	Cardiometabolic	Timepoint	FU1 - FU2	-0.507768	-0.803413	-0.212123	0.00011831	Significant	No
PIGR	OID21102	P01833	Neurology	Timepoint	B - FU2	-0.568072	-0.898948	-0.237196	0.00011984	Significant	No
GIMAP7	OID30639	Q8NHV1	Inflammation_II	Timepoint	FU1 - FU2	-0.368059	-0.582901	-0.153217	0.00012372	Significant	No
BCHE	OID30717	P06276	Inflammation_II	Timepoint	B - FU3	0.589166	0.244632	0.933701	0.0001238	Significant	No
ADAM15	OID20109	Q13444	Cardiometabolic	Timepoint	B - FU1	-0.487202	-0.738149	-0.236256	1.1863e-05	Significant	No
F13B	OID30781	P05160	Inflammation_II	Timepoint	B - FU2	-0.354419	-0.561197	-0.147641	0.00012438	Significant	No
NOTCH3	OID20253	Q9UM47	Cardiometabolic	Timepoint	B - FU1	-0.485379	-0.772601	-0.198156	0.00015733	Significant	No
EGFLAM	OID31496	Q63HQ2	Oncology_II	Timepoint	FU1 - FU2	-0.515038	-0.816145	-0.213931	0.00012691	Significant	No
OMD	OID20725	Q99983	Inflammation	Timepoint	FU1 - FU2	-0.777389	-1.2316	-0.323183	0.00012698	Significant	No
IL1R2	OID20757	P27930	Inflammation	Timepoint	FU1 - FU2	-0.347998	-0.551787	-0.144209	0.00013193	Significant	No
AMY2B	OID20340	P19961	Cardiometabolic	Timepoint	B - FU2	-0.679245	-1.07728	-0.281215	0.0001344	Significant	No
VIT	OID30334	Q6UXI7	Cardiometabolic_II	Timepoint	B - FU2	-0.471726	-0.748381	-0.195072	0.00013441	Significant	No
CD22	OID20637	P20273	Inflammation	Timepoint	B - FU2	-0.329958	-0.523535	-0.136381	0.00013545	Significant	No
DDHD2	OID31043	O94830	Neurology_II	Timepoint	FU1 - FU2	-0.594122	-0.942644	-0.2456	0.00013577	Significant	No
ITGB7	OID21393	P26010	Oncology	Timepoint	FU2 - FU3	0.695573	0.286762	1.10439	0.00013607	Significant	No
IL7	OID20535	P13232	Inflammation	Timepoint	B - FU2	0.66114	0.272894	1.04939	0.00013802	Significant	No
CREG1	OID21515	O75629	Oncology	Timepoint	B - FU2	-0.50201	-0.797797	-0.206222	0.00014446	Significant	No
FLT4	OID21491	P35916	Oncology	Timepoint	FU1 - FU2	0.492327	0.201472	0.783183	0.0001512	Significant	No
APOA2	OID30686	P02652	Inflammation_II	Timepoint	B - FU3	1.37568	0.559784	2.19158	0.00015362	Significant	No
CD1C	OID21483	P29017	Oncology	Timepoint	B - FU2	-0.345661	-0.55012	-0.141202	0.00015597	Significant	No
CSPG4	OID30397	Q6UVK1	Cardiometabolic_II	Timepoint	B - FU1	-0.480083	-0.746624	-0.213542	5.2099e-05	Significant	No
ITGAM	OID21071	P11215	Neurology	Timepoint	FU1 - FU2	-0.4517	-0.719374	-0.184026	0.00016065	Significant	No
GFRA2	OID21330	O00451	Oncology	Timepoint	B - FU2	-0.241439	-0.384809	-0.0980698	0.00016458	Significant	No
IL3RA	OID20461	P26951	Inflammation	Timepoint	B - FU2	-0.377996	-0.602366	-0.153626	0.00016542	Significant	No
CNTN4	OID21117	Q8IWV2	Neurology	Timepoint	B - FU2	-0.365314	-0.582403	-0.148225	0.000168	Significant	No
NPL	OID30329	Q9BXD5	Cardiometabolic_II	Timepoint	B - FU2	-0.827693	-1.32005	-0.335334	0.00016991	Significant	No
CD5L	OID30775	O43866	Inflammation_II	Timepoint	B - FU2	-0.364731	-0.581809	-0.147653	0.00017053	Significant	No
BCHE	OID30717	P06276	Inflammation_II	Timepoint	FU1 - FU3	0.577471	0.232936	0.922006	0.00017365	Significant	No
LRRC37A2	OID31440	A6NM11	Oncology_II	Timepoint	B - FU2	-0.265024	-0.423242	-0.106805	0.0001801	Significant	No
LTBR	OID20768	P36941	Inflammation	Timepoint	B - FU2	-0.421456	-0.673027	-0.169884	0.00018066	Significant	No
GLA	OID30594	P06280	Inflammation_II	Timepoint	B - FU2	-0.51246	-0.819365	-0.205555	0.00018995	Significant	No
ADA2	OID20394	Q9NZK5	Cardiometabolic	Timepoint	B - FU1	-0.479648	-0.75008	-0.209215	6.8653e-05	Significant	No
TRIM21	OID20533	P19474	Inflammation	Timepoint	FU1 - FU2	-0.684415	-1.09518	-0.273655	0.00019738	Significant	No
CEACAM21	OID20548	Q3KPI0	Inflammation	Timepoint	FU1 - FU2	-0.375553	-0.601296	-0.14981	0.00020274	Significant	No
DDHD2	OID31043	O94830	Neurology_II	Timepoint	B - FU2	-0.579136	-0.927659	-0.230614	0.00020721	Significant	No
GPC5	OID20944	P78333	Neurology	Timepoint	B - FU3	0.755756	0.299101	1.21241	0.0002135	Significant	No
DPEP2	OID21305	Q9H4A9	Oncology	Timepoint	FU1 - FU3	0.884633	0.348269	1.421	0.00021388	Significant	No
FSTL1	OID30254	Q12841	Cardiometabolic_II	Timepoint	FU1 - FU2	-0.279793	-0.4486	-0.110986	0.00021521	Significant	No
GAS6	OID20318	Q14393	Cardiometabolic	Timepoint	B - FU2	-0.4807	-0.771365	-0.190034	0.0002223	Significant	No
ADGRB3	OID20974	O60242	Neurology	Timepoint	B - FU2	-0.311641	-0.500116	-0.123167	0.00022271	Significant	No
ALPI	OID30497	P09923	Inflammation_II	Timepoint	FU1 - FU2	-0.784663	-1.25934	-0.309986	0.00022461	Significant	No
STX7	OID30560	O15400	Inflammation_II	Timepoint	B - FU2	-0.551017	-0.884916	-0.217117	0.0002312	Significant	No
ST6GAL1	OID20302	P15907	Cardiometabolic	Timepoint	B - FU2	0.683481	0.268663	1.0983	0.00023287	Significant	No
CD70	OID20599	P32970	Inflammation	Timepoint	B - FU1	-0.475393	-0.780237	-0.170549	0.00055222	Significant	No
CLEC7A	OID20636	Q9BXN2	Inflammation	Timepoint	B - FU2	-0.374144	-0.600978	-0.147311	0.00023304	Significant	No
FCN2	OID20382	Q15485	Cardiometabolic	Timepoint	B - FU3	0.931317	0.364507	1.49813	0.00023572	Significant	No
PM20D1	OID20149	Q6GTS8	Cardiometabolic	Timepoint	B - FU1	-0.47321	-0.966721	0.020302	0.0651178	Non-significant	No
PZP	OID30730	P20742	Inflammation_II	Timepoint	B - FU2	0.221076	0.0868382	0.355313	0.00023901	Significant	No
LAMP3	OID20638	Q9UQV4	Inflammation	Timepoint	B - FU2	-0.520918	-0.837287	-0.204549	0.00024001	Significant	No
FCRL3	OID20443	Q96P31	Inflammation	Timepoint	FU1 - FU2	-0.795198	-1.27903	-0.311363	0.00024474	Significant	No
ICAM1	OID20411	P05362	Cardiometabolic	Timepoint	B - FU2	-0.447694	-0.720151	-0.175237	0.00024656	Significant	No
FGFBP1	OID21507	Q14512	Oncology	Timepoint	B - FU2	-0.479222	-0.771175	-0.18727	0.00025156	Significant	No
ESM1	OID20758	Q9NQ30	Inflammation	Timepoint	FU1 - FU2	-0.551504	-0.887958	-0.215049	0.00025426	Significant	No
CRTAM	OID20914	O95727	Neurology	Timepoint	FU1 - FU2	-0.522834	-0.841936	-0.203733	0.00025762	Significant	No
TFPI2	OID21512	P48307	Oncology	Timepoint	FU1 - FU2	-0.648155	-1.04444	-0.251874	0.00026858	Significant	No
LRP1	OID21293	Q07954	Oncology	Timepoint	B - FU2	-0.430328	-0.693858	-0.166799	0.00027011	Significant	No
PDGFB	OID20741	P01127	Inflammation	Timepoint	B - FU2	1.01811	0.394788	1.64143	0.00027057	Significant	No
CD2AP	OID20177	Q9Y5K6	Cardiometabolic	Timepoint	FU1 - FU2	-0.658444	-1.06172	-0.25517	0.0002718	Significant	No
ICAM5	OID20145	Q9UMF0	Cardiometabolic	Timepoint	B - FU2	-0.440918	-0.711257	-0.17058	0.00027806	Significant	No
EDA2R	OID21451	Q9HAV5	Oncology	Timepoint	B - FU3	-0.621856	-1.0035	-0.240216	0.00027878	Significant	No
CRHBP	OID20747	P24387	Inflammation	Timepoint	B - FU2	0.578138	0.223266	0.933011	0.00027922	Significant	No
ECE1	OID20891	P42892	Neurology	Timepoint	FU2 - FU3	0.756436	0.289621	1.22325	0.00028499	Significant	No
CD300E	OID21418	Q496F6	Oncology	Timepoint	B - FU2	-0.469844	-0.758424	-0.181264	0.00028615	Significant	No
ENPP5	OID20736	Q9UJA9	Inflammation	Timepoint	B - FU2	-0.336334	-0.542981	-0.129687	0.00028645	Significant	No
ADGRE5	OID20260	P48960	Cardiometabolic	Timepoint	B - FU1	-0.470012	-0.774166	-0.165858	0.00063	Significant	No
CDH5	OID20243	P33151	Cardiometabolic	Timepoint	B - FU2	-0.491246	-0.794503	-0.187989	0.00030853	Significant	No
DLK1	OID20295	P80370	Cardiometabolic	Timepoint	FU1 - FU2	-0.390498	-0.631774	-0.149221	0.00031242	Significant	No
C1QA	OID20654	P02745	Inflammation	Timepoint	FU1 - FU2	-0.214682	-0.347328	-0.0820352	0.00031343	Significant	No
ENPP2	OID20288	Q13822	Cardiometabolic	Timepoint	B - FU2	-0.328249	-0.53128	-0.125218	0.00032151	Significant	No
DSG3	OID21460	P32926	Oncology	Timepoint	B - FU2	-0.465072	-0.753197	-0.176946	0.00032551	Significant	No
IGFBPL1	OID20155	Q8WX77	Cardiometabolic	Timepoint	B - FU2	-0.421593	-0.68298	-0.160206	0.0003301	Significant	No
LRP11	OID20185	Q86VZ4	Cardiometabolic	Timepoint	B - FU2	-0.520718	-0.843559	-0.197877	0.00033111	Significant	No
LRTM2	OID31020	Q8N967	Neurology_II	Timepoint	FU1 - FU2	-0.252878	-0.409766	-0.0959899	0.00033262	Significant	No
POF1B	OID30504	Q8WVV4	Inflammation_II	Timepoint	FU2 - FU3	-0.932925	-1.51388	-0.351971	0.00033385	Significant	No
PCDH9	OID31516	Q9HC56	Oncology_II	Timepoint	FU1 - FU2	-0.656183	-1.06334	-0.249025	0.00033453	Significant	No
CD276	OID20680	Q5ZPR3	Inflammation	Timepoint	B - FU1	-0.468443	-0.717749	-0.219137	2.3144e-05	Significant	No
LAMA4	OID20769	Q16363	Inflammation	Timepoint	FU1 - FU2	-0.439528	-0.712693	-0.166362	0.00034292	Significant	No
GPNMB	OID20173	Q14956	Cardiometabolic	Timepoint	B - FU1	-0.467381	-0.693511	-0.241251	3.0531e-06	Significant	No
KYAT1	OID20232	Q16773	Cardiometabolic	Timepoint	FU1 - FU2	-0.741541	-1.20269	-0.280388	0.00034473	Significant	No
BMP10	OID30575	O95393	Inflammation_II	Timepoint	B - FU2	-0.391103	-0.634615	-0.147592	0.00035179	Significant	No
CCL28	OID20569	Q9NRJ3	Inflammation	Timepoint	B - FU2	-0.402872	-0.653925	-0.151819	0.00035588	Significant	No
ITGAV	OID21416	P06756	Oncology	Timepoint	B - FU2	-0.324324	-0.526555	-0.122094	0.00036075	Significant	No
PTPRC	OID30380	P08575	Cardiometabolic_II	Timepoint	FU1 - FU2	-0.338557	-0.550061	-0.127053	0.00037023	Significant	No
CTSF	OID21500	Q9UBX1	Oncology	Timepoint	B - FU1	-0.467107	-0.773047	-0.161168	0.00075103	Significant	No
MYOC	OID21121	Q99972	Neurology	Timepoint	B - FU1	-0.464071	-0.899181	-0.0289624	0.0318842	Significant	No
APOBR	OID30246	Q0VD83	Cardiometabolic_II	Timepoint	B - FU2	-0.193142	-0.313815	-0.0724678	0.000372	Significant	No
XPNPEP2	OID21508	O43895	Oncology	Timepoint	FU1 - FU2	0.539467	0.202465	0.876468	0.00037257	Significant	No
IGSF21	OID30210	Q96ID5	Cardiometabolic_II	Timepoint	B - FU2	-0.44735	-0.727389	-0.16731	0.00038334	Significant	No
MAN2B2	OID30306	Q9Y2E5	Cardiometabolic_II	Timepoint	B - FU1	-0.462967	-0.68356	-0.242373	2.1412e-06	Significant	No
PNLIPRP1	OID31122	P54315	Neurology_II	Timepoint	FU1 - FU2	-0.937019	-1.52469	-0.34935	0.00039366	Significant	No
NID2	OID21085	Q14112	Neurology	Timepoint	FU1 - FU2	-0.564104	-0.918508	-0.2097	0.00039814	Significant	No
CDHR1	OID20808	Q96JP9	Neurology	Timepoint	B - FU2	-0.437501	-0.71222	-0.162782	0.00039937	Significant	No
MCAM	OID20343	P43121	Cardiometabolic	Timepoint	FU2 - FU3	0.749224	0.276978	1.22147	0.00041103	Significant	No
ANGPTL2	OID20726	Q9UKU9	Inflammation	Timepoint	B - FU2	-0.48795	-0.79489	-0.181009	0.00041144	Significant	No
HAVCR1	OID21422	Q96D42	Oncology	Timepoint	B - FU3	-0.94791	-1.5447	-0.351124	0.00041542	Significant	No
CNTNAP2	OID20556	Q9UHC6	Inflammation	Timepoint	B - FU3	-0.625492	-1.01995	-0.23103	0.0004227	Significant	No
THBS4	OID20368	P35443	Cardiometabolic	Timepoint	B - FU1	-0.462007	-0.787801	-0.136213	0.00198203	Significant	No
PVR	OID21011	P15151	Neurology	Timepoint	B - FU2	-0.533459	-0.870119	-0.196799	0.0004307	Significant	No
SUMF2	OID21032	Q8NBJ7	Neurology	Timepoint	B - FU2	-0.48154	-0.785713	-0.177367	0.00043725	Significant	No
PLAU	OID21124	P00749	Neurology	Timepoint	B - FU2	-0.50343	-0.821504	-0.185355	0.00044067	Significant	No
ITGB7	OID21393	P26010	Oncology	Timepoint	B - FU1	-0.44896	-0.691778	-0.206141	3.1545e-05	Significant	No
ADAMTS8	OID21502	Q9UP79	Oncology	Timepoint	FU1 - FU2	-0.44768	-0.73125	-0.164109	0.00045706	Significant	No
SIGLEC10	OID20537	Q96LC7	Inflammation	Timepoint	B - FU2	-0.402929	-0.658097	-0.14776	0.00045792	Significant	No
ITGB5	OID21522	P18084	Oncology	Timepoint	B - FU2	-0.361136	-0.590193	-0.132079	0.00046712	Significant	No
CCER2	OID30221	I3L3R5	Cardiometabolic_II	Timepoint	B - FU2	-0.330588	-0.540287	-0.120889	0.00046831	Significant	No
HGF	OID20656	P14210	Inflammation	Timepoint	B - FU2	-0.459075	-0.750452	-0.167698	0.00047239	Significant	No
FKBP14	OID31065	Q9NWM8	Neurology_II	Timepoint	B - FU2	-0.423745	-0.692809	-0.15468	0.00047517	Significant	No
CCN3	OID20299	P48745	Cardiometabolic	Timepoint	B - FU3	-0.612059	-1.00215	-0.22197	0.00048365	Significant	No
HEPACAM2	OID31151	A8MVW5	Neurology_II	Timepoint	FU1 - FU2	-0.487103	-0.796904	-0.177303	0.00048503	Significant	No
FCRLB	OID21193	Q6BAA4	Oncology	Timepoint	B - FU1	-0.446948	-1.15676	0.262866	0.356931	Non-significant	No
GSTT2B	OID31097	P0CG30	Neurology_II	Timepoint	B - FU1	-0.444276	-0.957195	0.0686432	0.113492	Non-significant	No
UBAC1	OID21336	Q9BSL1	Oncology	Timepoint	B - FU2	-0.375542	-0.614736	-0.136349	0.00050062	Significant	No
TMPRSS15	OID21364	P98073	Oncology	Timepoint	FU2 - FU3	1.25063	0.450285	2.05097	0.00050092	Significant	No
HEPACAM2	OID31151	A8MVW5	Neurology_II	Timepoint	B - FU1	-0.442043	-0.738573	-0.145512	0.00103813	Significant	No
RECK	OID30234	O95980	Cardiometabolic_II	Timepoint	B - FU2	-0.199086	-0.326186	-0.0719872	0.00051041	Significant	No
FGFR4	OID30646	P22455	Inflammation_II	Timepoint	FU1 - FU3	0.78134	0.282096	1.28058	0.00051616	Significant	No
NOS3	OID20834	P29474	Neurology	Timepoint	B - FU2	-0.513428	-0.841153	-0.185704	0.00051644	Significant	No
DPP10	OID20527	Q8N608	Inflammation	Timepoint	FU1 - FU2	-0.61305	-1.00477	-0.221331	0.00052552	Significant	No
CNTN1	OID20307	Q12860	Cardiometabolic	Timepoint	B - FU1	-0.440229	-0.687867	-0.19259	6.5887e-05	Significant	No
CPXM2	OID30322	Q8N436	Cardiometabolic_II	Timepoint	FU1 - FU2	-0.327573	-0.537655	-0.117491	0.00054953	Significant	No
CD2AP	OID20177	Q9Y5K6	Cardiometabolic	Timepoint	B - FU2	-0.628504	-1.03178	-0.225229	0.00055151	Significant	No
PDGFRA	OID20133	P16234	Cardiometabolic	Timepoint	B - FU1	-0.437429	-0.717282	-0.157575	0.00053964	Significant	No
ADAMTS8	OID21502	Q9UP79	Oncology	Timepoint	B - FU1	-0.434383	-0.705631	-0.163136	0.00037051	Significant	No
PLTP	OID20238	P55058	Cardiometabolic	Timepoint	B - FU1	-0.432314	-0.707889	-0.15674	0.00050613	Significant	No
CRIM1	OID20701	Q9NZV1	Inflammation	Timepoint	FU1 - FU2	-0.414472	-0.681014	-0.147931	0.0005716	Significant	No
GPHA2	OID31437	Q96T91	Oncology_II	Timepoint	FU1 - FU2	-0.148476	-0.244066	-0.0528867	0.00058163	Significant	No
HAVCR2	OID21137	Q8TDQ0	Neurology	Timepoint	B - FU2	-0.435795	-0.716346	-0.155244	0.00058203	Significant	No
CDH6	OID20157	P55285	Cardiometabolic	Timepoint	FU1 - FU2	-0.58389	-0.960072	-0.207708	0.00058974	Significant	No
CCN4	OID21444	O95388	Oncology	Timepoint	FU1 - FU2	-0.459447	-0.755543	-0.163352	0.0005926	Significant	No
GDF15	OID20251	Q99988	Cardiometabolic	Timepoint	FU1 - FU2	-0.586265	-0.964249	-0.208282	0.00059429	Significant	No
PLAT	OID20247	P00750	Cardiometabolic	Timepoint	FU1 - FU2	-0.751304	-1.23694	-0.265668	0.00061122	Significant	No
PNLIPRP1	OID31122	P54315	Neurology_II	Timepoint	B - FU2	-0.908607	-1.49628	-0.320938	0.00062083	Significant	No
CLSTN1	OID20874	O94985	Neurology	Timepoint	B - FU1	-0.428559	-0.918476	0.0613566	0.108005	Non-significant	No
SMPDL3A	OID20676	Q92484	Inflammation	Timepoint	B - FU1	-0.422874	-0.716783	-0.128965	0.0016563	Significant	No
FGFR4	OID30646	P22455	Inflammation_II	Timepoint	B - FU3	0.768966	0.269722	1.26821	0.00065116	Significant	No
TNFRSF13C	OID20480	Q96RJ3	Inflammation	Timepoint	B - FU2	0.422121	0.147985	0.696258	0.00065797	Significant	No
LEG1	OID30608	Q6P5S2	Inflammation_II	Timepoint	B - FU1	-0.422402	-0.723711	-0.121094	0.00229056	Significant	No
LILRA2	OID21152	Q8N149	Neurology	Timepoint	FU2 - FU3	0.69025	0.241324	1.13918	0.00067214	Significant	No
MATN2	OID20767	O00339	Inflammation	Timepoint	FU1 - FU2	-0.456118	-0.753289	-0.158947	0.00068916	Significant	No
PCDH12	OID31045	Q9NPG4	Neurology_II	Timepoint	B - FU2	-0.304047	-0.502064	-0.106029	0.00069175	Significant	No
NPL	OID30329	Q9BXD5	Cardiometabolic_II	Timepoint	FU1 - FU2	-0.754483	-1.24684	-0.262125	0.00070468	Significant	No
CD109	OID21108	Q6YHK3	Neurology	Timepoint	B - FU1	-0.419793	-0.660343	-0.179242	9.0796e-05	Significant	No
PKD1	OID30328	P98161	Cardiometabolic_II	Timepoint	FU1 - FU2	-0.373835	-0.617905	-0.129766	0.00071195	Significant	No
LTA	OID20586	P01374	Inflammation	Timepoint	B - FU2	-0.406258	-0.671491	-0.141025	0.00071245	Significant	No
STX7	OID30560	O15400	Inflammation_II	Timepoint	B - FU1	-0.417864	-0.737667	-0.0980613	0.00513557	Significant	No
STX6	OID21219	O43752	Oncology	Timepoint	B - FU2	-0.870069	-1.43853	-0.301612	0.00071772	Significant	No
PKD1	OID30328	P98161	Cardiometabolic_II	Timepoint	B - FU1	-0.414293	-0.647955	-0.180631	6.8932e-05	Significant	No
UBAC1	OID21336	Q9BSL1	Oncology	Timepoint	FU1 - FU2	-0.366018	-0.605212	-0.126825	0.00072542	Significant	No
SFTPD	OID20214	P35247	Cardiometabolic	Timepoint	B - FU1	-0.412398	-0.822723	-0.0020719	0.0483695	Significant	No
DPP7	OID20142	Q9UHL4	Cardiometabolic	Timepoint	FU1 - FU2	-0.436488	-0.721996	-0.15098	0.00073256	Significant	No
PROC	OID20402	P04070	Cardiometabolic	Timepoint	FU1 - FU2	0.522483	0.18034	0.864626	0.00074226	Significant	No
KDR	OID21497	P35968	Oncology	Timepoint	FU1 - FU2	0.377447	0.130074	0.62482	0.00074815	Significant	No
COL4A1	OID20208	P02462	Cardiometabolic	Timepoint	B - FU1	-0.411024	-0.847624	0.0255768	0.0725975	Non-significant	No
GLO1	OID20107	Q04760	Cardiometabolic	Timepoint	FU1 - FU2	-0.609532	-1.0091	-0.209967	0.00075152	Significant	No
TOP1	OID31449	P11387	Oncology_II	Timepoint	B - FU2	-0.457766	-0.75787	-0.157662	0.00075644	Significant	No
PTN	OID20083	P21246	Cardiometabolic	Timepoint	B - FU1	-0.409871	-1.0095	0.189753	0.285258	Non-significant	No
TNFSF13	OID20733	O75888	Inflammation	Timepoint	B - FU2	-0.401689	-0.665419	-0.137958	0.00077066	Significant	No
COMP	OID20405	P49747	Cardiometabolic	Timepoint	FU1 - FU2	-0.501894	-0.831593	-0.172195	0.00077307	Significant	No
KDR	OID21497	P35968	Oncology	Timepoint	B - FU2	0.376395	0.129021	0.623768	0.00077815	Significant	No
CHI3L1	OID20399	P36222	Cardiometabolic	Timepoint	FU1 - FU3	-1.11531	-1.84892	-0.381706	0.00077962	Significant	No
LILRA2	OID21152	Q8N149	Neurology	Timepoint	B - FU1	-0.406669	-0.670227	-0.143111	0.00064236	Significant	No
ADGRF5	OID30349	Q8IZF2	Cardiometabolic_II	Timepoint	FU1 - FU2	-0.327895	-0.543519	-0.112272	0.00078333	Significant	No
PTPRZ1	OID30343	P23471	Cardiometabolic_II	Timepoint	FU1 - FU2	-0.528151	-0.875627	-0.180675	0.00079577	Significant	No
CDNF	OID21318	Q49AH0	Oncology	Timepoint	B - FU2	0.377298	0.128864	0.625732	0.00079735	Significant	No
VIT	OID30334	Q6UXI7	Cardiometabolic_II	Timepoint	B - FU1	-0.402833	-0.667539	-0.138128	0.00078241	Significant	No
CTSF	OID21500	Q9UBX1	Oncology	Timepoint	B - FU2	-0.484404	-0.8034	-0.165407	0.00080434	Significant	No
ADA2	OID20394	Q9NZK5	Cardiometabolic	Timepoint	B - FU3	-0.680762	-1.1304	-0.231123	0.00082028	Significant	No
MATN2	OID20767	O00339	Inflammation	Timepoint	B - FU2	-0.450125	-0.747296	-0.152954	0.0008303	Significant	No
EPHA2	OID21342	P29317	Oncology	Timepoint	B - FU2	-0.426465	-0.707817	-0.145113	0.00083131	Significant	No
ADAMTS13	OID20249	Q76LX8	Cardiometabolic	Timepoint	FU1 - FU3	0.481334	0.163206	0.799462	0.0008345	Significant	No
EDA2R	OID21451	Q9HAV5	Oncology	Timepoint	FU1 - FU2	-0.358591	-0.595854	-0.121328	0.0008579	Significant	No
CD1C	OID21483	P29017	Oncology	Timepoint	FU2 - FU3	0.49808	0.168167	0.827992	0.00086218	Significant	No
BPIFA2	OID30279	Q96DR5	Cardiometabolic_II	Timepoint	B - FU1	-0.398893	-0.856055	0.0582698	0.109431	Non-significant	No
LTBP2	OID20254	Q14767	Cardiometabolic	Timepoint	B - FU1	-0.395269	-0.741415	-0.0491235	0.0185866	Significant	No
CD28	OID21265	P10747	Oncology	Timepoint	B - FU1	-0.389317	-0.696857	-0.0817765	0.00713415	Significant	No
IL17F	OID20456	Q96PD4	Inflammation	Timepoint	B - FU1	-0.388812	-0.739303	-0.0383207	0.0235716	Significant	No
CDH17	OID20134	Q12864	Cardiometabolic	Timepoint	B - FU1	-0.384367	-0.937053	0.16832	0.270508	Non-significant	No
CLUL1	OID20198	Q15846	Cardiometabolic	Timepoint	FU1 - FU2	-0.438155	-0.729444	-0.146865	0.00091598	Significant	No
IGSF3	OID21312	O75054	Oncology	Timepoint	B - FU3	-0.668381	-1.1133	-0.223462	0.00091996	Significant	No
MTHFD2	OID31078	P13995	Neurology_II	Timepoint	FU1 - FU2	-0.230028	-0.383186	-0.0768713	0.00093466	Significant	No
LRRC25	OID21333	Q8N386	Oncology	Timepoint	FU1 - FU2	-0.449336	-0.748907	-0.149764	0.00095139	Significant	No
DPP4	OID20406	P27487	Cardiometabolic	Timepoint	B - FU2	-0.382615	-0.637796	-0.127434	0.00095603	Significant	No
CA6	OID21096	P23280	Neurology	Timepoint	B - FU1	-0.384205	-0.70592	-0.0624897	0.0125468	Significant	No
CD80	OID30291	P33681	Cardiometabolic_II	Timepoint	FU1 - FU2	-0.379139	-0.632259	-0.126018	0.00097167	Significant	No
CD86	OID31500	P42081	Oncology_II	Timepoint	FU2 - FU3	0.668642	0.220959	1.11632	0.0009799	Significant	No
ITGAL	OID30537	P20701	Inflammation_II	Timepoint	FU1 - FU3	1.24725	0.409721	2.08478	0.00099348	Significant	No
ARSA	OID21138	P15289	Neurology	Timepoint	FU1 - FU2	-0.372993	-0.622759	-0.123227	0.0010147	Significant	No
CNTN2	OID21426	Q02246	Oncology	Timepoint	FU2 - FU3	0.713748	0.235089	1.19241	0.00101493	Significant	No
ACHE	OID30585	P22303	Inflammation_II	Timepoint	B - FU1	-0.375493	-0.660178	-0.0908074	0.00462855	Significant	No
SGSH	OID30341	P51688	Cardiometabolic_II	Timepoint	FU1 - FU2	-0.290919	-0.486228	-0.095611	0.00104483	Significant	No
BAG6	OID20114	P46379	Cardiometabolic	Timepoint	FU1 - FU2	-0.475571	-0.794887	-0.156255	0.00104993	Significant	No
HSD17B14	OID31098	Q9BPX1	Neurology_II	Timepoint	FU1 - FU2	-0.837528	-1.40027	-0.27479	0.00105687	Significant	No
PTPRH	OID31433	Q9HD43	Oncology_II	Timepoint	B - FU2	-0.397365	-0.664489	-0.130241	0.00106462	Significant	No
CSPG4	OID30397	Q6UVK1	Cardiometabolic_II	Timepoint	B - FU3	-0.650625	-1.08943	-0.21182	0.00108372	Significant	No
KLRK1	OID31082	P26718	Neurology_II	Timepoint	B - FU1	-0.375121	-0.656929	-0.0933141	0.00418134	Significant	No
GLO1	OID20107	Q04760	Cardiometabolic	Timepoint	B - FU2	-0.592774	-0.992339	-0.19321	0.00110328	Significant	No
PLAT	OID20247	P00750	Cardiometabolic	Timepoint	B - FU2	-0.720006	-1.20564	-0.234371	0.00110707	Significant	No
SIGLEC10	OID20537	Q96LC7	Inflammation	Timepoint	FU1 - FU2	-0.378538	-0.633707	-0.12337	0.00110856	Significant	No
SLITRK2	OID21409	Q9H156	Oncology	Timepoint	B - FU1	-0.374548	-0.746066	-0.0030295	0.0473919	Significant	No
KEL	OID20881	P23276	Neurology	Timepoint	FU2 - FU3	0.694742	0.225261	1.16422	0.0011186	Significant	No
CD5L	OID30775	O43866	Inflammation_II	Timepoint	FU1 - FU2	-0.321559	-0.538638	-0.104481	0.0011223	Significant	No
SDK2	OID30662	Q58EX2	Inflammation_II	Timepoint	B - FU2	-0.35756	-0.598905	-0.116215	0.00112848	Significant	No
PECAM1	OID21131	P16284	Neurology	Timepoint	FU1 - FU2	-0.27718	-0.464415	-0.0899443	0.00113867	Significant	No
HAVCR1	OID21422	Q96D42	Oncology	Timepoint	FU1 - FU2	-0.548077	-0.918483	-0.177671	0.00114673	Significant	No
GALNT5	OID30295	Q7Z7M9	Cardiometabolic_II	Timepoint	B - FU1	-0.370895	-0.616228	-0.125562	0.0008627	Significant	No
TNR	OID20957	Q92752	Neurology	Timepoint	B - FU1	-0.370652	-0.605214	-0.136091	0.00045283	Significant	No
CHI3L1	OID20399	P36222	Cardiometabolic	Timepoint	B - FU3	-1.08313	-1.81674	-0.349525	0.00116539	Significant	No
BCAN	OID20998	Q96GW7	Neurology	Timepoint	FU1 - FU2	-0.4662	-0.781834	-0.150566	0.0011672	Significant	No
CRISP3	OID30715	P54108	Inflammation_II	Timepoint	FU1 - FU3	0.294274	0.0949653	0.493582	0.00116786	Significant	No
C1QTNF9	OID30620	P0C862	Inflammation_II	Timepoint	FU1 - FU2	-0.332929	-0.558352	-0.107505	0.00117495	Significant	No
TMPRSS15	OID21364	P98073	Oncology	Timepoint	FU1 - FU2	-0.750978	-1.26013	-0.241823	0.00118013	Significant	No
CGA	OID21069	P01215	Neurology	Timepoint	FU1 - FU2	-0.591535	-0.992311	-0.190758	0.00118227	Significant	No
FCRL6	OID20529	Q6DN72	Inflammation	Timepoint	B - FU2	-0.415573	-0.698011	-0.133135	0.00123464	Significant	No
ITGB2	OID20315	P05107	Cardiometabolic	Timepoint	FU2 - FU3	0.56769	0.181103	0.954277	0.0012431	Significant	No
CXCL16	OID20282	Q9H2A7	Cardiometabolic	Timepoint	B - FU2	0.318762	0.101955	0.535569	0.00124417	Significant	No
BDNF	OID30373	P23560	Cardiometabolic_II	Timepoint	FU1 - FU2	0.893209	0.285423	1.501	0.0012531	Significant	No
OMG	OID21352	P23515	Oncology	Timepoint	B - FU1	-0.369286	-0.796609	0.0580378	0.114621	Non-significant	No
ADIPOQ	OID30748	Q15848	Inflammation_II	Timepoint	B - FU1	-0.367226	-0.622955	-0.111497	0.00169531	Significant	No
SFTPD	OID20214	P35247	Cardiometabolic	Timepoint	FU1 - FU2	-0.628294	-1.05774	-0.198851	0.00132899	Significant	No
CDNF	OID21318	Q49AH0	Oncology	Timepoint	B - FU3	0.570039	0.179224	0.960853	0.00133922	Significant	No
BDNF	OID30373	P23560	Cardiometabolic_II	Timepoint	FU1 - FU3	1.3937	0.437607	2.3498	0.00135382	Significant	No
ADAM9	OID31488	Q13443	Oncology_II	Timepoint	B - FU2	-0.423633	-0.713621	-0.133645	0.0013556	Significant	No
CHI3L1	OID20399	P36222	Cardiometabolic	Timepoint	FU1 - FU2	-0.66749	-1.12476	-0.210219	0.00136883	Significant	No
SH2D1A	OID20514	O60880	Inflammation	Timepoint	FU1 - FU2	-0.749465	-1.26343	-0.235503	0.00138717	Significant	No
MFGE8	OID21134	Q08431	Neurology	Timepoint	FU1 - FU2	-0.363721	-0.613193	-0.11425	0.00139038	Significant	No
MDGA1	OID20951	Q8NFP4	Neurology	Timepoint	B - FU1	-0.366993	-0.623729	-0.110257	0.00180036	Significant	No
NHLRC3	OID30614	Q5JS37	Inflammation_II	Timepoint	FU1 - FU2	-0.448449	-0.757103	-0.139794	0.0014517	Significant	No
CGA	OID21069	P01215	Neurology	Timepoint	B - FU2	-0.582111	-0.982888	-0.181334	0.00146026	Significant	No
CR2	OID20393	P20023	Cardiometabolic	Timepoint	B - FU2	-0.378841	-0.640222	-0.11746	0.00150451	Significant	No
CR2	OID20393	P20023	Cardiometabolic	Timepoint	FU1 - FU3	0.606345	0.187482	1.02521	0.00151228	Significant	No
SDC4	OID20216	P31431	Cardiometabolic	Timepoint	FU1 - FU2	0.785668	0.242971	1.32837	0.00151518	Significant	No
ESM1	OID20758	Q9NQ30	Inflammation	Timepoint	FU2 - FU3	0.773848	0.238357	1.30934	0.00151889	Significant	No
COL1A1	OID20335	P02452	Cardiometabolic	Timepoint	FU1 - FU3	-0.657302	-1.1115	-0.203102	0.00152061	Significant	No
PLA2G4A	OID20685	P47712	Inflammation	Timepoint	FU1 - FU2	-0.499806	-0.844888	-0.154725	0.0015213	Significant	No
GGT5	OID20909	P36269	Neurology	Timepoint	B - FU2	-0.298768	-0.505334	-0.0922009	0.00154626	Significant	No
PTN	OID20083	P21246	Cardiometabolic	Timepoint	FU1 - FU2	-0.900988	-1.52488	-0.277092	0.0015646	Significant	No
CXCL8	OID20153	P10145	Cardiometabolic	Timepoint	FU1 - FU3	-1.14153	-1.93324	-0.349818	0.00157299	Significant	No
TNFSF13B	OID20272	Q9Y275	Cardiometabolic	Timepoint	B - FU3	-0.675185	-1.14362	-0.206753	0.00157975	Significant	No
CRELD1	OID30619	Q96HD1	Inflammation_II	Timepoint	B - FU2	0.437265	0.134329	0.740201	0.00158398	Significant	No
SLAMF7	OID20602	Q9NQ25	Inflammation	Timepoint	B - FU1	-0.365505	-0.736766	0.00575605	0.0553067	Non-significant	No
NELL2	OID20706	Q99435	Inflammation	Timepoint	FU2 - FU3	0.714011	0.217888	1.21014	0.00159799	Significant	No
IDUA	OID21468	P35475	Oncology	Timepoint	FU1 - FU2	-0.376719	-0.638046	-0.115393	0.00160097	Significant	No
FCRL2	OID20639	Q96LA5	Inflammation	Timepoint	FU1 - FU3	0.468798	0.143557	0.794038	0.00160424	Significant	No
ASPN	OID30315	Q9BXN1	Cardiometabolic_II	Timepoint	B - FU1	-0.364617	-0.606231	-0.123002	0.00087964	Significant	No
NPHS1	OID30540	O60500	Inflammation_II	Timepoint	B - FU2	-0.256934	-0.435175	-0.078693	0.0016088	Significant	No
DAB2	OID21428	P98082	Oncology	Timepoint	B - FU2	-0.508119	-0.860235	-0.156003	0.00161002	Significant	No
IL7R	OID21136	P16871	Neurology	Timepoint	B - FU2	-0.356226	-0.603719	-0.108734	0.00164789	Significant	No
EDA2R	OID21451	Q9HAV5	Oncology	Timepoint	B - FU1	-0.364605	-0.591182	-0.138028	0.00034408	Significant	No
MYDGF	OID30313	Q969H8	Cardiometabolic_II	Timepoint	FU1 - FU2	-0.475764	-0.806881	-0.144648	0.00168165	Significant	No
ROBO1	OID20734	Q9Y6N7	Inflammation	Timepoint	FU1 - FU2	-0.387486	-0.657301	-0.117671	0.00168852	Significant	No
LAMP3	OID20638	Q9UQV4	Inflammation	Timepoint	B - FU1	-0.362779	-0.66497	-0.0605875	0.0119559	Significant	No
NELL2	OID20706	Q99435	Inflammation	Timepoint	B - FU3	-0.704051	-1.19603	-0.212068	0.00171554	Significant	No
VEGFD	OID20662	O43915	Inflammation	Timepoint	B - FU2	-0.543795	-0.923128	-0.164462	0.0017191	Significant	No
CD209	OID20262	Q9NNX6	Cardiometabolic	Timepoint	B - FU2	0.348991	0.105641	0.592342	0.00172356	Significant	No
BMP10	OID30575	O95393	Inflammation_II	Timepoint	B - FU1	-0.358324	-0.592455	-0.124192	0.00072455	Significant	No
CA6	OID21096	P23280	Neurology	Timepoint	FU2 - FU3	0.777169	0.233128	1.32121	0.00179783	Significant	No
CD163	OID20360	Q86VB7	Cardiometabolic	Timepoint	B - FU1	-0.357567	-0.631466	-0.0836673	0.00517432	Significant	No
PCDH12	OID31045	Q9NPG4	Neurology_II	Timepoint	FU1 - FU2	-0.283018	-0.481036	-0.0850007	0.00180511	Significant	No
SELENOP	OID30745	P49908	Inflammation_II	Timepoint	B - FU2	0.349429	0.104626	0.594231	0.00181226	Significant	No
TNC	OID20359	P24821	Cardiometabolic	Timepoint	FU1 - FU2	-0.439437	-0.747271	-0.131603	0.00181784	Significant	No
AMY1A_AMY1B_AMY1C	OID30707	P0DUB6_P0DTE7_P0DTE8	Inflammation_II	Timepoint	FU2 - FU3	0.603739	0.18007	1.02741	0.00181793	Significant	No
IGFBPL1	OID20155	Q8WX77	Cardiometabolic	Timepoint	FU1 - FU2	-0.373076	-0.634463	-0.111689	0.00182547	Significant	No
IGDCC4	OID30402	Q8TDY8	Cardiometabolic_II	Timepoint	B - FU1	-0.35721	-0.548886	-0.165533	2.7195e-05	Significant	No
SCARF1	OID20297	Q14162	Cardiometabolic	Timepoint	FU1 - FU2	-0.310751	-0.52855	-0.0929512	0.00183338	Significant	No
FKBP14	OID31065	Q9NWM8	Neurology_II	Timepoint	FU1 - FU2	-0.383683	-0.652748	-0.114618	0.00184932	Significant	No
SUMF2	OID21032	Q8NBJ7	Neurology	Timepoint	FU1 - FU2	-0.433295	-0.737468	-0.129122	0.00186781	Significant	No
BPIFA2	OID30279	Q96DR5	Cardiometabolic_II	Timepoint	FU1 - FU3	1.09696	0.325209	1.86871	0.00191768	Significant	No
KITLG	OID20196	P21583	Cardiometabolic	Timepoint	FU2 - FU3	0.667105	0.197161	1.13705	0.00193175	Significant	No
CD300LF	OID21469	Q8TDQ1	Oncology	Timepoint	FU1 - FU2	-0.362916	-0.618343	-0.107488	0.00193724	Significant	No
ANXA2	OID30263	P07355	Cardiometabolic_II	Timepoint	FU1 - FU2	-0.616296	-1.05049	-0.182098	0.0019631	Significant	No
LTA	OID20586	P01374	Inflammation	Timepoint	B - FU1	-0.354555	-0.608974	-0.100135	0.00246837	Significant	No
CTSB	OID20276	P07858	Cardiometabolic	Timepoint	B - FU2	-0.564581	-0.962665	-0.166497	0.00197792	Significant	No
SCARF2	OID21048	Q96GP6	Neurology	Timepoint	B - FU1	-0.354	-0.660635	-0.0473654	0.0169424	Significant	No
NCAM1	OID20354	P13591	Cardiometabolic	Timepoint	FU2 - FU3	0.54526	0.160129	0.930391	0.00198708	Significant	No
CD86	OID31500	P42081	Oncology_II	Timepoint	B - FU1	-0.352374	-0.622561	-0.0821864	0.00523756	Significant	No
SCARF1	OID20297	Q14162	Cardiometabolic	Timepoint	B - FU2	-0.308222	-0.526022	-0.0904226	0.00203038	Significant	No
ANGPTL3	OID20407	Q9Y5C1	Cardiometabolic	Timepoint	B - FU1	-0.35049	-0.614101	-0.0868794	0.0042328	Significant	No
ITGAM	OID21071	P11215	Neurology	Timepoint	FU2 - FU3	0.604859	0.176752	1.03297	0.00204306	Significant	No
MAP2	OID31138	P11137	Neurology_II	Timepoint	FU1 - FU2	-0.155479	-0.265414	-0.0455449	0.00204748	Significant	No
JAM2	OID21064	P57087	Neurology	Timepoint	FU1 - FU2	-0.289718	-0.494613	-0.0848224	0.00205462	Significant	No
HGF	OID20656	P14210	Inflammation	Timepoint	FU1 - FU3	-0.652464	-1.11513	-0.189793	0.00208811	Significant	No
TNFRSF6B	OID20964	O95407	Neurology	Timepoint	FU1 - FU2	-0.569395	-0.972591	-0.166198	0.00209007	Significant	No
PTPRR	OID31099	Q15256	Neurology_II	Timepoint	B - FU2	0.269303	0.0785645	0.460041	0.00209248	Significant	No
CD300LF	OID21469	Q8TDQ1	Oncology	Timepoint	B - FU2	-0.360401	-0.615828	-0.104974	0.00211166	Significant	No
CLUL1	OID20198	Q15846	Cardiometabolic	Timepoint	B - FU1	-0.349359	-0.627663	-0.0710563	0.00777299	Significant	No
CSF1R	OID30681	P07333	Inflammation_II	Timepoint	FU1 - FU2	-0.547658	-0.936138	-0.159178	0.00212887	Significant	No
PILRA	OID21129	Q9UKJ1	Neurology	Timepoint	B - FU2	-0.3614	-0.617761	-0.105039	0.0021321	Significant	No
WFIKKN1	OID20939	Q96NZ8	Neurology	Timepoint	B - FU2	-0.336586	-0.575436	-0.0977351	0.00214445	Significant	No
ITGA11	OID20581	Q9UKX5	Inflammation	Timepoint	B - FU2	-0.39346	-0.672802	-0.114118	0.00215063	Significant	No
CDH5	OID20243	P33151	Cardiometabolic	Timepoint	B - FU1	-0.347824	-0.63859	-0.0570579	0.0123528	Significant	No
AOC3	OID20389	Q16853	Cardiometabolic	Timepoint	B - FU3	-0.493916	-0.844993	-0.14284	0.00215786	Significant	No
CXCL8	OID20997	P10145	Neurology	Timepoint	FU1 - FU3	-1.17333	-2.00821	-0.338458	0.0021698	Significant	No
DSG3	OID21460	P32926	Oncology	Timepoint	B - FU1	-0.347167	-0.623202	-0.0711316	0.00762624	Significant	No
KCTD5	OID31148	Q9NXV2	Neurology_II	Timepoint	FU1 - FU2	-0.654677	-1.12042	-0.18894	0.00221168	Significant	No
RRM2B	OID21174	Q7LG56	Oncology	Timepoint	B - FU2	-1.10035	-1.88437	-0.316332	0.00221187	Significant	No
CXCL8	OID20631	P10145	Inflammation	Timepoint	FU1 - FU3	-1.10531	-1.89303	-0.317589	0.00221723	Significant	No
DSCAM	OID30993	O60469	Neurology_II	Timepoint	FU1 - FU2	-0.328557	-0.562378	-0.0947357	0.00222631	Significant	No
CD6	OID20649	P30203	Inflammation	Timepoint	FU1 - FU2	-0.374775	-0.641772	-0.107778	0.00224351	Significant	No
NTRK2	OID20136	Q16620	Cardiometabolic	Timepoint	B - FU1	-0.34689	-0.59828	-0.0955005	0.00276587	Significant	No
SPINK2	OID30627	P20155	Inflammation_II	Timepoint	B - FU2	0.626641	0.179908	1.07337	0.00226064	Significant	No
MSR1	OID21063	P21757	Neurology	Timepoint	FU1 - FU2	-0.404358	-0.692743	-0.115974	0.00227785	Significant	No
NAGK	OID30271	Q9UJ70	Cardiometabolic_II	Timepoint	FU1 - FU2	-0.666153	-1.14137	-0.190933	0.00228357	Significant	No
NRCAM	OID20229	Q92823	Cardiometabolic	Timepoint	B - FU3	-0.68337	-1.17169	-0.195046	0.00228671	Significant	No
NFASC	OID20634	O94856	Inflammation	Timepoint	B - FU1	-0.344762	-0.571652	-0.117872	0.00080081	Significant	No
MST1	OID30713	P26927	Inflammation_II	Timepoint	B - FU3	0.600183	0.170778	1.02959	0.00231561	Significant	No
HSD17B14	OID31098	Q9BPX1	Neurology_II	Timepoint	B - FU1	-0.344193	-0.884503	0.196117	0.346715	Non-significant	No
SDC4	OID20216	P31431	Cardiometabolic	Timepoint	B - FU3	1.20081	0.339145	2.06247	0.00240439	Significant	No
SCPEP1	OID30278	Q9HB40	Cardiometabolic_II	Timepoint	FU1 - FU2	-0.31267	-0.536757	-0.0885843	0.00241379	Significant	No
COL1A1	OID20335	P02452	Cardiometabolic	Timepoint	B - FU3	-0.63344	-1.08764	-0.17924	0.00241596	Significant	No
PINLYP	OID30651	A6NC86	Inflammation_II	Timepoint	B - FU1	-0.341419	-0.671675	-0.0111631	0.0399246	Significant	No
IL13RA1	OID21504	P78552	Oncology	Timepoint	B - FU2	0.305516	0.0864164	0.524615	0.00242867	Significant	No
CD163	OID20360	Q86VB7	Cardiometabolic	Timepoint	FU1 - FU2	-0.398881	-0.684994	-0.112767	0.00243797	Significant	No
CD6	OID20649	P30203	Inflammation	Timepoint	FU2 - FU3	0.597225	0.168317	1.02613	0.00244638	Significant	No
EPO	OID20522	P01588	Inflammation	Timepoint	FU1 - FU2	-1.0024	-1.72176	-0.28304	0.00245569	Significant	No
GFRA3	OID20933	O60609	Neurology	Timepoint	B - FU1	-0.341336	-0.54845	-0.134221	0.00023742	Significant	No
CREG1	OID21515	O75629	Oncology	Timepoint	FU1 - FU2	-0.411952	-0.70774	-0.116165	0.00246489	Significant	No
ITGA11	OID20581	Q9UKX5	Inflammation	Timepoint	B - FU1	-0.339526	-0.607101	-0.0719511	0.00697091	Significant	No
KLRB1	OID20629	Q12918	Inflammation	Timepoint	B - FU2	-0.297449	-0.511012	-0.0838867	0.00247777	Significant	No
MAP1LC3A	OID30868	Q9H492	Neurology_II	Timepoint	B - FU2	0.42614	0.1198	0.732479	0.00247878	Significant	No
SOD3	OID30683	P08294	Inflammation_II	Timepoint	B - FU1	-0.339486	-0.569119	-0.109852	0.00116163	Significant	No
TMPRSS15	OID21364	P98073	Oncology	Timepoint	B - FU1	-0.338595	-0.828339	0.151149	0.275739	Non-significant	No
CHI3L1	OID20399	P36222	Cardiometabolic	Timepoint	B - FU2	-0.635309	-1.09258	-0.178037	0.00254351	Significant	No
PTPRZ1	OID30343	P23471	Cardiometabolic_II	Timepoint	FU2 - FU3	0.774357	0.216371	1.33234	0.00255613	Significant	No
TNFRSF10C	OID20265	O14798	Cardiometabolic	Timepoint	FU1 - FU2	-0.277917	-0.478309	-0.0775257	0.00259935	Significant	No
KDR	OID21497	P35968	Oncology	Timepoint	FU1 - FU3	0.544254	0.15096	0.937548	0.00262669	Significant	No
MMP9	OID21103	P14780	Neurology	Timepoint	B - FU2	0.644352	0.179144	1.10956	0.00263561	Significant	No
RRM2B	OID21174	Q7LG56	Oncology	Timepoint	FU1 - FU2	-1.08384	-1.86786	-0.299825	0.0026581	Significant	No
NID1	OID20362	P14543	Cardiometabolic	Timepoint	FU1 - FU2	-0.403228	-0.694555	-0.111902	0.00266042	Significant	No
IL2RG	OID31361	P31785	Oncology_II	Timepoint	B - FU2	-0.359896	-0.620156	-0.0996352	0.00267712	Significant	No
KDR	OID21497	P35968	Oncology	Timepoint	B - FU3	0.543202	0.149908	0.936496	0.00268839	Significant	No
ISLR2	OID20889	Q6UXK2	Neurology	Timepoint	B - FU1	-0.337883	-0.632327	-0.0434397	0.0178463	Significant	No
IDO1	OID31474	P14902	Oncology_II	Timepoint	FU1 - FU2	-0.729984	-1.2579	-0.202066	0.00269627	Significant	No
PRCP	OID20337	P42785	Cardiometabolic	Timepoint	FU1 - FU2	-0.349289	-0.601925	-0.0966517	0.00270309	Significant	No
MEGF10	OID20746	Q96KG7	Inflammation	Timepoint	B - FU1	-0.336902	-0.590643	-0.0831615	0.00430871	Significant	No
CCL15	OID20328	Q16663	Cardiometabolic	Timepoint	B - FU1	-0.334967	-0.623605	-0.0463282	0.0161849	Significant	No
HAVCR1	OID21422	Q96D42	Oncology	Timepoint	B - FU1	-0.334805	-0.688356	0.0187469	0.0701429	Non-significant	No
HPGDS	OID21266	O60760	Oncology	Timepoint	B - FU1	-0.334081	-0.660576	-0.007586	0.0428804	Significant	No
LIF	OID20824	P15018	Neurology	Timepoint	FU1 - FU3	-1.37012	-2.36484	-0.375407	0.00277537	Significant	No
ITGA5	OID21139	P08648	Neurology	Timepoint	FU1 - FU2	-0.365125	-0.630521	-0.0997285	0.00285853	Significant	No
DPP10	OID20527	Q8N608	Inflammation	Timepoint	B - FU2	-0.538859	-0.930578	-0.147141	0.0028766	Significant	No
TSPAN8	OID31470	P19075	Oncology_II	Timepoint	FU1 - FU2	-0.692484	-1.19701	-0.187961	0.00294041	Significant	No
FNTA	OID31381	P49354	Oncology_II	Timepoint	FU1 - FU2	-0.365211	-0.631315	-0.0991075	0.00295151	Significant	No
GPC5	OID20944	P78333	Neurology	Timepoint	FU1 - FU3	0.625685	0.16903	1.08234	0.00296656	Significant	No
SERPINI2	OID31504	O75830	Oncology_II	Timepoint	FU2 - FU3	0.945365	0.2552	1.63553	0.00297317	Significant	No
CLEC11A	OID21112	Q9Y240	Neurology	Timepoint	FU1 - FU2	-0.480397	-0.830839	-0.129955	0.0029914	Significant	No
ACE	OID30696	P12821	Inflammation_II	Timepoint	B - FU1	-0.333993	-0.552163	-0.115823	0.00071584	Significant	No
LRG1	OID30751	P02750	Inflammation_II	Timepoint	B - FU2	0.406136	0.109153	0.703119	0.0030641	Significant	No
PDE5A	OID30584	O76074	Inflammation_II	Timepoint	FU1 - FU3	-0.621342	-1.07655	-0.166134	0.00309173	Significant	No
B3GNT7	OID30281	Q8NFL0	Cardiometabolic_II	Timepoint	B - FU1	-0.332752	-0.628187	-0.0373178	0.0208482	Significant	No
ALPI	OID30497	P09923	Inflammation_II	Timepoint	B - FU1	-0.332114	-0.78542	0.121191	0.227921	Non-significant	No
SLAMF8	OID21214	Q9P0V8	Oncology	Timepoint	FU1 - FU2	-0.582472	-1.00991	-0.155033	0.00320157	Significant	No
TNFSF13B	OID20272	Q9Y275	Cardiometabolic	Timepoint	FU1 - FU2	-0.402561	-0.698154	-0.106969	0.00322111	Significant	No
CD93	OID20397	Q9NPY3	Cardiometabolic	Timepoint	FU1 - FU2	-0.364847	-0.632868	-0.0968261	0.00323585	Significant	No
CLEC12A	OID30552	Q5QGZ9	Inflammation_II	Timepoint	FU2 - FU3	0.384639	0.101857	0.66742	0.00323849	Significant	No
CXCL8	OID21430	P10145	Oncology	Timepoint	FU1 - FU3	-1.09143	-1.89428	-0.288586	0.00323909	Significant	No
FGFR2	OID21478	P21802	Oncology	Timepoint	FU1 - FU2	-0.285822	-0.495822	-0.0758214	0.00326636	Significant	No
STX7	OID30560	O15400	Inflammation_II	Timepoint	FU2 - FU3	0.726841	0.191845	1.26184	0.00327664	Significant	No
PSAP	OID30419	P07602	Cardiometabolic_II	Timepoint	B - FU2	-0.302147	-0.524458	-0.0798367	0.00329392	Significant	No
SERPINA9	OID21284	Q86WD7	Oncology	Timepoint	B - FU3	-1.17928	-2.04803	-0.310524	0.0032962	Significant	No
SERPINA5	OID30763	P05154	Inflammation_II	Timepoint	FU1 - FU3	0.579541	0.152693	1.00639	0.00330243	Significant	No
NPTN	OID21235	Q9Y639	Oncology	Timepoint	B - FU1	-0.332067	-0.695733	0.0315997	0.0862515	Non-significant	No
CA6	OID21096	P23280	Neurology	Timepoint	B - FU2	-0.456911	-0.793603	-0.120219	0.00336174	Significant	No
IL5RA	OID20601	Q01344	Inflammation	Timepoint	B - FU2	-0.404611	-0.703051	-0.106172	0.00339752	Significant	No
NCAM1	OID20354	P13591	Cardiometabolic	Timepoint	B - FU1	-0.330171	-0.561414	-0.0989284	0.00182932	Significant	No
CD33	OID21472	P20138	Oncology	Timepoint	FU1 - FU2	-0.382386	-0.664827	-0.0999444	0.00345816	Significant	No
CD244	OID20628	Q9BZW8	Inflammation	Timepoint	FU2 - FU3	0.412968	0.107417	0.718518	0.00347731	Significant	No
PNLIP	OID30693	P16233	Inflammation_II	Timepoint	FU1 - FU2	-0.733177	-1.27565	-0.190706	0.00352162	Significant	No
KITLG	OID20196	P21583	Cardiometabolic	Timepoint	FU1 - FU3	0.629817	0.163154	1.09648	0.00353823	Significant	No
BPIFA2	OID30279	Q96DR5	Cardiometabolic_II	Timepoint	B - FU2	-0.647023	-1.12599	-0.168056	0.00353947	Significant	No
SLAMF8	OID21214	Q9P0V8	Oncology	Timepoint	B - FU2	-0.577415	-1.00485	-0.149976	0.00353973	Significant	No
APOA2	OID30686	P02652	Inflammation_II	Timepoint	FU1 - FU2	0.697973	0.181099	1.21485	0.00354859	Significant	No
BDNF	OID30373	P23560	Cardiometabolic_II	Timepoint	B - FU3	1.28768	0.331586	2.24378	0.00359102	Significant	No
DPP7	OID20142	Q9UHL4	Cardiometabolic	Timepoint	B - FU2	-0.38521	-0.670717	-0.0997018	0.00359253	Significant	No
ADAMTS13	OID20249	Q76LX8	Cardiometabolic	Timepoint	B - FU3	0.428893	0.110765	0.747022	0.00359498	Significant	No
ESM1	OID20758	Q9NQ30	Inflammation	Timepoint	B - FU1	-0.329364	-0.652144	-0.006585	0.0436879	Significant	No
ITGB1	OID20376	P05556	Cardiometabolic	Timepoint	FU2 - FU3	0.406558	0.104268	0.708848	0.0036519	Significant	No
TMPRSS5	OID20947	Q9H3S3	Neurology	Timepoint	B - FU1	-0.32745	-0.506042	-0.148858	3.688e-05	Significant	No
ACP5	OID20314	P13686	Cardiometabolic	Timepoint	B - FU1	-0.32636	-0.560086	-0.0926329	0.00240396	Significant	No
CLEC12A	OID30552	Q5QGZ9	Inflammation_II	Timepoint	FU1 - FU2	-0.236797	-0.412726	-0.0608674	0.00368826	Significant	No
MSTN	OID20115	O14793	Cardiometabolic	Timepoint	FU2 - FU3	0.88291	0.226433	1.53939	0.00369668	Significant	No
MSR1	OID21063	P21757	Neurology	Timepoint	B - FU1	-0.323529	-0.599051	-0.0480064	0.0146001	Significant	No
CD244	OID20628	Q9BZW8	Inflammation	Timepoint	FU1 - FU2	-0.255725	-0.44603	-0.0654197	0.00375007	Significant	No
CA12	OID21344	O43570	Oncology	Timepoint	B - FU2	-0.403075	-0.70307	-0.10308	0.00376295	Significant	No
SLAMF6	OID21254	Q96DU3	Oncology	Timepoint	B - FU2	-0.609418	-1.0631	-0.155738	0.00376724	Significant	No
ICAM1	OID20411	P05362	Cardiometabolic	Timepoint	FU1 - FU2	-0.365956	-0.638413	-0.0934986	0.00377188	Significant	No
F11R	OID21151	Q9Y624	Neurology	Timepoint	FU1 - FU2	-0.440782	-0.769153	-0.112411	0.00380266	Significant	No
IL32	OID20605	P24001	Inflammation	Timepoint	FU1 - FU2	-0.571489	-0.997378	-0.145601	0.00382749	Significant	No
CD6	OID20649	P30203	Inflammation	Timepoint	B - FU1	-0.323112	-0.578661	-0.0675632	0.00722625	Significant	No
ANGPTL7	OID21412	O43827	Oncology	Timepoint	B - FU1	-0.321705	-0.597565	-0.0458447	0.0155303	Significant	No
GP6	OID21091	Q9HCN6	Neurology	Timepoint	FU1 - FU2	-0.426827	-0.745154	-0.1085	0.00384733	Significant	No
SEL1L	OID30196	Q9UBV2	Cardiometabolic_II	Timepoint	FU1 - FU2	-0.247494	-0.432112	-0.0628771	0.00385668	Significant	No
L1CAM	OID21484	P32004	Oncology	Timepoint	FU2 - FU3	0.529832	0.134038	0.925626	0.00390215	Significant	No
AKT1S1	OID20895	Q96B36	Neurology	Timepoint	FU1 - FU2	-0.870258	-1.52053	-0.21999	0.0039105	Significant	No
PSMG3	OID20549	Q9BT73	Inflammation	Timepoint	FU1 - FU2	-0.595989	-1.04129	-0.150686	0.00392674	Significant	No
LY75	OID20580	O60449	Inflammation	Timepoint	FU2 - FU3	0.560209	0.140457	0.979961	0.00401493	Significant	No
FCN2	OID20382	Q15485	Cardiometabolic	Timepoint	FU2 - FU3	-0.759896	-1.33094	-0.188848	0.00412895	Significant	No
HEXIM1	OID20589	O94992	Inflammation	Timepoint	FU1 - FU2	-0.71454	-1.25142	-0.177663	0.00417728	Significant	No
SCPEP1	OID30278	Q9HB40	Cardiometabolic_II	Timepoint	B - FU1	-0.321091	-0.535302	-0.106879	0.00096249	Significant	No
AMY2B	OID20340	P19961	Cardiometabolic	Timepoint	B - FU1	-0.320805	-0.703272	0.0616622	0.132124	Non-significant	No
LILRB1	OID20323	Q8NHL6	Cardiometabolic	Timepoint	B - FU1	-0.320759	-0.541329	-0.10019	0.00144393	Significant	No
SELENOP	OID30745	P49908	Inflammation_II	Timepoint	B - FU3	0.492913	0.120755	0.86507	0.0042595	Significant	No
NEFL	OID20871	P07196	Neurology	Timepoint	B - FU2	-0.684551	-1.19981	-0.169296	0.00426868	Significant	No
IL7R	OID21136	P16871	Neurology	Timepoint	FU2 - FU3	0.53073	0.130935	0.930524	0.00428978	Significant	No
SIGLEC1	OID20690	Q9BZZ2	Inflammation	Timepoint	B - FU1	-0.319783	-0.627597	-0.0119694	0.0385815	Significant	No
VCAN	OID21026	P13611	Neurology	Timepoint	FU1 - FU2	-0.495989	-0.869693	-0.122285	0.00431237	Significant	No
TNXB	OID21107	P22105	Neurology	Timepoint	B - FU1	-0.319531	-0.560397	-0.0786649	0.00435108	Significant	No
SRPX	OID30310	P78539	Cardiometabolic_II	Timepoint	B - FU1	-0.319252	-0.650222	0.0117177	0.0627821	Non-significant	No
C7orf50	OID31095	Q9BRJ6	Neurology_II	Timepoint	FU1 - FU3	-0.363105	-0.637841	-0.0883687	0.00439203	Significant	No
ROBO2	OID21007	Q9HCK4	Neurology	Timepoint	B - FU1	-0.318886	-0.561314	-0.0764571	0.00476795	Significant	No
LIPF	OID30266	P07098	Cardiometabolic_II	Timepoint	B - FU2	-0.586462	-1.02941	-0.143514	0.00444238	Significant	No
ENPP6	OID30273	Q6UWR7	Cardiometabolic_II	Timepoint	B - FU2	-0.25456	-0.446865	-0.0622543	0.00444953	Significant	No
ADGRE2	OID20755	Q9UHX3	Inflammation	Timepoint	B - FU3	-0.635023	-1.11579	-0.154253	0.00449473	Significant	No
TSPAN8	OID31470	P19075	Oncology_II	Timepoint	FU1 - FU3	-1.06598	-1.87305	-0.258915	0.00451817	Significant	No
CEACAM16	OID31495	Q2WEN9	Oncology_II	Timepoint	FU1 - FU2	0.484978	0.117943	0.852013	0.00453367	Significant	No
SLC39A5	OID20539	Q6ZMH5	Inflammation	Timepoint	FU1 - FU2	0.533567	0.129633	0.937502	0.00455067	Significant	No
OSCAR	OID20776	Q8IYS5	Inflammation	Timepoint	FU1 - FU2	-0.355005	-0.624195	-0.0858144	0.00462592	Significant	No
IL7R	OID21136	P16871	Neurology	Timepoint	B - FU1	-0.318664	-0.555168	-0.0821606	0.00365668	Significant	No
CDHR1	OID20808	Q96JP9	Neurology	Timepoint	FU2 - FU3	0.576218	0.138321	1.01412	0.00467545	Significant	No
DOK2	OID20138	O60496	Cardiometabolic	Timepoint	FU1 - FU3	-0.526995	-0.928213	-0.125777	0.0047167	Significant	No
LY96	OID20945	Q9Y6Y9	Neurology	Timepoint	B - FU2	-0.307845	-0.541704	-0.0739872	0.00471811	Significant	No
TOP1	OID31449	P11387	Oncology_II	Timepoint	FU1 - FU2	-0.395023	-0.695128	-0.0949188	0.00473248	Significant	No
IL18BP	OID20348	O95998	Cardiometabolic	Timepoint	FU1 - FU2	-0.335594	-0.590568	-0.080619	0.00473329	Significant	No
CPVL	OID21435	Q9H3G5	Oncology	Timepoint	B - FU1	-0.318086	-0.668498	0.0323264	0.08906	Non-significant	No
NOTCH3	OID20253	Q9UM47	Cardiometabolic	Timepoint	B - FU3	-0.626379	-1.10344	-0.149317	0.00480384	Significant	No
TREH	OID30388	O43280	Cardiometabolic_II	Timepoint	B - FU3	0.553935	0.131793	0.976077	0.00487571	Significant	No
FCRL6	OID20529	Q6DN72	Inflammation	Timepoint	B - FU1	-0.316974	-0.586579	-0.0473682	0.0144392	Significant	No
BOC	OID20116	Q9BWV1	Cardiometabolic	Timepoint	B - FU2	-0.316917	-0.558827	-0.0750074	0.00496156	Significant	No
PLXNA4	OID20597	Q9HCM2	Inflammation	Timepoint	B - FU1	-0.31614	-0.618109	-0.014172	0.0365209	Significant	No
LILRA2	OID21152	Q8N149	Neurology	Timepoint	FU1 - FU2	-0.361694	-0.638007	-0.0853804	0.00502361	Significant	No
BOC	OID20116	Q9BWV1	Cardiometabolic	Timepoint	B - FU1	-0.315229	-0.547222	-0.0832351	0.00330801	Significant	No
ADGRE5	OID20260	P48960	Cardiometabolic	Timepoint	B - FU3	-0.656262	-1.15887	-0.153655	0.00509308	Significant	No
GBP1	OID31128	P32455	Neurology_II	Timepoint	B - FU2	-1.00455	-1.77326	-0.235838	0.00511173	Significant	No
MMP12	OID21439	P39900	Oncology	Timepoint	B - FU2	0.592239	0.138843	1.04564	0.00512967	Significant	No
DPP6	OID21354	P42658	Oncology	Timepoint	B - FU1	-0.312829	-0.585142	-0.0405153	0.0176896	Significant	No
MSTN	OID20115	O14793	Cardiometabolic	Timepoint	B - FU1	-0.311679	-0.70041	0.0770531	0.161345	Non-significant	No
CCL13	OID20655	Q99616	Inflammation	Timepoint	B - FU1	-0.311552	-0.639577	0.016472	0.0689304	Non-significant	No
LRP1	OID21293	Q07954	Oncology	Timepoint	B - FU1	-0.311152	-0.564135	-0.05817	0.00949761	Significant	No
CD22	OID20637	P20273	Inflammation	Timepoint	FU2 - FU3	0.407874	0.0950154	0.720732	0.00522235	Significant	No
CA6	OID21096	P23280	Neurology	Timepoint	FU1 - FU3	0.704463	0.163997	1.24493	0.00523607	Significant	No
LILRA6	OID30346	Q6PI73	Cardiometabolic_II	Timepoint	B - FU1	-0.310505	-0.543802	-0.0772071	0.00418988	Significant	No
DNER	OID20712	Q8NFT8	Inflammation	Timepoint	FU2 - FU3	0.509156	0.118213	0.9001	0.00526683	Significant	No
SPON1	OID20759	Q9HCB6	Inflammation	Timepoint	B - FU1	-0.309757	-0.607926	-0.011588	0.0385841	Significant	No
ENG	OID20287	P17813	Cardiometabolic	Timepoint	FU1 - FU2	-0.265169	-0.468802	-0.0615351	0.00530652	Significant	No
DPEP2	OID21305	Q9H4A9	Oncology	Timepoint	B - FU3	0.696623	0.160259	1.23299	0.00533428	Significant	No
KRT14	OID20800	P02533	Neurology	Timepoint	B - FU3	-1.64477	-2.91174	-0.377805	0.0053636	Significant	No
PDGFB	OID20741	P01127	Inflammation	Timepoint	FU1 - FU2	0.810797	0.187476	1.43412	0.00536549	Significant	No
CCL28	OID20569	Q9NRJ3	Inflammation	Timepoint	FU1 - FU2	-0.326484	-0.577536	-0.0754314	0.00537692	Significant	No
PILRB	OID20197	Q9UKJ0	Cardiometabolic	Timepoint	B - FU2	-0.360313	-0.637455	-0.0831707	0.00540373	Significant	No
LIF	OID20824	P15018	Neurology	Timepoint	FU1 - FU2	-0.81729	-1.44593	-0.188646	0.00540802	Significant	No
ITGB2	OID20315	P05107	Cardiometabolic	Timepoint	FU1 - FU2	-0.313609	-0.55512	-0.0720982	0.00547279	Significant	No
HMBS	OID21385	P08397	Oncology	Timepoint	B - FU2	-0.494266	-0.875037	-0.113495	0.00550042	Significant	No
CHL1	OID20366	O00533	Cardiometabolic	Timepoint	B - FU1	-0.308971	-0.505739	-0.112204	0.00049946	Significant	No
AOC3	OID20389	Q16853	Cardiometabolic	Timepoint	B - FU1	-0.308274	-0.518559	-0.0979881	0.00129808	Significant	No
BDNF	OID30373	P23560	Cardiometabolic_II	Timepoint	B - FU2	0.787188	0.179401	1.39497	0.00562337	Significant	No
ECE1	OID20891	P42892	Neurology	Timepoint	B - FU1	-0.307652	-0.595072	-0.020233	0.0310562	Significant	No
CD86	OID31500	P42081	Oncology_II	Timepoint	FU1 - FU2	-0.364286	-0.645854	-0.0827178	0.0056861	Significant	No
AMY2A	OID20333	P04746	Cardiometabolic	Timepoint	B - FU1	-0.306752	-0.669539	0.0560342	0.127262	Non-significant	No
TFPI2	OID21512	P48307	Oncology	Timepoint	B - FU2	-0.512265	-0.908546	-0.115983	0.00575657	Significant	No
SEZ6L	OID21488	Q9BYH1	Oncology	Timepoint	FU2 - FU3	0.609452	0.137143	1.08176	0.00578975	Significant	No
POLR2F	OID21283	P61218	Oncology	Timepoint	FU1 - FU2	-0.524359	-0.93031	-0.118408	0.00579543	Significant	No
C1RL	OID30721	Q9NZP8	Inflammation_II	Timepoint	FU1 - FU2	0.203135	0.0456671	0.360603	0.00583594	Significant	No
DPEP1	OID20897	P16444	Neurology	Timepoint	B - FU2	-0.300036	-0.532501	-0.0675722	0.00583596	Significant	No
DCTPP1	OID20148	Q9H773	Cardiometabolic	Timepoint	FU1 - FU3	-0.939819	-1.66919	-0.210446	0.00589757	Significant	No
LRRC25	OID21333	Q8N386	Oncology	Timepoint	B - FU1	-0.305255	-0.591867	-0.0186423	0.032239	Significant	No
FBLN2	OID30378	P98095	Cardiometabolic_II	Timepoint	B - FU1	-0.305126	-0.576338	-0.0339148	0.021037	Significant	No
CLEC4G	OID20590	Q6UXB4	Inflammation	Timepoint	FU2 - FU3	-0.557484	-0.991412	-0.123556	0.00606237	Significant	No
B3GNT7	OID30281	Q8NFL0	Cardiometabolic_II	Timepoint	FU1 - FU2	-0.395806	-0.704305	-0.0873073	0.00621136	Significant	No
LY75	OID20580	O60449	Inflammation	Timepoint	B - FU1	-0.29955	-0.550115	-0.0489846	0.0124216	Significant	No
EPHA2	OID21342	P29317	Oncology	Timepoint	FU1 - FU2	-0.360653	-0.642005	-0.0793011	0.00629194	Significant	No
HLA-DRA	OID20520	P01903	Inflammation	Timepoint	B - FU2	-0.475969	-0.847428	-0.104511	0.00629266	Significant	No
PNLIP	OID30693	P16233	Inflammation_II	Timepoint	FU2 - FU3	1.09105	0.237974	1.94414	0.0063179	Significant	No
SIRPB1	OID20739	O00241	Inflammation	Timepoint	B - FU2	-0.447447	-0.797374	-0.0975193	0.00643495	Significant	No
NHLRC3	OID30614	Q5JS37	Inflammation_II	Timepoint	B - FU2	-0.394399	-0.703053	-0.0857438	0.00647094	Significant	No
WFIKKN1	OID20939	Q96NZ8	Neurology	Timepoint	B - FU1	-0.299138	-0.527118	-0.0711578	0.00489972	Significant	No
STC1	OID21014	P52823	Neurology	Timepoint	FU1 - FU2	-0.700789	-1.25038	-0.151194	0.00662698	Significant	No
CEMIP2	OID30499	Q9UHN6	Inflammation_II	Timepoint	B - FU2	-0.264931	-0.472859	-0.0570031	0.00664443	Significant	No
GZMH	OID20096	P20718	Cardiometabolic	Timepoint	B - FU1	-0.296681	-0.644417	0.0510554	0.122108	Non-significant	No
GAS6	OID20318	Q14393	Cardiometabolic	Timepoint	B - FU1	-0.296679	-0.575621	-0.0177363	0.0325718	Significant	No
CCL13	OID20655	Q99616	Inflammation	Timepoint	B - FU2	-0.435942	-0.77865	-0.0932341	0.00678196	Significant	No
CNTN1	OID20307	Q12860	Cardiometabolic	Timepoint	FU2 - FU3	0.518883	0.110352	0.927414	0.00680669	Significant	No
KCTD5	OID31148	Q9NXV2	Neurology_II	Timepoint	B - FU2	-0.592085	-1.05782	-0.126347	0.00683531	Significant	No
HMBS	OID21385	P08397	Oncology	Timepoint	FU1 - FU2	-0.48399	-0.864761	-0.103218	0.0068503	Significant	No
C1QTNF9	OID30620	P0C862	Inflammation_II	Timepoint	B - FU1	-0.294029	-0.509433	-0.0786245	0.00314457	Significant	No
CTSH	OID20113	P09668	Cardiometabolic	Timepoint	B - FU1	-0.293241	-0.58821	0.00172892	0.0519517	Non-significant	No
VCAM1	OID20396	P19320	Cardiometabolic	Timepoint	B - FU1	-0.292352	-0.541561	-0.0431437	0.0147364	Significant	No
CNTNAP2	OID20556	Q9UHC6	Inflammation	Timepoint	B - FU1	-0.291321	-0.527146	-0.0554963	0.00912563	Significant	No
ECE1	OID20891	P42892	Neurology	Timepoint	FU1 - FU2	-0.378549	-0.677069	-0.0800279	0.00698757	Significant	No
SPON1	OID20759	Q9HCB6	Inflammation	Timepoint	FU1 - FU2	-0.394626	-0.706069	-0.0831824	0.00705917	Significant	No
THOP1	OID20194	P52888	Cardiometabolic	Timepoint	FU1 - FU2	-0.497815	-0.890975	-0.104656	0.00711781	Significant	No
PRTG	OID21443	Q2VWP7	Oncology	Timepoint	B - FU1	-0.290171	-0.491386	-0.0889573	0.00160722	Significant	No
FUS	OID21256	P35637	Oncology	Timepoint	FU1 - FU3	-0.790889	-1.41684	-0.164934	0.00717976	Significant	No
HEPACAM2	OID31151	A8MVW5	Neurology_II	Timepoint	B - FU3	-0.624448	-1.11851	-0.130384	0.00719479	Significant	No
CXCL10	OID20697	P02778	Inflammation	Timepoint	B - FU1	-0.287174	-0.704095	0.129747	0.278671	Non-significant	No
FUS	OID21256	P35637	Oncology	Timepoint	FU1 - FU2	-0.504535	-0.903925	-0.105145	0.00729913	Significant	No
AMY2A	OID20333	P04746	Cardiometabolic	Timepoint	FU2 - FU3	0.752903	0.155705	1.3501	0.00735783	Significant	No
CEACAM8	OID20102	P31997	Cardiometabolic	Timepoint	B - FU2	0.473175	0.0979905	0.848359	0.00739912	Significant	No
FCGR2A	OID20391	P12318	Cardiometabolic	Timepoint	B - FU1	-0.286829	-0.521384	-0.0522729	0.0100536	Significant	No
GFRAL	OID31091	Q6UXV0	Neurology_II	Timepoint	FU2 - FU3	0.453229	0.0931266	0.813331	0.0075367	Significant	No
EPCAM	OID20743	P16422	Inflammation	Timepoint	B - FU2	0.556115	0.114342	0.997887	0.00754845	Significant	No
POF1B	OID30504	Q8WVV4	Inflammation_II	Timepoint	B - FU2	0.462731	0.0949042	0.830557	0.00758054	Significant	No
CD72	OID30641	P21854	Inflammation_II	Timepoint	B - FU2	-0.366229	-0.657344	-0.0751132	0.00760924	Significant	No
KAZALD1	OID21339	Q96I82	Oncology	Timepoint	FU1 - FU2	-0.444208	-0.797329	-0.0910859	0.00761424	Significant	No
CA12	OID21344	O43570	Oncology	Timepoint	B - FU1	-0.285379	-0.572552	0.00179516	0.0520826	Non-significant	No
CDH23	OID31074	Q9H251	Neurology_II	Timepoint	FU2 - FU3	0.318227	0.0646729	0.571781	0.00767035	Significant	No
FCGR3B	OID20387	O75015	Cardiometabolic	Timepoint	FU1 - FU2	-0.32635	-0.586079	-0.0666198	0.0076928	Significant	No
F2	OID30723	P00734	Inflammation_II	Timepoint	B - FU3	0.269182	0.054718	0.483647	0.00769326	Significant	No
GPHA2	OID31437	Q96T91	Oncology_II	Timepoint	B - FU2	-0.120079	-0.215668	-0.0244891	0.0077105	Significant	No
PON3	OID20777	Q15166	Inflammation	Timepoint	FU1 - FU3	0.560423	0.113915	1.00693	0.00771488	Significant	No
CNTN4	OID21117	Q8IWV2	Neurology	Timepoint	B - FU1	-0.285005	-0.493241	-0.076769	0.0030549	Significant	No
AMY2B	OID20340	P19961	Cardiometabolic	Timepoint	FU2 - FU3	0.786362	0.157466	1.41526	0.00799032	Significant	No
CA4	OID20241	P22748	Cardiometabolic	Timepoint	B - FU2	0.2399	0.0481768	0.431623	0.00801746	Significant	No
NDUFA5	OID30520	Q16718	Inflammation_II	Timepoint	FU1 - FU2	-0.320229	-0.576223	-0.064236	0.00805108	Significant	No
SPACA5_SPACA5B	OID30990	Q96QH8	Neurology_II	Timepoint	B - FU3	0.402673	0.0803616	0.724985	0.00806002	Significant	No
WWP2	OID20926	O00308	Neurology	Timepoint	FU1 - FU2	-0.484403	-0.87217	-0.0966364	0.00813572	Significant	No
CD300C	OID21010	Q08708	Neurology	Timepoint	FU1 - FU2	-0.341578	-0.615112	-0.0680442	0.00818636	Significant	No
TLR3	OID20612	O15455	Inflammation	Timepoint	FU1 - FU2	-0.261778	-0.471432	-0.0521237	0.00819544	Significant	No
COMP	OID20405	P49747	Cardiometabolic	Timepoint	B - FU3	-0.651994	-1.17513	-0.128859	0.00826798	Significant	No
C1QA	OID20654	P02745	Inflammation	Timepoint	B - FU3	-0.263707	-0.475305	-0.0521079	0.00829516	Significant	No
ANGPTL1	OID20211	O95841	Cardiometabolic	Timepoint	B - FU3	-0.471876	-0.850984	-0.0927676	0.00836695	Significant	No
SLAMF7	OID20602	Q9NQ25	Inflammation	Timepoint	B - FU2	-0.482364	-0.870194	-0.0945338	0.00849498	Significant	No
TNXB	OID21107	P22105	Neurology	Timepoint	FU1 - FU2	-0.312741	-0.564171	-0.0613107	0.00850856	Significant	No
DEFB103A_DEFB103B	OID30534	P81534	Inflammation_II	Timepoint	B - FU1	-0.283186	-0.590114	0.0237423	0.0814415	Non-significant	No
IL7R	OID21136	P16871	Neurology	Timepoint	FU1 - FU3	0.493168	0.0960107	0.890325	0.00862905	Significant	No
CDON	OID20754	Q4KMG0	Inflammation	Timepoint	B - FU2	-0.402806	-0.727444	-0.0781677	0.00870857	Significant	No
VNN2	OID21310	O95498	Oncology	Timepoint	B - FU2	-0.326269	-0.589318	-0.0632193	0.00874579	Significant	No
CD276	OID20680	Q5ZPR3	Inflammation	Timepoint	B - FU3	-0.515271	-0.931144	-0.0993985	0.00879353	Significant	No
CTSH	OID20113	P09668	Cardiometabolic	Timepoint	B - FU2	-0.381669	-0.689737	-0.0736013	0.00883712	Significant	No
PIGR	OID21102	P01833	Neurology	Timepoint	FU1 - FU2	-0.409815	-0.740691	-0.0789387	0.00887194	Significant	No
ITGA5	OID21139	P08648	Neurology	Timepoint	FU2 - FU3	0.524919	0.100646	0.949193	0.00889939	Significant	No
ARSA	OID21138	P15289	Neurology	Timepoint	B - FU2	-0.309057	-0.558824	-0.0592908	0.00896436	Significant	No
GALNT10	OID21371	Q86SR1	Oncology	Timepoint	FU1 - FU2	-0.319092	-0.577041	-0.0611426	0.0089698	Significant	No
PM20D1	OID20149	Q6GTS8	Cardiometabolic	Timepoint	B - FU3	-1.03486	-1.87161	-0.198122	0.0089979	Significant	No
AMY1A_AMY1B_AMY1C	OID30707	P0DUB6_P0DTE7_P0DTE8	Inflammation_II	Timepoint	B - FU1	-0.281714	-0.540088	-0.0233403	0.0270357	Significant	No
IL1RL1	OID20250	Q01638	Cardiometabolic	Timepoint	FU1 - FU2	-0.509817	-0.92259	-0.0970449	0.00912215	Significant	No
TNFSF8	OID30384	P32971	Cardiometabolic_II	Timepoint	B - FU1	-0.280826	-0.509447	-0.0522053	0.00962045	Significant	No
ADAMTS1	OID30528	Q9UHI8	Inflammation_II	Timepoint	B - FU2	-0.352274	-0.637659	-0.0668877	0.00915612	Significant	No
CRYBB1	OID30319	P53674	Cardiometabolic_II	Timepoint	FU1 - FU2	-0.355261	-0.643335	-0.0671859	0.00924341	Significant	No
CD200R1	OID20595	Q8TD46	Inflammation	Timepoint	B - FU1	-0.279541	-0.487948	-0.0711328	0.0038411	Significant	No
DAB2	OID21428	P98082	Oncology	Timepoint	B - FU3	-0.675894	-1.22467	-0.127115	0.00926986	Significant	No
ACRV1	OID30513	P26436	Inflammation_II	Timepoint	B - FU3	0.672931	0.126625	1.21924	0.00930129	Significant	No
STX6	OID21219	O43752	Oncology	Timepoint	B - FU1	-0.277743	-0.822574	0.267089	0.543543	Non-significant	No
SPON1	OID20759	Q9HCB6	Inflammation	Timepoint	B - FU3	-0.611004	-1.10725	-0.114763	0.00933568	Significant	No
DIPK2B	OID30582	Q9H7Y0	Inflammation_II	Timepoint	FU2 - FU3	0.523752	0.098169	0.949335	0.00935719	Significant	No
GFRA3	OID20933	O60609	Neurology	Timepoint	FU2 - FU3	0.42952	0.0806382	0.778402	0.00936972	Significant	No
PDGFB	OID20741	P01127	Inflammation	Timepoint	B - FU3	1.21574	0.227577	2.2039	0.00938989	Significant	No
CASP4	OID31276	P49662	Oncology_II	Timepoint	FU1 - FU3	-0.672671	-1.21923	-0.126108	0.00941013	Significant	No
HBZ	OID30307	P02008	Cardiometabolic_II	Timepoint	FU2 - FU3	0.57369	0.107319	1.04006	0.00947092	Significant	No
CDCP1	OID20940	Q9H5V8	Neurology	Timepoint	B - FU1	-0.277605	-0.567841	0.0126313	0.0661007	Non-significant	No
ROBO2	OID21007	Q9HCK4	Neurology	Timepoint	FU1 - FU2	-0.310555	-0.563224	-0.0578862	0.00954597	Significant	No
CD300LG	OID21130	Q6UXG3	Neurology	Timepoint	FU1 - FU2	-0.257148	-0.466433	-0.047863	0.00958648	Significant	No
PON3	OID20777	Q15166	Inflammation	Timepoint	B - FU3	0.548102	0.101593	0.99461	0.00961086	Significant	No
GIMAP7	OID30639	Q8NHV1	Inflammation_II	Timepoint	B - FU1	-0.273124	-0.479369	-0.0668787	0.00443471	Significant	No
NFASC	OID20634	O94856	Inflammation	Timepoint	FU1 - FU3	-0.46306	-0.840424	-0.0856954	0.00965378	Significant	No
TNR	OID20957	Q92752	Neurology	Timepoint	FU1 - FU2	-0.301273	-0.546754	-0.0557912	0.00969293	Significant	No
SLC16A1	OID20799	P53985	Neurology	Timepoint	FU1 - FU2	-0.583102	-1.0585	-0.107703	0.00978029	Significant	No
ULBP2	OID20919	Q9BZM5	Neurology	Timepoint	B - FU2	-0.368622	-0.669569	-0.0676745	0.00988533	Significant	No
CXCL8	OID20153	P10145	Cardiometabolic	Timepoint	FU2 - FU3	-0.975117	-1.77258	-0.177654	0.00997326	Significant	No
LTBR	OID20768	P36941	Inflammation	Timepoint	FU1 - FU2	-0.307787	-0.559358	-0.0562152	0.00999096	Significant	No
ITGAV	OID21416	P06756	Oncology	Timepoint	B - FU1	-0.272038	-0.465791	-0.078285	0.00224859	Significant	No
EPHA4	OID30622	P54764	Inflammation_II	Timepoint	B - FU1	-0.269424	-0.531899	-0.006949	0.0419501	Significant	No
CDH17	OID20134	Q12864	Cardiometabolic	Timepoint	FU1 - FU2	-0.705759	-1.28341	-0.128109	0.0101221	Significant	No
CD48	OID20692	P09326	Inflammation	Timepoint	B - FU1	-0.269031	-0.49298	-0.0450823	0.0118768	Significant	No
COL3A1	OID30379	P02461	Cardiometabolic_II	Timepoint	FU1 - FU2	-0.372228	-0.677672	-0.0667838	0.0103873	Significant	No
LILRB2	OID20301	Q8N423	Cardiometabolic	Timepoint	FU1 - FU2	-0.280886	-0.511541	-0.0502312	0.0104422	Significant	No
S100A16	OID20878	Q96FQ6	Neurology	Timepoint	B - FU2	0.948164	0.168403	1.72793	0.010598	Significant	No
SFTPA2	OID21218	Q8IWL1	Oncology	Timepoint	B - FU1	-0.268759	-0.622611	0.0850923	0.200136	Non-significant	No
DCTPP1	OID20148	Q9H773	Cardiometabolic	Timepoint	FU1 - FU2	-0.556012	-1.01344	-0.0985796	0.0106376	Significant	No
NTRK2	OID20136	Q16620	Cardiometabolic	Timepoint	FU2 - FU3	0.505724	0.0891093	0.922339	0.0106709	Significant	No
PPCDC	OID21027	Q96CD2	Neurology	Timepoint	FU1 - FU2	-0.396612	-0.723097	-0.070126	0.0106996	Significant	No
NPTN	OID21235	Q9Y639	Oncology	Timepoint	B - FU2	-0.461531	-0.841493	-0.081568	0.0107014	Significant	No
TMPRSS5	OID20947	Q9H3S3	Neurology	Timepoint	B - FU3	-0.367895	-0.670792	-0.0649983	0.0107071	Significant	No
KAZALD1	OID21339	Q96I82	Oncology	Timepoint	B - FU3	-0.684604	-1.24855	-0.12066	0.0107197	Significant	No
SELENOP	OID30745	P49908	Inflammation_II	Timepoint	FU1 - FU2	0.296867	0.0520642	0.541669	0.0108378	Significant	No
UROD	OID30603	P06132	Inflammation_II	Timepoint	FU2 - FU3	0.662553	0.115955	1.20915	0.010851	Significant	No
CTSB	OID20276	P07858	Cardiometabolic	Timepoint	FU1 - FU2	-0.482657	-0.880741	-0.0845733	0.0108836	Significant	No
LILRB1	OID20323	Q8NHL6	Cardiometabolic	Timepoint	FU1 - FU2	-0.278977	-0.509187	-0.0487659	0.0109328	Significant	No
IGSF9	OID30330	Q9P2J2	Cardiometabolic_II	Timepoint	B - FU3	-0.743029	-1.35716	-0.128894	0.0110592	Significant	No
FCGR3B	OID20387	O75015	Cardiometabolic	Timepoint	B - FU2	-0.314285	-0.574015	-0.0545555	0.0110912	Significant	No
IL1R2	OID20757	P27930	Inflammation	Timepoint	FU2 - FU3	0.398006	0.0689306	0.727081	0.0111169	Significant	No
PDGFRA	OID20133	P16234	Cardiometabolic	Timepoint	FU1 - FU2	-0.353077	-0.644963	-0.06119	0.0111449	Significant	No
FLT1	OID21301	P17948	Oncology	Timepoint	B - FU2	-0.21904	-0.400146	-0.0379339	0.0111526	Significant	No
ZP3	OID30265	P21754	Cardiometabolic_II	Timepoint	FU2 - FU3	0.704508	0.121471	1.28754	0.0112389	Significant	No
CTSS	OID21056	P25774	Neurology	Timepoint	FU1 - FU2	-0.188091	-0.343799	-0.0323831	0.0112888	Significant	No
WIF1	OID21464	Q9Y5W5	Oncology	Timepoint	B - FU1	-0.2682	-0.532009	-0.0043914	0.0447994	Significant	No
ACRV1	OID30513	P26436	Inflammation_II	Timepoint	FU1 - FU2	0.414066	0.071104	0.757027	0.0113261	Significant	No
HPGDS	OID21266	O60760	Oncology	Timepoint	FU2 - FU3	0.646145	0.11022	1.18207	0.0113725	Significant	No
THBS2	OID21104	P35442	Neurology	Timepoint	B - FU3	-0.855314	-1.56458	-0.146047	0.011382	Significant	No
CD7	OID30543	P09564	Inflammation_II	Timepoint	FU1 - FU2	-0.338439	-0.619022	-0.057856	0.0114176	Significant	No
ERN1	OID31391	O75460	Oncology_II	Timepoint	FU1 - FU2	-0.234974	-0.429821	-0.0401267	0.0114581	Significant	No
ACRBP	OID31385	Q8NEB7	Oncology_II	Timepoint	FU1 - FU2	-0.207945	-0.380421	-0.0354677	0.0114713	Significant	No
ENTPD2	OID21260	Q9Y5L3	Oncology	Timepoint	FU1 - FU2	-0.56751	-1.03883	-0.0961896	0.0116056	Significant	No
LRP1	OID21293	Q07954	Oncology	Timepoint	B - FU3	-0.498607	-0.91349	-0.0837245	0.0117092	Significant	No
CNTN2	OID21426	Q02246	Oncology	Timepoint	B - FU3	-0.571289	-1.04649	-0.0960908	0.0117292	Significant	No
SERPIND1	OID30767	P05546	Inflammation_II	Timepoint	B - FU3	0.44927	0.0755409	0.822998	0.0117316	Significant	No
DNER	OID20712	Q8NFT8	Inflammation	Timepoint	FU1 - FU2	-0.292241	-0.535277	-0.0492061	0.0117629	Significant	No
ADIPOQ	OID30748	Q15848	Inflammation_II	Timepoint	B - FU3	-0.514657	-0.942852	-0.086462	0.0117651	Significant	No
ICAM3	OID20277	P32942	Cardiometabolic	Timepoint	FU1 - FU2	-0.252714	-0.462886	-0.0425414	0.0117661	Significant	No
CCN3	OID20299	P48745	Cardiometabolic	Timepoint	B - FU1	-0.267519	-0.503097	-0.0319411	0.0194634	Significant	No
ERN1	OID31391	O75460	Oncology_II	Timepoint	B - FU1	-0.265271	-0.452147	-0.0783955	0.00197213	Significant	No
NEFL	OID20871	P07196	Neurology	Timepoint	FU1 - FU2	-0.618794	-1.13405	-0.103539	0.0119019	Significant	No
CD209	OID20262	Q9NNX6	Cardiometabolic	Timepoint	FU1 - FU2	0.292168	0.0488171	0.535518	0.0119365	Significant	No
VEGFD	OID20662	O43915	Inflammation	Timepoint	B - FU1	-0.261429	-0.625278	0.10242	0.243661	Non-significant	No
DSCAM	OID30993	O60469	Neurology_II	Timepoint	B - FU3	-0.44585	-0.817475	-0.0742246	0.0119561	Significant	No
CEACAM16	OID31495	Q2WEN9	Oncology_II	Timepoint	FU1 - FU3	0.70765	0.117871	1.29743	0.0119738	Significant	No
HGF	OID20656	P14210	Inflammation	Timepoint	B - FU3	-0.554709	-1.01738	-0.0920385	0.0120174	Significant	No
ANGPTL3	OID20407	Q9Y5C1	Cardiometabolic	Timepoint	B - FU3	-0.519188	-0.952397	-0.0859791	0.0120224	Significant	No
CD7	OID30543	P09564	Inflammation_II	Timepoint	B - FU2	-0.336413	-0.616996	-0.0558298	0.0120723	Significant	No
NRCAM	OID20229	Q92823	Cardiometabolic	Timepoint	B - FU1	-0.261041	-0.557188	0.0351069	0.103931	Non-significant	No
DOK2	OID20138	O60496	Cardiometabolic	Timepoint	FU1 - FU2	-0.309472	-0.56777	-0.0511736	0.0121335	Significant	No
ADAMTS8	OID21502	Q9UP79	Oncology	Timepoint	FU2 - FU3	0.546788	0.0902561	1.00332	0.0121539	Significant	No
PLA2G4A	OID20685	P47712	Inflammation	Timepoint	FU1 - FU3	-0.645558	-1.18493	-0.106187	0.0121634	Significant	No
DPP6	OID21354	P42658	Oncology	Timepoint	B - FU3	-0.537339	-0.986144	-0.0885343	0.0121639	Significant	No
SIL1	OID30207	Q9H173	Cardiometabolic_II	Timepoint	B - FU2	0.222172	0.0366673	0.407677	0.012177	Significant	No
CXCL9	OID20675	Q07325	Inflammation	Timepoint	B - FU2	-0.608796	-1.11705	-0.100544	0.0121816	Significant	No
TPP1	OID20750	O14773	Inflammation	Timepoint	B - FU2	-0.437053	-0.801957	-0.0721477	0.0121834	Significant	No
CRHBP	OID20747	P24387	Inflammation	Timepoint	FU1 - FU2	0.424915	0.0700417	0.779787	0.0122046	Significant	No
GDF15	OID20251	Q99988	Cardiometabolic	Timepoint	B - FU2	-0.452232	-0.830216	-0.0742484	0.0123206	Significant	No
PI16	OID30676	Q6UXB8	Inflammation_II	Timepoint	B - FU1	-0.259552	-0.429198	-0.0899067	0.00072638	Significant	No
ENPP6	OID30273	Q6UWR7	Cardiometabolic_II	Timepoint	B - FU1	-0.259181	-0.443124	-0.0752375	0.0021569	Significant	No
SIGLEC6	OID21394	O43699	Oncology	Timepoint	B - FU1	-0.258362	-0.461679	-0.0550449	0.00687035	Significant	No
FBLN2	OID30378	P98095	Cardiometabolic_II	Timepoint	B - FU3	-0.541292	-0.994371	-0.0882137	0.012436	Significant	No
OMD	OID20725	Q99983	Inflammation	Timepoint	B - FU3	-0.866406	-1.59188	-0.140932	0.0124851	Significant	No
PDGFRA	OID20133	P16234	Cardiometabolic	Timepoint	B - FU3	-0.551627	-1.01384	-0.0894113	0.012541	Significant	No
CD244	OID20628	Q9BZW8	Inflammation	Timepoint	B - FU1	-0.256933	-0.439105	-0.074762	0.00212296	Significant	No
CR1	OID30697	P17927	Inflammation_II	Timepoint	B - FU1	-0.256133	-0.47711	-0.0351567	0.0163521	Significant	No
PSAP	OID30419	P07602	Cardiometabolic_II	Timepoint	FU1 - FU2	-0.26509	-0.487401	-0.0427795	0.0126976	Significant	No
MTHFD2	OID31078	P13995	Neurology_II	Timepoint	B - FU2	-0.182552	-0.33571	-0.0293951	0.0127509	Significant	No
ITGAL	OID30537	P20701	Inflammation_II	Timepoint	B - FU1	-0.256095	-0.779049	0.266858	0.576674	Non-significant	No
MPHOSPH8	OID20092	Q99549	Cardiometabolic	Timepoint	FU1 - FU2	-0.623642	-1.14776	-0.0995226	0.0129591	Significant	No
BCHE	OID30717	P06276	Inflammation_II	Timepoint	FU2 - FU3	0.412462	0.0655053	0.759418	0.0130107	Significant	No
SDK2	OID30662	Q58EX2	Inflammation_II	Timepoint	FU2 - FU3	0.46014	0.0729816	0.847298	0.0130422	Significant	No
LYVE1	OID30728	Q9Y5Y7	Inflammation_II	Timepoint	B - FU3	-0.311975	-0.574706	-0.0492438	0.0131226	Significant	No
SIGLEC1	OID20690	Q9BZZ2	Inflammation	Timepoint	FU1 - FU2	-0.381966	-0.703507	-0.0604253	0.0131488	Significant	No
ITGB5	OID21522	P18084	Oncology	Timepoint	B - FU1	-0.255991	-0.475536	-0.0364451	0.0155444	Significant	No
CLEC4M	OID30405	Q9H2X3	Cardiometabolic_II	Timepoint	B - FU3	0.457491	0.0715144	0.843467	0.0133673	Significant	No
ACHE	OID30585	P22303	Inflammation_II	Timepoint	FU2 - FU3	0.553334	0.0861588	1.02051	0.013381	Significant	No
SELENOP	OID30745	P49908	Inflammation_II	Timepoint	FU1 - FU3	0.440351	0.068193	0.812508	0.0134152	Significant	No
ITGAL	OID30537	P20701	Inflammation_II	Timepoint	B - FU3	0.991157	0.153626	1.82869	0.0134386	Significant	No
TLR3	OID20612	O15455	Inflammation	Timepoint	B - FU1	-0.254898	-0.454883	-0.054912	0.00665812	Significant	No
NCAM2	OID21095	O15394	Neurology	Timepoint	B - FU1	-0.254491	-0.4846	-0.0243813	0.0241583	Significant	No
VNN1	OID30711	O95497	Inflammation_II	Timepoint	B - FU2	0.31385	0.0486697	0.57903	0.0136044	Significant	No
CALCA	OID20983	P01258	Neurology	Timepoint	FU1 - FU2	-0.645046	-1.19045	-0.0996412	0.0136831	Significant	No
CD70	OID20599	P32970	Inflammation	Timepoint	B - FU2	-0.376191	-0.694364	-0.0580176	0.0137173	Significant	No
LTBP2	OID20254	Q14767	Cardiometabolic	Timepoint	B - FU3	-0.675165	-1.24679	-0.103536	0.0137603	Significant	No
ADD1	OID30655	P35611	Inflammation_II	Timepoint	FU1 - FU2	-0.607983	-1.12253	-0.0934335	0.0137706	Significant	No
IFI30	OID31505	P13284	Oncology_II	Timepoint	B - FU1	-0.253557	-0.529238	0.0221239	0.0828757	Non-significant	No
SERPINI2	OID31504	O75830	Oncology_II	Timepoint	B - FU1	-0.251814	-0.664425	0.160797	0.385148	Non-significant	No
SEZ6L	OID21488	Q9BYH1	Oncology	Timepoint	B - FU1	-0.251586	-0.534857	0.031686	0.0999847	Non-significant	No
DPEP1	OID20897	P16444	Neurology	Timepoint	B - FU1	-0.249662	-0.471589	-0.0277354	0.0210446	Significant	No
CRYZL1	OID30272	O95825	Cardiometabolic_II	Timepoint	FU1 - FU2	-0.57443	-1.06241	-0.0864526	0.0142765	Significant	No
CD58	OID20716	P19256	Inflammation	Timepoint	B - FU1	-0.248257	-0.440798	-0.0557163	0.00591488	Significant	No
LILRA6	OID30346	Q6PI73	Cardiometabolic_II	Timepoint	FU2 - FU3	0.46673	0.0692249	0.864234	0.0145979	Significant	No
CCER2	OID30221	I3L3R5	Cardiometabolic_II	Timepoint	B - FU1	-0.247559	-0.44779	-0.0473285	0.00903541	Significant	No
CSF1R	OID30681	P07333	Inflammation_II	Timepoint	B - FU1	-0.246724	-0.619745	0.126298	0.31355	Non-significant	No
GIMAP7	OID30639	Q8NHV1	Inflammation_II	Timepoint	FU2 - FU3	0.399472	0.0585205	0.740424	0.0147826	Significant	No
SIGLEC1	OID20690	Q9BZZ2	Inflammation	Timepoint	B - FU3	-0.600565	-1.11305	-0.0880822	0.0147963	Significant	No
LY9	OID20670	Q9HBG7	Inflammation	Timepoint	FU1 - FU2	-0.251071	-0.465247	-0.0368958	0.0148022	Significant	No
ITGB1	OID20376	P05556	Cardiometabolic	Timepoint	FU1 - FU2	-0.223144	-0.413703	-0.0325854	0.0149462	Significant	No
UBAC1	OID21336	Q9BSL1	Oncology	Timepoint	FU2 - FU3	0.441646	0.0641838	0.819109	0.0149595	Significant	No
FLT4	OID21491	P35916	Oncology	Timepoint	B - FU3	0.54135	0.0787699	1.00393	0.0149599	Significant	No
ANGPTL2	OID20726	Q9UKU9	Inflammation	Timepoint	B - FU1	-0.245333	-0.539789	0.0491222	0.136376	Non-significant	No
FSTL1	OID30254	Q12841	Cardiometabolic_II	Timepoint	B - FU3	-0.313576	-0.581655	-0.045497	0.0150294	Significant	No
XPNPEP2	OID21508	O43895	Oncology	Timepoint	B - FU3	0.636157	0.0919956	1.18032	0.0151677	Significant	No
SEMA7A	OID20283	O75326	Cardiometabolic	Timepoint	B - FU3	-0.429085	-0.796799	-0.0613718	0.0153389	Significant	No
PLAU	OID21124	P00749	Neurology	Timepoint	FU1 - FU2	-0.371316	-0.68939	-0.053241	0.0153639	Significant	No
TGFBR2	OID21493	P37173	Oncology	Timepoint	FU1 - FU2	-0.235297	-0.437054	-0.03354	0.0155019	Significant	No
MAMDC2	OID30309	Q7Z304	Cardiometabolic_II	Timepoint	B - FU1	-0.244793	-0.528991	0.0394049	0.116581	Non-significant	No
KLK1	OID21499	P06870	Oncology	Timepoint	B - FU1	-0.244712	-0.554798	0.0653739	0.172288	Non-significant	No
GDNF	OID20861	P39905	Neurology	Timepoint	B - FU1	-0.243971	-0.58074	0.0927975	0.23691	Non-significant	No
APOA2	OID30686	P02652	Inflammation_II	Timepoint	FU1 - FU3	0.950467	0.134567	1.76637	0.0155574	Significant	No
TNFRSF13C	OID20480	Q96RJ3	Inflammation	Timepoint	B - FU3	0.506545	0.0716236	0.941466	0.015603	Significant	No
SDC4	OID20216	P31431	Cardiometabolic	Timepoint	FU1 - FU3	1.00319	0.141524	1.86485	0.0156435	Significant	No
IL6	OID20563	P05231	Inflammation	Timepoint	FU1 - FU3	-1.4867	-2.76596	-0.207438	0.0158756	Significant	No
FCRL2	OID20639	Q96LA5	Inflammation	Timepoint	FU2 - FU3	0.38056	0.0532312	0.707888	0.015906	Significant	No
CD58	OID20716	P19256	Inflammation	Timepoint	FU2 - FU3	0.373736	0.0521659	0.695306	0.015911	Significant	No
YWHAQ	OID30605	P27348	Inflammation_II	Timepoint	FU1 - FU2	-0.398377	-0.740958	-0.0557954	0.0159166	Significant	No
LRTM2	OID31020	Q8N967	Neurology_II	Timepoint	FU2 - FU3	0.291761	0.0406519	0.542869	0.0159414	Significant	No
TP53I3	OID30632	Q53FA7	Inflammation_II	Timepoint	FU1 - FU2	-0.497715	-0.926368	-0.0690633	0.0160973	Significant	No
HGFAC	OID30718	Q04756	Inflammation_II	Timepoint	FU1 - FU3	0.42298	0.0584211	0.787539	0.0161154	Significant	No
SUSD2	OID21098	Q9UGT4	Neurology	Timepoint	B - FU1	-0.243969	-0.45083	-0.037108	0.014052	Significant	No
ITPA	OID30082	Q9BY32	Cardiometabolic_II	Timepoint	FU1 - FU2	-0.391989	-0.729892	-0.054085	0.0162304	Significant	No
ADGRG2	OID20189	Q8IZP9	Cardiometabolic	Timepoint	B - FU1	-0.243681	-0.500264	0.0129017	0.068949	Non-significant	No
HLA-DRA	OID20520	P01903	Inflammation	Timepoint	FU1 - FU2	-0.430612	-0.802071	-0.0591542	0.016329	Significant	No
CD300C	OID21010	Q08708	Neurology	Timepoint	B - FU1	-0.243464	-0.505257	0.0183286	0.0778729	Non-significant	No
CCN4	OID21444	O95388	Oncology	Timepoint	B - FU3	-0.546044	-1.01826	-0.0738279	0.0166438	Significant	No
CPB2	OID30734	Q96IY4	Inflammation_II	Timepoint	FU1 - FU2	0.265079	0.0358065	0.494351	0.0167056	Significant	No
ICAM5	OID20145	Q9UMF0	Cardiometabolic	Timepoint	B - FU1	-0.242974	-0.501433	0.0154858	0.0732015	Non-significant	No
CTSE	OID30628	P14091	Inflammation_II	Timepoint	FU2 - FU3	0.61106	0.0803409	1.14178	0.0172352	Significant	No
CXCL8	OID20631	P10145	Inflammation	Timepoint	FU2 - FU3	-0.913304	-1.70675	-0.119859	0.0172896	Significant	No
CLEC3B	OID30756	P05452	Inflammation_II	Timepoint	FU1 - FU3	0.380759	0.049922	0.711597	0.0173038	Significant	No
FLT3LG	OID20661	P49771	Inflammation	Timepoint	B - FU3	-0.538746	-1.00756	-0.0699302	0.0175583	Significant	No
TEX101	OID30971	Q9BY14	Neurology_II	Timepoint	B - FU3	0.438463	0.0566246	0.820302	0.0176396	Significant	No
GZMA	OID20663	P12544	Inflammation	Timepoint	B - FU1	-0.242676	-0.487913	0.00256073	0.0535209	Non-significant	No
VCAN	OID21026	P13611	Neurology	Timepoint	B - FU1	-0.241941	-0.601144	0.117263	0.297705	Non-significant	No
OMG	OID21352	P23515	Oncology	Timepoint	B - FU3	-0.809754	-1.51533	-0.104178	0.0177548	Significant	No
SERPINA7	OID30724	P05543	Inflammation_II	Timepoint	B - FU1	-0.241638	-0.399236	-0.0840399	0.00070613	Significant	No
CD109	OID21108	Q6YHK3	Neurology	Timepoint	FU1 - FU2	-0.287819	-0.538914	-0.0367249	0.0179836	Significant	No
ANGPTL2	OID20726	Q9UKU9	Inflammation	Timepoint	B - FU3	-0.555375	-1.04016	-0.0705862	0.0179872	Significant	No
CA4	OID20241	P22748	Cardiometabolic	Timepoint	B - FU3	0.351543	0.0446556	0.65843	0.0180481	Significant	No
CALCOCO2	OID30249	Q13137	Cardiometabolic_II	Timepoint	FU1 - FU2	-0.392503	-0.735232	-0.0497744	0.0181327	Significant	No
FDX1	OID30078	P10109	Cardiometabolic_II	Timepoint	B - FU2	0.376166	0.0476642	0.704668	0.0181634	Significant	No
FGFR4	OID30646	P22455	Inflammation_II	Timepoint	FU1 - FU2	0.356041	0.0450542	0.667027	0.0181865	Significant	No
DPP6	OID21354	P42658	Oncology	Timepoint	FU2 - FU3	0.517493	0.0651972	0.969789	0.0182044	Significant	No
ANGPTL1	OID20211	O95841	Cardiometabolic	Timepoint	B - FU1	-0.23999	-0.470279	-0.009702	0.0377429	Significant	No
DPEP2	OID21305	Q9H4A9	Oncology	Timepoint	FU2 - FU3	0.617884	0.0767876	1.15898	0.0184321	Significant	No
TNC	OID20359	P24821	Cardiometabolic	Timepoint	B - FU3	-0.558557	-1.04759	-0.0695247	0.0184669	Significant	No
CDHR1	OID20808	Q96JP9	Neurology	Timepoint	B - FU1	-0.239888	-0.503348	0.0235715	0.0876113	Non-significant	No
CLEC4G	OID20590	Q6UXB4	Inflammation	Timepoint	B - FU3	0.491527	0.0608052	0.922248	0.0186038	Significant	No
LYPD3	OID21530	O95274	Oncology	Timepoint	FU1 - FU2	-0.276296	-0.518918	-0.0336748	0.0190218	Significant	No
FGFBP1	OID21507	Q14512	Oncology	Timepoint	B - FU1	-0.238112	-0.517721	0.0414967	0.123172	Non-significant	No
ADAMTS13	OID20249	Q76LX8	Cardiometabolic	Timepoint	FU2 - FU3	0.364288	0.0439899	0.684586	0.0191852	Significant	No
NTRK2	OID20136	Q16620	Cardiometabolic	Timepoint	FU1 - FU2	-0.297883	-0.559871	-0.0358944	0.0192499	Significant	No
SERPINA5	OID30763	P05154	Inflammation_II	Timepoint	B - FU3	0.484965	0.0581165	0.911813	0.0193322	Significant	No
IDO1	OID31474	P14902	Oncology_II	Timepoint	B - FU2	-0.599874	-1.12779	-0.0719567	0.0193669	Significant	No
ADGRG2	OID20189	Q8IZP9	Cardiometabolic	Timepoint	FU1 - FU2	-0.30394	-0.571511	-0.036369	0.0194163	Significant	No
DLK1	OID20295	P80370	Cardiometabolic	Timepoint	B - FU1	-0.237333	-0.468064	-0.0066031	0.041348	Significant	No
F13B	OID30781	P05160	Inflammation_II	Timepoint	FU2 - FU3	0.376749	0.0448733	0.708625	0.0194799	Significant	No
LY75	OID20580	O60449	Inflammation	Timepoint	FU1 - FU2	-0.296986	-0.558671	-0.0353	0.019562	Significant	No
OLFM4	OID30665	Q6UX06	Inflammation_II	Timepoint	B - FU3	-0.871523	-1.63995	-0.103098	0.0196428	Significant	No
CLSTN1	OID20874	O94985	Neurology	Timepoint	FU1 - FU2	0.578322	0.0683846	1.08826	0.0196781	Significant	No
PLTP	OID20238	P55058	Cardiometabolic	Timepoint	FU1 - FU2	-0.326199	-0.613933	-0.0384654	0.0197375	Significant	No
NECTIN1	OID30545	Q15223	Inflammation_II	Timepoint	FU1 - FU2	-0.225747	-0.424958	-0.0265359	0.0197956	Significant	No
C7orf50	OID31095	Q9BRJ6	Neurology_II	Timepoint	FU1 - FU2	-0.202466	-0.381203	-0.02373	0.0198734	Significant	No
CD300E	OID21418	Q496F6	Oncology	Timepoint	FU1 - FU2	-0.326499	-0.615079	-0.0379184	0.0200756	Significant	No
CPVL	OID21435	Q9H3G5	Oncology	Timepoint	FU1 - FU2	-0.414262	-0.780456	-0.0480692	0.0200954	Significant	No
OXCT1	OID30227	P55809	Cardiometabolic_II	Timepoint	FU1 - FU2	-0.558366	-1.05235	-0.0643823	0.0202311	Significant	No
CCL15	OID20328	Q16663	Cardiometabolic	Timepoint	FU1 - FU2	-0.340697	-0.642336	-0.0390592	0.0203476	Significant	No
HAVCR2	OID21137	Q8TDQ0	Neurology	Timepoint	FU1 - FU2	-0.316893	-0.597444	-0.0363415	0.0203513	Significant	No
CR1	OID30697	P17927	Inflammation_II	Timepoint	B - FU3	-0.415697	-0.783893	-0.0475006	0.0203646	Significant	No
WFIKKN1	OID20939	Q96NZ8	Neurology	Timepoint	FU2 - FU3	0.437161	0.0498957	0.824427	0.0204397	Significant	No
CTSD	OID20358	P07339	Cardiometabolic	Timepoint	FU1 - FU2	-0.281607	-0.53108	-0.0321347	0.0204566	Significant	No
LRP11	OID20185	Q86VZ4	Cardiometabolic	Timepoint	B - FU1	-0.236774	-0.545749	0.0722012	0.193405	Non-significant	No
PTPRC	OID30380	P08575	Cardiometabolic_II	Timepoint	B - FU1	-0.236288	-0.438904	-0.0336721	0.0155125	Significant	No
COL4A1	OID20208	P02462	Cardiometabolic	Timepoint	B - FU3	-0.804997	-1.51962	-0.0903796	0.0207045	Significant	No
MYOC	OID21121	Q99972	Neurology	Timepoint	FU1 - FU2	-0.50926	-0.961344	-0.0571752	0.0207717	Significant	No
BAG6	OID20114	P46379	Cardiometabolic	Timepoint	B - FU1	-0.236257	-0.542871	0.0703572	0.189298	Non-significant	No
CPB2	OID30734	Q96IY4	Inflammation_II	Timepoint	B - FU3	0.403446	0.0449257	0.761966	0.0208683	Significant	No
NOTCH3	OID20253	Q9UM47	Cardiometabolic	Timepoint	FU2 - FU3	0.540662	0.0601077	1.02122	0.0209608	Significant	No
TF	OID30783	P02787	Inflammation_II	Timepoint	FU2 - FU3	0.358956	0.0398226	0.67809	0.0209645	Significant	No
ITGAM	OID21071	P11215	Neurology	Timepoint	B - FU1	-0.235726	-0.492219	0.0207668	0.0832202	Non-significant	No
GFRAL	OID31091	Q6UXV0	Neurology_II	Timepoint	B - FU1	-0.233417	-0.446268	-0.0205654	0.0258166	Significant	No
OSCAR	OID20776	Q8IYS5	Inflammation	Timepoint	B - FU1	-0.233012	-0.490495	0.0244707	0.0905656	Non-significant	No
S100A12	OID21374	P80511	Oncology	Timepoint	FU1 - FU2	0.871513	0.0963657	1.64666	0.0211281	Significant	No
ENPP2	OID20288	Q13822	Cardiometabolic	Timepoint	B - FU1	-0.23095	-0.425799	-0.0361006	0.013459	Significant	No
FCRLB	OID21193	Q6BAA4	Oncology	Timepoint	FU1 - FU2	-0.830886	-1.57068	-0.091095	0.021329	Significant	No
APOA4	OID30733	P06727	Inflammation_II	Timepoint	B - FU2	-0.361769	-0.684052	-0.0394855	0.0214206	Significant	No
IL22	OID31407	Q9GZX6	Oncology_II	Timepoint	FU1 - FU2	0.477954	0.0521167	0.903792	0.0214485	Significant	No
COL5A1	OID30587	P20908	Inflammation_II	Timepoint	B - FU3	-0.77018	-1.45745	-0.0829097	0.0216604	Significant	No
ANGPTL1	OID20211	O95841	Cardiometabolic	Timepoint	FU1 - FU2	-0.269083	-0.509131	-0.0290342	0.0216615	Significant	No
F9	OID20349	P00740	Cardiometabolic	Timepoint	FU1 - FU2	0.261986	0.0281787	0.495793	0.0217165	Significant	No
BCAT1	OID30312	P54687	Cardiometabolic_II	Timepoint	FU1 - FU2	-0.29618	-0.560577	-0.0317837	0.0217793	Significant	No
CRYBB1	OID30319	P53674	Cardiometabolic_II	Timepoint	B - FU1	-0.230405	-0.50668	0.0458704	0.135805	Non-significant	No
LGALS4	OID20748	P56470	Inflammation	Timepoint	FU1 - FU3	-0.808758	-1.53148	-0.0860335	0.0219121	Significant	No
SEL1L	OID30196	Q9UBV2	Cardiometabolic_II	Timepoint	FU1 - FU3	-0.329721	-0.624529	-0.034912	0.0220166	Significant	No
STX7	OID30560	O15400	Inflammation_II	Timepoint	FU1 - FU3	0.593688	0.0625852	1.12479	0.0221018	Significant	No
APCS	OID30778	P02743	Inflammation_II	Timepoint	FU1 - FU2	0.366188	0.0385865	0.69379	0.0221503	Significant	No
GPHA2	OID31437	Q96T91	Oncology_II	Timepoint	FU2 - FU3	0.171647	0.0180113	0.325282	0.0222102	Significant	No
ERBB4	OID21510	Q15303	Oncology	Timepoint	B - FU1	-0.227779	-0.431641	-0.023916	0.0222575	Significant	No
CXCL8	OID20997	P10145	Neurology	Timepoint	FU2 - FU3	-0.939232	-1.78029	-0.0981698	0.0222642	Significant	No
BCAM	OID21076	P50895	Neurology	Timepoint	FU2 - FU3	0.464465	0.0481811	0.880749	0.0224524	Significant	No
CFHR4	OID30758	Q92496	Inflammation_II	Timepoint	FU1 - FU2	0.209652	0.0217522	0.397551	0.0224985	Significant	No
L1CAM	OID21484	P32004	Oncology	Timepoint	B - FU3	-0.438466	-0.831627	-0.0453053	0.0225532	Significant	No
JPT2	OID31520	Q9H910	Oncology_II	Timepoint	FU1 - FU2	-0.543327	-1.03051	-0.0561488	0.0225874	Significant	No
TF	OID30783	P02787	Inflammation_II	Timepoint	B - FU1	-0.22651	-0.419989	-0.0330297	0.0149939	Significant	No
AOC3	OID20389	Q16853	Cardiometabolic	Timepoint	FU2 - FU3	0.392767	0.0392305	0.746303	0.0232413	Significant	No
DSCAM	OID30993	O60469	Neurology_II	Timepoint	B - FU1	-0.224569	-0.448562	-0.0005765	0.049164	Significant	No
GUSB	OID20296	P08236	Cardiometabolic	Timepoint	B - FU3	0.459062	0.0453021	0.872821	0.0234448	Significant	No
TNFSF13B	OID20272	Q9Y275	Cardiometabolic	Timepoint	B - FU1	-0.224526	-0.507885	0.0588327	0.169404	Non-significant	No
PINLYP	OID30651	A6NC86	Inflammation_II	Timepoint	FU2 - FU3	0.607421	0.0595464	1.15529	0.023582	Significant	No
ERBB4	OID21510	Q15303	Oncology	Timepoint	FU2 - FU3	0.376725	0.0368228	0.716626	0.0236697	Significant	No
CD72	OID30641	P21854	Inflammation_II	Timepoint	FU1 - FU2	-0.322622	-0.613737	-0.0315061	0.0237612	Significant	No
SRPX	OID30310	P78539	Cardiometabolic_II	Timepoint	FU2 - FU3	0.608571	0.0589848	1.15816	0.0238514	Significant	No
PTPRM	OID20598	P28827	Inflammation	Timepoint	FU1 - FU2	-0.255362	-0.486016	-0.0247081	0.0239363	Significant	No
CXCL8	OID21430	P10145	Oncology	Timepoint	FU2 - FU3	-0.894348	-1.70304	-0.085655	0.0240842	Significant	No
DKKL1	OID21313	Q9UK85	Oncology	Timepoint	B - FU1	-0.2239	-0.493409	0.0456087	0.138205	Non-significant	No
FGFR4	OID30646	P22455	Inflammation_II	Timepoint	B - FU2	0.343667	0.0326804	0.654653	0.0243022	Significant	No
C1QA	OID20654	P02745	Inflammation	Timepoint	FU1 - FU3	-0.233745	-0.445343	-0.022146	0.024319	Significant	No
CDNF	OID21318	Q49AH0	Oncology	Timepoint	FU1 - FU3	0.431391	0.0405764	0.822206	0.0244158	Significant	No
ITGAV	OID21416	P06756	Oncology	Timepoint	FU2 - FU3	0.356938	0.0333061	0.68057	0.0246175	Significant	No
GPC5	OID20944	P78333	Neurology	Timepoint	FU2 - FU3	0.506556	0.046703	0.96641	0.0248681	Significant	No
LILRB2	OID20301	Q8N423	Cardiometabolic	Timepoint	B - FU1	-0.223467	-0.443871	-0.0030618	0.045624	Significant	No
TNFRSF6B	OID20964	O95407	Neurology	Timepoint	B - FU2	-0.443199	-0.846396	-0.0400025	0.0253425	Significant	No
PKD1	OID30328	P98161	Cardiometabolic_II	Timepoint	FU2 - FU3	0.430456	0.0387304	0.822181	0.0253547	Significant	No
CXCL10	OID20697	P02778	Inflammation	Timepoint	FU1 - FU2	-0.478347	-0.913675	-0.0430197	0.0254015	Significant	No
FUCA1	OID20261	P04066	Cardiometabolic	Timepoint	B - FU1	-0.223214	-0.456258	0.00982933	0.065544	Non-significant	No
F9	OID20349	P00740	Cardiometabolic	Timepoint	B - FU3	0.404527	0.0351086	0.773945	0.0260202	Significant	No
F13B	OID30781	P05160	Inflammation_II	Timepoint	B - FU1	-0.22321	-0.421169	-0.0252497	0.020676	Significant	No
CR2	OID20393	P20023	Cardiometabolic	Timepoint	B - FU1	-0.223009	-0.47288	0.0268606	0.0974632	Non-significant	No
CD163	OID20360	Q86VB7	Cardiometabolic	Timepoint	B - FU3	-0.497592	-0.953608	-0.0415758	0.0267782	Significant	No
LYPD3	OID21530	O95274	Oncology	Timepoint	FU2 - FU3	0.427379	0.0355491	0.819208	0.0268973	Significant	No
CRTAM	OID20914	O95727	Neurology	Timepoint	B - FU1	-0.221417	-0.527195	0.0843617	0.237275	Non-significant	No
IL2RG	OID31361	P31785	Oncology_II	Timepoint	FU1 - FU2	-0.28366	-0.543921	-0.0233995	0.02705	Significant	No
GBP1	OID31128	P32455	Neurology_II	Timepoint	FU1 - FU2	-0.837725	-1.60644	-0.0690142	0.0270959	Significant	No
PTPRM	OID20598	P28827	Inflammation	Timepoint	B - FU1	-0.221405	-0.442253	-0.0005569	0.04918	Significant	No
NCAM2	OID21095	O15394	Neurology	Timepoint	FU1 - FU2	-0.261565	-0.501795	-0.0213345	0.0272842	Significant	No
SUSD2	OID21098	Q9UGT4	Neurology	Timepoint	FU2 - FU3	0.378211	0.0305461	0.725876	0.0274331	Significant	No
LTBP2	OID20254	Q14767	Cardiometabolic	Timepoint	FU1 - FU2	-0.392555	-0.753576	-0.0315341	0.0275582	Significant	No
ADGRE1	OID31483	Q14246	Oncology_II	Timepoint	B - FU3	-0.661798	-1.27155	-0.0520503	0.0279043	Significant	No
CRISP3	OID30715	P54108	Inflammation_II	Timepoint	FU2 - FU3	0.217631	0.0169932	0.418269	0.0280676	Significant	No
BCAT1	OID30312	P54687	Cardiometabolic_II	Timepoint	B - FU2	-0.286811	-0.551207	-0.0224147	0.0280719	Significant	No
SUOX	OID31031	P51687	Neurology_II	Timepoint	FU1 - FU2	-0.686137	-1.31949	-0.0527801	0.0283512	Significant	No
FCGR2A	OID20391	P12318	Cardiometabolic	Timepoint	FU2 - FU3	0.426123	0.0323601	0.819886	0.0285539	Significant	No
SDK2	OID30662	Q58EX2	Inflammation_II	Timepoint	B - FU1	-0.21979	-0.450875	0.0112936	0.0683413	Non-significant	No
ITGB1	OID20376	P05556	Cardiometabolic	Timepoint	B - FU1	-0.217745	-0.400696	-0.0347945	0.012941	Significant	No
ENDOU	OID31498	P21128	Oncology_II	Timepoint	B - FU3	0.415218	0.0304997	0.799935	0.0291484	Significant	No
ITGB6	OID20493	P18564	Inflammation	Timepoint	FU1 - FU2	-0.335871	-0.647492	-0.0242503	0.0294977	Significant	No
GSTT2B	OID31097	P0CG30	Neurology_II	Timepoint	FU1 - FU2	-0.577612	-1.1147	-0.0405259	0.0299735	Significant	No
CCL28	OID20569	Q9NRJ3	Inflammation	Timepoint	B - FU3	-0.42636	-0.823269	-0.0294509	0.0301714	Significant	No
LGALS4	OID20748	P56470	Inflammation	Timepoint	FU1 - FU2	-0.487724	-0.941893	-0.0335553	0.0303103	Significant	No
ACP5	OID20314	P13686	Cardiometabolic	Timepoint	B - FU3	-0.418492	-0.808697	-0.0282863	0.0305681	Significant	No
ACHE	OID30585	P22303	Inflammation_II	Timepoint	B - FU3	-0.496179	-0.959416	-0.0329431	0.0308059	Significant	No
IGSF21	OID30210	Q96ID5	Cardiometabolic_II	Timepoint	B - FU1	-0.217624	-0.485339	0.0500909	0.15215	Non-significant	No
TNFSF14	OID20953	O43557	Neurology	Timepoint	B - FU2	0.423887	0.0278536	0.819921	0.0310639	Significant	No
MESD	OID21099	Q14696	Neurology	Timepoint	FU1 - FU2	-0.300802	-0.582158	-0.0194459	0.0313282	Significant	No
GALNT5	OID30295	Q7Z7M9	Cardiometabolic_II	Timepoint	B - FU3	-0.432349	-0.837166	-0.0275328	0.0315211	Significant	No
ITGB6	OID20493	P18564	Inflammation	Timepoint	B - FU1	-0.216517	-0.514995	0.0819618	0.235596	Non-significant	No
NT5C	OID30294	Q8TCD5	Cardiometabolic_II	Timepoint	FU1 - FU2	-0.443927	-0.860213	-0.0276412	0.0319388	Significant	No
PZP	OID30730	P20742	Inflammation_II	Timepoint	FU1 - FU2	0.143083	0.00884532	0.27732	0.0320463	Significant	No
CSPG4	OID30397	Q6UVK1	Cardiometabolic_II	Timepoint	FU2 - FU3	0.471165	0.028919	0.913411	0.0321014	Significant	No
PTPRN2	OID20912	Q92932	Neurology	Timepoint	B - FU2	0.282438	0.0173452	0.547531	0.0321591	Significant	No
IL10RB	OID20696	Q08334	Inflammation	Timepoint	FU1 - FU2	-0.252259	-0.489052	-0.0154657	0.0321731	Significant	No
ITGB2	OID20315	P05107	Cardiometabolic	Timepoint	B - FU1	-0.215414	-0.446788	0.0159589	0.0773818	Non-significant	No
IGSF3	OID21312	O75054	Oncology	Timepoint	B - FU1	-0.214759	-0.480833	0.0513142	0.156816	Non-significant	No
IL6	OID20101	P05231	Cardiometabolic	Timepoint	FU1 - FU3	-1.15677	-2.24335	-0.0701968	0.0322741	Significant	No
ITGA2	OID30570	P17301	Inflammation_II	Timepoint	FU2 - FU3	0.422299	0.0256483	0.81895	0.0322769	Significant	No
TNR	OID20957	Q92752	Neurology	Timepoint	FU2 - FU3	0.422007	0.0253487	0.818666	0.0324666	Significant	No
CDH23	OID31074	Q9H251	Neurology_II	Timepoint	B - FU1	-0.213848	-0.368439	-0.0592566	0.0026901	Significant	No
AKT1S1	OID20895	Q96B36	Neurology	Timepoint	B - FU2	-0.691167	-1.34143	-0.0408997	0.0326958	Significant	No
CXCL16	OID20282	Q9H2A7	Cardiometabolic	Timepoint	FU1 - FU2	0.230336	0.0135284	0.447143	0.0328254	Significant	No
C7	OID30766	P10643	Inflammation_II	Timepoint	FU1 - FU2	-0.253364	-0.491962	-0.0147664	0.0329449	Significant	No
CASP4	OID31276	P49662	Oncology_II	Timepoint	B - FU3	-0.580217	-1.12678	-0.0336534	0.0329999	Significant	No
ERBB2	OID21520	P04626	Oncology	Timepoint	FU1 - FU2	-0.211617	-0.410975	-0.0122593	0.0330364	Significant	No
CTSD	OID20358	P07339	Cardiometabolic	Timepoint	B - FU3	-0.421524	-0.818695	-0.0243536	0.0330369	Significant	No
CLEC4A	OID20573	Q9UMR7	Inflammation	Timepoint	B - FU2	0.228076	0.0129224	0.44323	0.0333579	Significant	No
GZMH	OID20096	P20718	Cardiometabolic	Timepoint	FU1 - FU2	-0.385083	-0.748535	-0.0216315	0.0334891	Significant	No
CDCP1	OID20940	Q9H5V8	Neurology	Timepoint	FU1 - FU2	-0.321946	-0.625912	-0.0179792	0.0335774	Significant	No
CD1C	OID21483	P29017	Oncology	Timepoint	FU1 - FU3	0.346764	0.0190598	0.674468	0.0337864	Significant	No
CD200R1	OID20595	Q8TD46	Inflammation	Timepoint	FU1 - FU3	0.370925	0.0199619	0.721888	0.0340925	Significant	No
GFRA3	OID20933	O60609	Neurology	Timepoint	FU1 - FU2	-0.228816	-0.44538	-0.0122516	0.0341793	Significant	No
BMP10	OID30575	O95393	Inflammation_II	Timepoint	FU2 - FU3	0.40516	0.0215615	0.788759	0.0341905	Significant	No
TMPRSS5	OID20947	Q9H3S3	Neurology	Timepoint	FU2 - FU3	0.321224	0.0165135	0.625935	0.0347435	Significant	No
ITGA5	OID21139	P08648	Neurology	Timepoint	B - FU1	-0.213579	-0.467917	0.0407596	0.131553	Non-significant	No
ALCAM	OID20273	Q13740	Cardiometabolic	Timepoint	B - FU1	-0.213336	-0.433993	0.00732122	0.0619229	Non-significant	No
HGFAC	OID30718	Q04756	Inflammation_II	Timepoint	FU1 - FU2	0.243136	0.012281	0.47399	0.0349765	Significant	No
SEL1L	OID30196	Q9UBV2	Cardiometabolic_II	Timepoint	B - FU2	-0.194363	-0.378981	-0.0097461	0.0350786	Significant	No
CST6	OID20293	Q15828	Cardiometabolic	Timepoint	B - FU2	0.29642	0.0145815	0.578259	0.0353383	Significant	No
SFTPA2	OID21218	Q8IWL1	Oncology	Timepoint	FU1 - FU2	-0.388616	-0.758138	-0.0190938	0.0353432	Significant	No
CCL20	OID20671	P78556	Inflammation	Timepoint	FU1 - FU2	-0.672851	-1.31473	-0.0309728	0.0361804	Significant	No
FAM13A	OID31463	O94988	Oncology_II	Timepoint	FU1 - FU2	-0.444594	-0.868776	-0.0204124	0.0362212	Significant	No
CILP	OID30399	O75339	Cardiometabolic_II	Timepoint	B - FU3	-0.733787	-1.43414	-0.0334306	0.0362503	Significant	No
IL5RA	OID20601	Q01344	Inflammation	Timepoint	FU1 - FU2	-0.312726	-0.611165	-0.014286	0.036287	Significant	No
CD80	OID30291	P33681	Cardiometabolic_II	Timepoint	B - FU1	-0.210448	-0.452126	0.0312305	0.11054	Non-significant	No
IL17F	OID20456	Q96PD4	Inflammation	Timepoint	FU1 - FU2	-0.383671	-0.750456	-0.0168853	0.0367418	Significant	No
DAB2	OID21428	P98082	Oncology	Timepoint	B - FU1	-0.210407	-0.549099	0.128284	0.368415	Non-significant	No
PRCP	OID20337	P42785	Cardiometabolic	Timepoint	B - FU3	-0.418563	-0.81885	-0.0182758	0.0368002	Significant	No
APCS	OID30778	P02743	Inflammation_II	Timepoint	B - FU3	0.543519	0.0235179	1.06352	0.0369019	Significant	No
MFAP4	OID30598	P55083	Inflammation_II	Timepoint	FU2 - FU3	0.461057	0.0197756	0.902338	0.0369828	Significant	No
IGSF9	OID30330	Q9P2J2	Cardiometabolic_II	Timepoint	B - FU1	-0.209395	-0.576947	0.158156	0.446908	Non-significant	No
PRTG	OID21443	Q2VWP7	Oncology	Timepoint	FU2 - FU3	0.357949	0.0149992	0.700898	0.0373217	Significant	No
IL6	OID20101	P05231	Cardiometabolic	Timepoint	FU1 - FU2	-0.71629	-1.4027	-0.0298807	0.0373712	Significant	No
PECAM1	OID21131	P16284	Neurology	Timepoint	FU2 - FU3	0.313756	0.0128735	0.614638	0.0375427	Significant	No
IDUA	OID21468	P35475	Oncology	Timepoint	B - FU3	-0.43188	-0.846122	-0.017637	0.0375738	Significant	No
NOTCH2	OID30407	Q04721	Cardiometabolic_II	Timepoint	B - FU1	-0.208055	-0.408827	-0.0072824	0.0392718	Significant	No
LRRC25	OID21333	Q8N386	Oncology	Timepoint	FU2 - FU3	0.502163	0.0202258	0.984101	0.0377522	Significant	No
STX6	OID21219	O43752	Oncology	Timepoint	FU1 - FU2	-0.592326	-1.16078	-0.0238692	0.037768	Significant	No
CLEC7A	OID20636	Q9BXN2	Inflammation	Timepoint	FU1 - FU2	-0.236097	-0.46293	-0.0092629	0.0380691	Significant	No
CCN4	OID21444	O95388	Oncology	Timepoint	FU1 - FU3	-0.490649	-0.962865	-0.0184327	0.0385146	Significant	No
SEMA7A	OID20283	O75326	Cardiometabolic	Timepoint	B - FU1	-0.208043	-0.430779	0.0146936	0.0759715	Non-significant	No
PNLIP	OID30693	P16233	Inflammation_II	Timepoint	B - FU1	-0.207469	-0.729222	0.314284	0.725621	Non-significant	No
WFIKKN1	OID20939	Q96NZ8	Neurology	Timepoint	FU1 - FU3	0.399714	0.014874	0.784554	0.0386301	Significant	No
OCLN	OID31069	Q16625	Neurology_II	Timepoint	FU1 - FU3	-0.880749	-1.72978	-0.0317145	0.0389454	Significant	No
CNTN5	OID21006	O94779	Neurology	Timepoint	FU2 - FU3	0.397457	0.0142036	0.78071	0.0390288	Significant	No
ROBO1	OID20734	Q9Y6N7	Inflammation	Timepoint	B - FU1	-0.203802	-0.462448	0.0548428	0.173329	Non-significant	No
HMBS	OID21385	P08397	Oncology	Timepoint	FU2 - FU3	0.628002	0.0219131	1.23409	0.0392639	Significant	No
MARCO	OID20210	Q9UEW3	Cardiometabolic	Timepoint	B - FU1	-0.203274	-0.41637	0.00982286	0.0671758	Non-significant	No
CNTN4	OID21117	Q8IWV2	Neurology	Timepoint	FU2 - FU3	0.358013	0.0122857	0.70374	0.039428	Significant	No
ZP3	OID30265	P21754	Cardiometabolic_II	Timepoint	FU1 - FU3	0.60003	0.0204728	1.17959	0.0395174	Significant	No
NCAM1	OID20354	P13591	Cardiometabolic	Timepoint	FU1 - FU3	0.395573	0.01335	0.777796	0.0395926	Significant	No
IL18BP	OID20348	O95998	Cardiometabolic	Timepoint	B - FU1	-0.202238	-0.446222	0.0417456	0.139572	Non-significant	No
PGLYRP1	OID20338	O75594	Cardiometabolic	Timepoint	B - FU2	0.276535	0.00901575	0.544055	0.039952	Significant	No
TNFSF11	OID20592	O14788	Inflammation	Timepoint	FU1 - FU3	0.652339	0.0210602	1.28362	0.0400142	Significant	No
CKAP4	OID20617	Q07065	Inflammation	Timepoint	FU1 - FU2	-0.372375	-0.733036	-0.0117136	0.0402881	Significant	No
CHL1	OID20366	O00533	Cardiometabolic	Timepoint	FU2 - FU3	0.342519	0.0106839	0.674353	0.040349	Significant	No
CNTN1	OID20307	Q12860	Cardiometabolic	Timepoint	FU1 - FU2	-0.266063	-0.523928	-0.0081988	0.04047	Significant	No
ENPP5	OID20736	Q9UJA9	Inflammation	Timepoint	B - FU1	-0.198714	-0.396418	-0.0010104	0.04835	Significant	No
F2	OID30723	P00734	Inflammation_II	Timepoint	FU1 - FU2	0.139302	0.00394447	0.274661	0.041195	Significant	No
IL17A	OID20469	Q16552	Inflammation	Timepoint	FU1 - FU2	-0.614026	-1.21095	-0.0171049	0.0413359	Significant	No
NID1	OID20362	P14543	Cardiometabolic	Timepoint	B - FU1	-0.198436	-0.477806	0.0809346	0.252903	Non-significant	No
HAVCR1	OID21422	Q96D42	Oncology	Timepoint	FU1 - FU3	-0.613105	-1.20989	-0.0163193	0.0416974	Significant	No
IFI30	OID31505	P13284	Oncology_II	Timepoint	B - FU3	-0.472228	-0.932223	-0.0122318	0.0418977	Significant	No
KITLG	OID20196	P21583	Cardiometabolic	Timepoint	B - FU1	-0.197938	-0.477572	0.0816961	0.255815	Non-significant	No
DPY30	OID21410	Q9C005	Oncology	Timepoint	FU1 - FU3	-1.26841	-2.50571	-0.0311058	0.0423059	Significant	No
GALNT2	OID21423	Q10471	Oncology	Timepoint	FU2 - FU3	0.326555	0.0076935	0.645416	0.0425943	Significant	No
PVR	OID21011	P15151	Neurology	Timepoint	B - FU1	-0.197802	-0.52045	0.124845	0.381201	Non-significant	No
XPNPEP2	OID21508	O43895	Oncology	Timepoint	FU1 - FU3	0.555888	0.0117266	1.10005	0.0433524	Significant	No
CEMIP2	OID30499	Q9UHN6	Inflammation_II	Timepoint	FU1 - FU2	-0.21235	-0.420278	-0.0044221	0.0434264	Significant	No
DKKL1	OID21313	Q9UK85	Oncology	Timepoint	FU1 - FU2	-0.288479	-0.570954	-0.0060039	0.0434401	Significant	No
NOS3	OID20834	P29474	Neurology	Timepoint	FU1 - FU3	-0.533513	-1.05599	-0.0110401	0.0434639	Significant	No
PDGFB	OID20741	P01127	Inflammation	Timepoint	FU1 - FU3	1.00843	0.0202654	1.99659	0.0436355	Significant	No
PCDH17	OID20132	O14917	Cardiometabolic	Timepoint	B - FU1	-0.196921	-0.733908	0.340065	0.772126	Non-significant	No
IGSF3	OID21312	O75054	Oncology	Timepoint	FU1 - FU3	-0.453622	-0.898541	-0.0087025	0.0439241	Significant	No
C7	OID30766	P10643	Inflammation_II	Timepoint	B - FU3	-0.38597	-0.764957	-0.0069835	0.0442507	Significant	No
IL7	OID20535	P13232	Inflammation	Timepoint	FU2 - FU3	-0.63173	-1.2521	-0.0113634	0.0442843	Significant	No
SGSH	OID30341	P51688	Cardiometabolic_II	Timepoint	B - FU3	-0.318903	-0.632123	-0.0056836	0.0443407	Significant	No
PNLIPRP1	OID31122	P54315	Neurology_II	Timepoint	FU2 - FU3	0.936892	0.0155165	1.85827	0.044708	Significant	No
TNFRSF6B	OID20964	O95407	Neurology	Timepoint	FU1 - FU3	-0.652722	-1.29474	-0.0107057	0.0447748	Significant	No
CCL13	OID20655	Q99616	Inflammation	Timepoint	FU2 - FU3	0.559633	0.00916685	1.1101	0.044781	Significant	No
ADGRB3	OID20974	O60242	Neurology	Timepoint	B - FU1	-0.195183	-0.375684	-0.0146827	0.0287671	Significant	No
PCDH17	OID20132	O14917	Cardiometabolic	Timepoint	B - FU3	-0.894348	-1.77523	-0.013461	0.045186	Significant	No
AMY2A	OID20333	P04746	Cardiometabolic	Timepoint	FU1 - FU2	-0.383159	-0.76078	-0.0055381	0.0453936	Significant	No
TNFSF8	OID30384	P32971	Cardiometabolic_II	Timepoint	B - FU3	-0.383726	-0.76205	-0.005401	0.0454911	Significant	No
PILRB	OID20197	Q9UKJ0	Cardiometabolic	Timepoint	FU1 - FU2	-0.281068	-0.55821	-0.0039255	0.0455407	Significant	No
OLFM4	OID30665	Q6UX06	Inflammation_II	Timepoint	B - FU1	-0.195005	-0.651259	0.261249	0.678992	Non-significant	No
MDGA1	OID20951	Q8NFP4	Neurology	Timepoint	FU1 - FU2	-0.272426	-0.541164	-0.0036884	0.0456745	Significant	No
PLXNA4	OID20597	Q9HCM2	Inflammation	Timepoint	B - FU3	-0.486249	-0.966497	-0.0060009	0.0460164	Significant	No
CXCL9	OID20675	Q07325	Inflammation	Timepoint	FU1 - FU2	-0.514427	-1.02268	-0.0061746	0.046152	Significant	No
KLK1	OID21499	P06870	Oncology	Timepoint	FU2 - FU3	0.532248	0.00620457	1.05829	0.0462584	Significant	No
EDN1	OID30224	P05305	Cardiometabolic_II	Timepoint	FU1 - FU3	-0.449797	-0.895511	-0.0040829	0.0470651	Significant	No
BCAM	OID21076	P50895	Neurology	Timepoint	B - FU1	-0.1949	-0.442643	0.0528429	0.174472	Non-significant	No
IDUA	OID21468	P35475	Oncology	Timepoint	B - FU1	-0.194448	-0.444942	0.0560471	0.184118	Non-significant	No
GUSB	OID20296	P08236	Cardiometabolic	Timepoint	B - FU2	0.263078	0.00154574	0.52461	0.0480934	Significant	No
CD248	OID30394	Q9HCU0	Cardiometabolic_II	Timepoint	FU1 - FU2	-0.376865	-0.751554	-0.0021752	0.0481291	Significant	No
CD1C	OID21483	P29017	Oncology	Timepoint	B - FU1	-0.194345	-0.389791	0.0011001	0.051872	Non-significant	No
TNFSF13	OID20733	O75888	Inflammation	Timepoint	B - FU1	-0.193721	-0.446493	0.05905	0.193307	Non-significant	No
HGFAC	OID30718	Q04756	Inflammation_II	Timepoint	B - FU3	0.366168	0.00160918	0.730727	0.048566	Significant	No
CDH6	OID20157	P55285	Cardiometabolic	Timepoint	B - FU3	-0.601441	-1.20072	-0.0021595	0.0488287	Significant	No
CLEC4M	OID30405	Q9H2X3	Cardiometabolic_II	Timepoint	FU1 - FU3	0.387334	0.00135722	0.77331	0.0488569	Significant	No
PDCD1	OID21396	Q15116	Oncology	Timepoint	B - FU1	-0.192231	-0.397127	0.0126655	0.0740545	Non-significant	No
C1QTNF9	OID30620	P0C862	Inflammation_II	Timepoint	B - FU3	-0.362933	-0.724737	-0.0011299	0.0489845	Significant	No
PLXNB2	OID20317	O15031	Cardiometabolic	Timepoint	B - FU1	-0.191483	-0.419156	0.0361891	0.130608	Non-significant	No
HBQ1	OID21433	P09105	Oncology	Timepoint	B - FU1	-0.191321	-0.570353	0.18771	0.551795	Non-significant	No
PILRA	OID21129	Q9UKJ1	Neurology	Timepoint	FU1 - FU2	-0.256931	-0.513292	-0.0005701	0.049276	Significant	No
ITGAL	OID30537	P20701	Inflammation_II	Timepoint	FU2 - FU3	0.847128	0.00175588	1.6925	0.0493189	Significant	No
GP6	OID21091	Q9HCN6	Neurology	Timepoint	FU1 - FU3	-0.506476	-1.01285	-0.0001025	0.0499335	Significant	No
CD55	OID20377	P08174	Cardiometabolic	Timepoint	FU1 - FU2	-0.188938	-0.377851	-2.412e-05	0.0499582	Significant	No
PAEP	OID20925	P09466	Neurology	Timepoint	FU2 - FU3	-1.33697	-2.67522	0.00128435	0.0503162	Non-significant	No
KCTD5	OID31148	Q9NXV2	Neurology_II	Timepoint	FU1 - FU3	-0.738541	-1.47826	0.00117623	0.0505247	Non-significant	No
CD109	OID21108	Q6YHK3	Neurology	Timepoint	FU2 - FU3	0.401151	-0.0007991	0.803101	0.0506569	Non-significant	No
PPCDC	OID21027	Q96CD2	Neurology	Timepoint	B - FU2	-0.325595	-0.652081	0.0008907	0.0509003	Non-significant	No
SLAMF6	OID21254	Q96DU3	Oncology	Timepoint	FU1 - FU2	-0.45233	-0.906011	0.0013506	0.0509837	Non-significant	No
PVR	OID21011	P15151	Neurology	Timepoint	FU1 - FU2	-0.335657	-0.672317	0.00100381	0.0509856	Non-significant	No
IFNGR2	OID20941	P38484	Neurology	Timepoint	B - FU3	-0.330991	-0.663071	0.00108837	0.0510845	Non-significant	No
CEMIP2	OID30499	Q9UHN6	Inflammation_II	Timepoint	FU2 - FU3	0.326424	-0.0010896	0.653938	0.0511067	Non-significant	No
LYPD3	OID21530	O95274	Oncology	Timepoint	B - FU1	-0.189517	-0.421383	0.0423496	0.148523	Non-significant	No
DPEP2	OID21305	Q9H4A9	Oncology	Timepoint	B - FU1	-0.188009	-0.519553	0.143534	0.45136	Non-significant	No
NAGK	OID30271	Q9UJ70	Cardiometabolic_II	Timepoint	B - FU1	-0.187298	-0.64333	0.268735	0.705402	Non-significant	No
IL6	OID20563	P05231	Inflammation	Timepoint	FU1 - FU2	-0.806465	-1.61822	0.0052884	0.052175	Non-significant	No
VEGFA	OID20650	P15692	Inflammation	Timepoint	FU1 - FU3	-0.45429	-0.911715	0.00313441	0.0522944	Non-significant	No
CD33	OID21472	P20138	Oncology	Timepoint	FU2 - FU3	0.453998	-0.0031634	0.911159	0.0523124	Non-significant	No
GPNMB	OID20173	Q14956	Cardiometabolic	Timepoint	B - FU3	-0.373247	-0.749288	0.00279402	0.0524924	Non-significant	No
WIF1	OID21464	Q9Y5W5	Oncology	Timepoint	FU1 - FU2	-0.272703	-0.548096	0.00269025	0.0532889	Non-significant	No
THOP1	OID20194	P52888	Cardiometabolic	Timepoint	B - FU2	-0.389201	-0.782361	0.00395868	0.0533931	Non-significant	No
SH2D1A	OID20514	O60880	Inflammation	Timepoint	B - FU1	-0.185369	-0.679744	0.309006	0.760144	Non-significant	No
ADGRE2	OID20755	Q9UHX3	Inflammation	Timepoint	FU2 - FU3	0.479261	-0.0050934	0.963615	0.0535588	Non-significant	No
CTSD	OID20358	P07339	Cardiometabolic	Timepoint	B - FU1	-0.18529	-0.424179	0.0535977	0.184567	Non-significant	No
SIGLEC9	OID21390	Q9Y336	Oncology	Timepoint	B - FU1	-0.185131	-0.326918	-0.0433443	0.00516629	Significant	No
MCFD2	OID20171	Q8NI22	Cardiometabolic	Timepoint	B - FU3	0.449639	-0.0052211	0.9045	0.0538947	Non-significant	No
LTBR	OID20768	P36941	Inflammation	Timepoint	B - FU3	-0.395821	-0.796584	0.00494272	0.0541932	Non-significant	No
ADAMTS1	OID30528	Q9UHI8	Inflammation_II	Timepoint	FU1 - FU2	-0.281855	-0.56724	0.00353139	0.0541997	Non-significant	No
ULBP2	OID20919	Q9BZM5	Neurology	Timepoint	FU1 - FU3	-0.476553	-0.959214	0.00610666	0.0543004	Non-significant	No
VCAM1	OID20396	P19320	Cardiometabolic	Timepoint	FU2 - FU3	0.410266	-0.0055337	0.826065	0.0545384	Non-significant	No
IL13RA1	OID21504	P78552	Oncology	Timepoint	B - FU3	0.343396	-0.0048209	0.691612	0.0547309	Non-significant	No
SEMA7A	OID20283	O75326	Cardiometabolic	Timepoint	FU2 - FU3	0.365285	-0.0052529	0.735823	0.0548487	Non-significant	No
EGFLAM	OID31496	Q63HQ2	Oncology_II	Timepoint	FU2 - FU3	0.475355	-0.0068965	0.957606	0.054891	Non-significant	No
WWP2	OID20926	O00308	Neurology	Timepoint	FU1 - FU3	-0.603704	-1.21619	0.00878295	0.054912	Non-significant	No
APOBR	OID30246	Q0VD83	Cardiometabolic_II	Timepoint	FU2 - FU3	0.190197	-0.0028295	0.383224	0.0550185	Non-significant	No
TFF1	OID21154	P04155	Neurology	Timepoint	B - FU3	0.826535	-0.012882	1.66595	0.0552607	Non-significant	No
CLEC3B	OID30756	P05452	Inflammation_II	Timepoint	B - FU1	-0.183814	-0.383813	0.0161849	0.083216	Non-significant	No
FCRL2	OID20639	Q96LA5	Inflammation	Timepoint	B - FU1	-0.180521	-0.373533	0.0124903	0.0753972	Non-significant	No
DLK1	OID20295	P80370	Cardiometabolic	Timepoint	B - FU3	-0.379241	-0.765393	0.00691115	0.0561785	Non-significant	No
KYAT1	OID20232	Q16773	Cardiometabolic	Timepoint	B - FU1	-0.180009	-0.622868	0.262849	0.712155	Non-significant	No
CSF1R	OID30681	P07333	Inflammation_II	Timepoint	B - FU3	-0.598923	-1.20982	0.0119734	0.0568153	Non-significant	No
KLK1	OID21499	P06870	Oncology	Timepoint	FU1 - FU2	-0.31819	-0.642956	0.00657689	0.0570222	Non-significant	No
CLEC3B	OID30756	P05452	Inflammation_II	Timepoint	FU2 - FU3	0.326563	-0.0067765	0.659903	0.0570736	Non-significant	No
BMP10	OID30575	O95393	Inflammation_II	Timepoint	FU1 - FU3	0.372381	-0.0079483	0.75271	0.0573007	Non-significant	No
PLXNB2	OID20317	O15031	Cardiometabolic	Timepoint	B - FU3	-0.367552	-0.743025	0.00792073	0.0573601	Non-significant	No
GDF2	OID20202	Q9UK05	Cardiometabolic	Timepoint	FU1 - FU3	0.797739	-0.0180385	1.61352	0.0577335	Non-significant	No
CD28	OID21265	P10747	Oncology	Timepoint	FU2 - FU3	0.501799	-0.011444	1.01504	0.057803	Non-significant	No
LY96	OID20945	Q9Y6Y9	Neurology	Timepoint	B - FU3	-0.366211	-0.74097	0.00854836	0.0579816	Non-significant	No
CLEC11A	OID21112	Q9Y240	Neurology	Timepoint	FU2 - FU3	0.54664	-0.0144454	1.10773	0.059087	Non-significant	No
FLT3LG	OID20661	P49771	Inflammation	Timepoint	FU2 - FU3	0.458366	-0.0137144	0.930446	0.0603462	Non-significant	No
DPP4	OID20406	P27487	Cardiometabolic	Timepoint	FU2 - FU3	0.397718	-0.0119985	0.807435	0.0604402	Non-significant	No
CRISP3	OID30715	P54108	Inflammation_II	Timepoint	B - FU3	0.193405	-0.0059037	0.392713	0.0605582	Non-significant	No
NHLRC3	OID30614	Q5JS37	Inflammation_II	Timepoint	FU1 - FU3	-0.47415	-0.962824	0.0145241	0.0606241	Non-significant	No
PLTP	OID20238	P55058	Cardiometabolic	Timepoint	B - FU3	-0.44304	-0.900795	0.0147152	0.0615578	Non-significant	No
USP8	OID20110	P40818	Cardiometabolic	Timepoint	FU2 - FU3	0.844428	-0.0284026	1.71726	0.0617316	Non-significant	No
IL1RL1	OID20250	Q01638	Cardiometabolic	Timepoint	FU1 - FU3	-0.633039	-1.28752	0.0214475	0.0618055	Non-significant	No
CXCL3	OID20788	P19876	Inflammation	Timepoint	FU2 - FU3	-0.936149	-1.90413	0.031828	0.061851	Non-significant	No
GALNT10	OID21371	Q86SR1	Oncology	Timepoint	B - FU1	-0.179957	-0.427886	0.0679714	0.235305	Non-significant	No
CCN3	OID20299	P48745	Cardiometabolic	Timepoint	FU1 - FU2	-0.237325	-0.48315	0.00850018	0.0624922	Non-significant	No
ERN1	OID31391	O75460	Oncology_II	Timepoint	B - FU3	-0.297275	-0.605369	0.0108191	0.0627381	Non-significant	No
MFGE8	OID21134	Q08431	Neurology	Timepoint	B - FU1	-0.179383	-0.418285	0.0595187	0.20876	Non-significant	No
TNFSF13B	OID20272	Q9Y275	Cardiometabolic	Timepoint	FU1 - FU3	-0.450659	-0.919092	0.0177737	0.0638727	Non-significant	No
CDNF	OID21318	Q49AH0	Oncology	Timepoint	FU1 - FU2	0.238651	-0.0097836	0.487085	0.0644174	Non-significant	No
THBS2	OID21104	P35442	Neurology	Timepoint	FU1 - FU3	-0.680926	-1.39019	0.0283415	0.064688	Non-significant	No
IL3RA	OID20461	P26951	Inflammation	Timepoint	FU1 - FU2	-0.215256	-0.439626	0.00911399	0.0649075	Non-significant	No
ADAM9	OID31488	Q13443	Oncology_II	Timepoint	B - FU1	-0.177121	-0.454733	0.10049	0.34538	Non-significant	No
THBS2	OID21104	P35442	Neurology	Timepoint	B - FU1	-0.174388	-0.602821	0.254045	0.711147	Non-significant	No
AMY1A_AMY1B_AMY1C	OID30707	P0DUB6_P0DTE7_P0DTE8	Inflammation_II	Timepoint	FU1 - FU2	-0.257617	-0.526377	0.0111438	0.0652398	Non-significant	No
LY9	OID20670	Q9HBG7	Inflammation	Timepoint	B - FU1	-0.174236	-0.37909	0.0306182	0.123947	Non-significant	No
ERBB4	OID21510	Q15303	Oncology	Timepoint	FU1 - FU2	-0.203726	-0.41643	0.0089788	0.0655679	Non-significant	No
TF	OID30783	P02787	Inflammation_II	Timepoint	FU1 - FU2	-0.192791	-0.394255	0.00867277	0.0659217	Non-significant	No
GGT5	OID20909	P36269	Neurology	Timepoint	B - FU1	-0.172662	-0.371055	0.0257311	0.110781	Non-significant	No
MFGE8	OID21134	Q08431	Neurology	Timepoint	B - FU3	-0.379794	-0.776864	0.0172754	0.0661478	Non-significant	No
RRM2B	OID21174	Q7LG56	Oncology	Timepoint	FU2 - FU3	1.16434	-0.0528907	2.38157	0.0662202	Non-significant	No
SCPEP1	OID30278	Q9HB40	Cardiometabolic_II	Timepoint	B - FU3	-0.343093	-0.70223	0.016043	0.0666179	Non-significant	No
FGFR2	OID21478	P21802	Oncology	Timepoint	B - FU1	-0.16869	-0.369626	0.0322455	0.131576	Non-significant	No
EPHA2	OID21342	P29317	Oncology	Timepoint	B - FU3	-0.431063	-0.882797	0.0206721	0.0670491	Non-significant	No
CD22	OID20637	P20273	Inflammation	Timepoint	B - FU1	-0.168188	-0.353141	0.0167652	0.0882222	Non-significant	No
COL4A1	OID20208	P02462	Cardiometabolic	Timepoint	FU2 - FU3	0.686658	-0.0338014	1.40712	0.0676107	Non-significant	No
SPINK5	OID21148	Q9NQ38	Neurology	Timepoint	FU2 - FU3	0.212427	-0.0107034	0.435558	0.0680054	Non-significant	No
GLA	OID30594	P06280	Inflammation_II	Timepoint	FU2 - FU3	0.465319	-0.0234718	0.954111	0.068066	Non-significant	No
CEACAM8	OID20102	P31997	Cardiometabolic	Timepoint	B - FU3	0.564865	-0.0286573	1.15839	0.0681828	Non-significant	No
GBP1	OID31128	P32455	Neurology_II	Timepoint	B - FU1	-0.166824	-0.906623	0.572975	0.934699	Non-significant	No
ANGPTL7	OID21412	O43827	Oncology	Timepoint	FU2 - FU3	0.435986	-0.0227376	0.89471	0.0687177	Non-significant	No
FCN2	OID20382	Q15485	Cardiometabolic	Timepoint	FU1 - FU3	0.538458	-0.0283525	1.10527	0.0689288	Non-significant	No
COL3A1	OID30379	P02461	Cardiometabolic_II	Timepoint	B - FU1	-0.166	-0.459076	0.127076	0.451765	Non-significant	No
BCAN	OID20998	Q96GW7	Neurology	Timepoint	B - FU1	-0.164724	-0.467862	0.138414	0.488801	Non-significant	No
FCAR	OID20564	P24071	Inflammation	Timepoint	B - FU3	-0.39649	-0.814371	0.0213904	0.069372	Non-significant	No
OCLN	OID31069	Q16625	Neurology_II	Timepoint	FU1 - FU2	-0.508229	-1.04396	0.0275041	0.0694188	Non-significant	No
ITGAV	OID21416	P06756	Oncology	Timepoint	FU1 - FU3	0.304652	-0.0165945	0.625898	0.0696193	Non-significant	No
ADA	OID20645	P00813	Inflammation	Timepoint	B - FU3	-0.428251	-0.88019	0.0236881	0.0699298	Non-significant	No
PM20D1	OID20149	Q6GTS8	Cardiometabolic	Timepoint	FU1 - FU2	-0.490315	-1.00789	0.0272639	0.0699937	Non-significant	No
CLEC11A	OID21112	Q9Y240	Neurology	Timepoint	B - FU1	-0.163938	-0.49965	0.171774	0.578775	Non-significant	No
SIGLEC9	OID21390	Q9Y336	Oncology	Timepoint	FU2 - FU3	0.225468	-0.0133023	0.464238	0.0713741	Non-significant	No
CEACAM21	OID20548	Q3KPI0	Inflammation	Timepoint	B - FU3	-0.343165	-0.706872	0.0205426	0.0716904	Non-significant	No
FLT1	OID21301	P17948	Oncology	Timepoint	FU1 - FU2	-0.170721	-0.351827	0.0103852	0.072047	Non-significant	No
JPT2	OID31520	Q9H910	Oncology_II	Timepoint	FU1 - FU3	-0.71786	-1.47956	0.0438375	0.0722652	Non-significant	No
CEACAM21	OID20548	Q3KPI0	Inflammation	Timepoint	B - FU1	-0.163914	-0.379386	0.0515573	0.198917	Non-significant	No
DKKL1	OID21313	Q9UK85	Oncology	Timepoint	B - FU3	-0.428941	-0.884688	0.0268048	0.0727287	Non-significant	No
IL3RA	OID20461	P26951	Inflammation	Timepoint	B - FU1	-0.162741	-0.377648	0.0521673	0.202234	Non-significant	No
LILRB1	OID20323	Q8NHL6	Cardiometabolic	Timepoint	FU2 - FU3	0.346137	-0.0222139	0.714489	0.0734622	Non-significant	No
PINLYP	OID30651	A6NC86	Inflammation_II	Timepoint	FU1 - FU2	-0.323395	-0.66764	0.0208508	0.0735356	Non-significant	No
GIGYF2	OID31062	Q6Y7W6	Neurology_II	Timepoint	FU1 - FU3	-0.734332	-1.51597	0.047303	0.0735426	Non-significant	No
WARS	OID21084	P23381	Neurology	Timepoint	B - FU3	-0.595084	-1.2286	0.0384296	0.0736231	Non-significant	No
CXCL3	OID20788	P19876	Inflammation	Timepoint	FU1 - FU2	0.567636	-0.0371379	1.17241	0.0739052	Non-significant	No
GFRA2	OID21330	O00451	Oncology	Timepoint	B - FU1	-0.162248	-0.299808	-0.0246868	0.0140338	Significant	No
SEL1L	OID30196	Q9UBV2	Cardiometabolic_II	Timepoint	B - FU3	-0.27659	-0.571398	0.0182189	0.0741249	Non-significant	No
IL10RB	OID20696	Q08334	Inflammation	Timepoint	B - FU1	-0.161921	-0.388608	0.0647654	0.248286	Non-significant	No
DDHD2	OID31043	O94830	Neurology_II	Timepoint	FU1 - FU3	-0.513206	-1.06072	0.0343092	0.0745756	Non-significant	No
MAP2	OID31138	P11137	Neurology_II	Timepoint	B - FU2	-0.102977	-0.212912	0.00695747	0.0747536	Non-significant	No
TNFRSF4	OID20653	P43489	Inflammation	Timepoint	B - FU3	-0.382122	-0.790369	0.0261249	0.0751239	Non-significant	No
KRT5	OID20860	P13647	Neurology	Timepoint	FU2 - FU3	0.917009	-0.0625608	1.89658	0.075136	Non-significant	No
ORM1	OID30768	P02763	Inflammation_II	Timepoint	FU2 - FU3	-0.275002	-0.568969	0.0189656	0.0753972	Non-significant	No
IL32	OID20605	P24001	Inflammation	Timepoint	B - FU1	-0.160707	-0.569234	0.24782	0.732154	Non-significant	No
NECTIN1	OID30545	Q15223	Inflammation_II	Timepoint	B - FU1	-0.159712	-0.351433	0.0320091	0.136473	Non-significant	No
PROK1	OID20543	P58294	Inflammation	Timepoint	B - FU3	0.455629	-0.0321829	0.943442	0.0760913	Non-significant	No
ANGPTL7	OID21412	O43827	Oncology	Timepoint	B - FU3	-0.425025	-0.880241	0.0301913	0.0762497	Non-significant	No
CKAP4	OID20617	Q07065	Inflammation	Timepoint	FU1 - FU3	-0.538365	-1.11571	0.0389796	0.0767584	Non-significant	No
PIGR	OID21102	P01833	Neurology	Timepoint	B - FU1	-0.158257	-0.474755	0.158241	0.559639	Non-significant	No
DNER	OID20712	Q8NFT8	Inflammation	Timepoint	B - FU1	-0.157809	-0.390338	0.0747192	0.291255	Non-significant	No
ANGPTL3	OID20407	Q9Y5C1	Cardiometabolic	Timepoint	FU1 - FU2	-0.255436	-0.530135	0.0192637	0.0779749	Non-significant	No
CILP	OID30399	O75339	Cardiometabolic_II	Timepoint	FU1 - FU2	-0.416157	-0.863915	0.0316022	0.0781804	Non-significant	No
ATP5IF1	OID20760	Q9UII2	Inflammation	Timepoint	FU1 - FU2	-0.579799	-1.20503	0.0454324	0.0791511	Non-significant	No
ENG	OID20287	P17813	Cardiometabolic	Timepoint	FU2 - FU3	0.299287	-0.023845	0.622418	0.079844	Non-significant	No
SAFB2	OID31012	Q14151	Neurology_II	Timepoint	FU1 - FU2	-0.235053	-0.488963	0.0188562	0.079932	Non-significant	No
NECTIN1	OID30545	Q15223	Inflammation_II	Timepoint	FU2 - FU3	0.289169	-0.0230837	0.601422	0.0799704	Non-significant	No
KITLG	OID20196	P21583	Cardiometabolic	Timepoint	B - FU3	0.431879	-0.0347839	0.898541	0.08015	Non-significant	No
NOTCH2	OID30407	Q04721	Cardiometabolic_II	Timepoint	FU1 - FU2	-0.194283	-0.404321	0.0157545	0.080297	Non-significant	No
OMG	OID21352	P23515	Oncology	Timepoint	FU2 - FU3	0.657694	-0.0532937	1.36868	0.0803441	Non-significant	No
FCRL3	OID20443	Q96P31	Inflammation	Timepoint	FU2 - FU3	0.719465	-0.05933	1.49826	0.0809542	Non-significant	No
CNTNAP2	OID20556	Q9UHC6	Inflammation	Timepoint	FU2 - FU3	0.366816	-0.0303633	0.763995	0.0810506	Non-significant	No
DPP4	OID20406	P27487	Cardiometabolic	Timepoint	B - FU1	-0.157162	-0.401436	0.0871119	0.337971	Non-significant	No
TSPAN8	OID31470	P19075	Oncology_II	Timepoint	B - FU3	-0.744724	-1.55179	0.0623421	0.0814672	Non-significant	No
CD55	OID20377	P08174	Cardiometabolic	Timepoint	B - FU1	-0.157131	-0.337933	0.0236714	0.111587	Non-significant	No
SERPINA5	OID30763	P05154	Inflammation_II	Timepoint	FU2 - FU3	0.396334	-0.0335077	0.826176	0.081826	Non-significant	No
DCTPP1	OID20148	Q9H773	Cardiometabolic	Timepoint	B - FU3	-0.672128	-1.4015	0.0572442	0.082088	Non-significant	No
ADGRG1	OID21294	Q9Y653	Oncology	Timepoint	B - FU3	-0.531651	-1.10892	0.0456177	0.082318	Non-significant	No
MAMDC2	OID30309	Q7Z304	Cardiometabolic_II	Timepoint	FU2 - FU3	0.437947	-0.037637	0.913532	0.0824181	Non-significant	No
CD33	OID21472	P20138	Oncology	Timepoint	B - FU3	-0.417907	-0.872133	0.0363192	0.0827691	Non-significant	No
SLAMF6	OID21254	Q96DU3	Oncology	Timepoint	B - FU1	-0.157088	-0.592424	0.278248	0.780838	Non-significant	No
PKD1	OID30328	P98161	Cardiometabolic_II	Timepoint	B - FU3	-0.357672	-0.746601	0.031256	0.083038	Non-significant	No
C7	OID30766	P10643	Inflammation_II	Timepoint	B - FU1	-0.15661	-0.38521	0.0719911	0.283198	Non-significant	No
CD93	OID20397	Q9NPY3	Cardiometabolic	Timepoint	B - FU1	-0.155529	-0.412374	0.101317	0.392173	Non-significant	No
LRRC37A2	OID31440	A6NM11	Oncology_II	Timepoint	FU2 - FU3	0.233838	-0.0209617	0.488638	0.083989	Non-significant	No
LIPF	OID30266	P07098	Cardiometabolic_II	Timepoint	B - FU3	0.648587	-0.05906	1.35623	0.0845768	Non-significant	No
CR2	OID20393	P20023	Cardiometabolic	Timepoint	B - FU3	0.383335	-0.0355278	0.802198	0.0852669	Non-significant	No
ACE	OID30696	P12821	Inflammation_II	Timepoint	FU1 - FU2	-0.207861	-0.435051	0.0193279	0.0853827	Non-significant	No
NECTIN4	OID21490	Q96NY8	Oncology	Timepoint	FU1 - FU2	-0.307364	-0.643519	0.0287921	0.0855993	Non-significant	No
PRTG	OID21443	Q2VWP7	Oncology	Timepoint	B - FU3	-0.311587	-0.65247	0.0292954	0.0857929	Non-significant	No
CA12	OID21344	O43570	Oncology	Timepoint	B - FU3	-0.437109	-0.915344	0.0411271	0.0859055	Non-significant	No
KCTD5	OID31148	Q9NXV2	Neurology_II	Timepoint	B - FU3	-0.675948	-1.41567	0.0637691	0.0860325	Non-significant	No
LRTM2	OID31020	Q8N967	Neurology_II	Timepoint	B - FU1	-0.155079	-0.305384	-0.0047728	0.040485	Significant	No
FUCA1	OID20261	P04066	Cardiometabolic	Timepoint	FU2 - FU3	0.354599	-0.0341049	0.743302	0.0868418	Non-significant	No
TNFSF11	OID20592	O14788	Inflammation	Timepoint	FU1 - FU2	0.362992	-0.0351128	0.761097	0.086969	Non-significant	No
FGFBP1	OID21507	Q14512	Oncology	Timepoint	FU2 - FU3	0.426678	-0.0412233	0.89458	0.0870041	Non-significant	No
PON3	OID20777	Q15166	Inflammation	Timepoint	FU1 - FU2	0.255573	-0.024749	0.535895	0.0870242	Non-significant	No
SLITRK2	OID21409	Q9H156	Oncology	Timepoint	FU1 - FU2	-0.352863	-0.740345	0.0346199	0.0875437	Non-significant	No
SPINK5	OID21148	Q9NQ38	Neurology	Timepoint	B - FU1	-0.151448	-0.283869	-0.0190267	0.0183519	Significant	No
EPO	OID20522	P01588	Inflammation	Timepoint	B - FU3	-1.04559	-2.19484	0.103651	0.0880872	Non-significant	No
DDHD2	OID31043	O94830	Neurology_II	Timepoint	B - FU3	-0.49822	-1.04573	0.0492949	0.0880945	Non-significant	No
ERBB2	OID21520	P04626	Oncology	Timepoint	B - FU1	-0.151133	-0.341921	0.0396543	0.169613	Non-significant	No
FUCA1	OID20261	P04066	Cardiometabolic	Timepoint	B - FU3	-0.350754	-0.736558	0.0350495	0.0884841	Non-significant	No
GZMA	OID20663	P12544	Inflammation	Timepoint	FU2 - FU3	0.375386	-0.0375816	0.788354	0.0885029	Non-significant	No
ADGRE1	OID31483	Q14246	Oncology_II	Timepoint	FU2 - FU3	0.558164	-0.0560194	1.17235	0.0886466	Non-significant	No
PCDH9	OID31516	Q9HC56	Oncology_II	Timepoint	B - FU1	-0.146171	-0.537388	0.245045	0.762117	Non-significant	No
COL5A1	OID30587	P20908	Inflammation_II	Timepoint	FU1 - FU3	-0.624078	-1.31135	0.0631927	0.0890293	Non-significant	No
COL5A1	OID30587	P20908	Inflammation_II	Timepoint	B - FU1	-0.146102	-0.560929	0.268724	0.792904	Non-significant	No
LRG1	OID30751	P02750	Inflammation_II	Timepoint	FU2 - FU3	-0.430602	-0.904909	0.0437052	0.0891738	Non-significant	No
COX6B1	OID30317	P14854	Cardiometabolic_II	Timepoint	B - FU2	0.16151	-0.0165451	0.339564	0.0894204	Non-significant	No
B3GNT7	OID30281	Q8NFL0	Cardiometabolic_II	Timepoint	B - FU3	-0.445477	-0.936453	0.0454982	0.0894252	Non-significant	No
CLUL1	OID20198	Q15846	Cardiometabolic	Timepoint	FU2 - FU3	0.426992	-0.0438453	0.897829	0.0896055	Non-significant	No
ICAM3	OID20277	P32942	Cardiometabolic	Timepoint	B - FU1	-0.145021	-0.345899	0.0558562	0.239687	Non-significant	No
NCAM2	OID21095	O15394	Neurology	Timepoint	FU2 - FU3	0.348517	-0.0362623	0.733297	0.0902633	Non-significant	No
LRRC37A2	OID31440	A6NM11	Oncology_II	Timepoint	B - FU1	-0.144467	-0.295796	0.00686247	0.0668675	Non-significant	No
BPIFA2	OID30279	Q96DR5	Cardiometabolic_II	Timepoint	B - FU3	0.698066	-0.0736841	1.46982	0.0908461	Non-significant	No
CDH23	OID31074	Q9H251	Neurology_II	Timepoint	FU1 - FU3	0.227088	-0.0243211	0.478496	0.0917474	Non-significant	No
IGFBPL1	OID20155	Q8WX77	Cardiometabolic	Timepoint	B - FU3	-0.375155	-0.791045	0.0407346	0.0922876	Non-significant	No
AMY2B	OID20340	P19961	Cardiometabolic	Timepoint	FU1 - FU2	-0.358441	-0.756471	0.0395895	0.0929499	Non-significant	No
CD28	OID21265	P10747	Oncology	Timepoint	B - FU3	-0.458728	-0.968159	0.0507027	0.0931922	Non-significant	No
SERPIND1	OID30767	P05546	Inflammation_II	Timepoint	FU1 - FU3	0.335691	-0.0380376	0.70942	0.0943941	Non-significant	No
PTPRC	OID30380	P08575	Cardiometabolic_II	Timepoint	FU2 - FU3	0.30412	-0.0344987	0.642739	0.0944699	Non-significant	No
ENPP5	OID20736	Q9UJA9	Inflammation	Timepoint	FU2 - FU3	0.298561	-0.0339057	0.631028	0.0944871	Non-significant	No
CD300E	OID21418	Q496F6	Oncology	Timepoint	B - FU1	-0.143345	-0.419471	0.132781	0.528166	Non-significant	No
TNC	OID20359	P24821	Cardiometabolic	Timepoint	FU1 - FU3	-0.438452	-0.927485	0.0505801	0.0953575	Non-significant	No
FGFBP3	OID31108	Q8TAT2	Neurology_II	Timepoint	B - FU3	-0.383908	-0.81226	0.0444444	0.0955261	Non-significant	No
PDE5A	OID30584	O76074	Inflammation_II	Timepoint	FU2 - FU3	-0.41107	-0.86975	0.0476107	0.0955439	Non-significant	No
SUSD2	OID21098	Q9UGT4	Neurology	Timepoint	FU1 - FU2	-0.193644	-0.409835	0.0225473	0.0956678	Non-significant	No
CLSTN1	OID20874	O94985	Neurology	Timepoint	FU2 - FU3	-0.722555	-1.52889	0.0837824	0.0956821	Non-significant	No
LY96	OID20945	Q9Y6Y9	Neurology	Timepoint	FU1 - FU2	-0.209462	-0.44332	0.0243961	0.095706	Non-significant	No
VWC2L	OID31002	B2RUY7	Neurology_II	Timepoint	B - FU2	0.123158	-0.0144328	0.260749	0.0960179	Non-significant	No
FCGR3B	OID20387	O75015	Cardiometabolic	Timepoint	FU2 - FU3	0.374617	-0.0438688	0.793103	0.096063	Non-significant	No
ALPI	OID30497	P09923	Inflammation_II	Timepoint	FU2 - FU3	0.687778	-0.0806268	1.45618	0.0960831	Non-significant	No
CALCOCO2	OID30249	Q13137	Cardiometabolic_II	Timepoint	FU1 - FU3	-0.480842	-1.01864	0.0569556	0.0968214	Non-significant	No
MCFD2	OID20171	Q8NI22	Cardiometabolic	Timepoint	B - FU2	0.254895	-0.0306212	0.540412	0.0973769	Non-significant	No
SIRPB1	OID20739	O00241	Inflammation	Timepoint	B - FU1	-0.143148	-0.478233	0.191938	0.679163	Non-significant	No
CSF2RA	OID20915	P15509	Neurology	Timepoint	B - FU1	-0.140245	-0.391232	0.110742	0.464174	Non-significant	No
EPHA4	OID30622	P54764	Inflammation_II	Timepoint	FU2 - FU3	0.391599	-0.0472328	0.83043	0.0977194	Non-significant	No
ITGB5	OID21522	P18084	Oncology	Timepoint	FU2 - FU3	0.326412	-0.0395501	0.692375	0.0979798	Non-significant	No
CDCP1	OID20940	Q9H5V8	Neurology	Timepoint	B - FU3	-0.43602	-0.925187	0.0531455	0.0982004	Non-significant	No
TNFSF8	OID30384	P32971	Cardiometabolic_II	Timepoint	FU2 - FU3	0.339777	-0.0414004	0.720955	0.09831	Non-significant	No
WDR46	OID31389	O15213	Oncology_II	Timepoint	FU1 - FU2	-0.249202	-0.52946	0.0310564	0.0994024	Non-significant	No
SERPINA12	OID20219	Q8IW75	Cardiometabolic	Timepoint	FU2 - FU3	0.430937	-0.0537918	0.915665	0.099487	Non-significant	No
CLEC7A	OID20636	Q9BXN2	Inflammation	Timepoint	B - FU1	-0.138048	-0.354769	0.0786735	0.346836	Non-significant	No
CRYBB1	OID30319	P53674	Cardiometabolic_II	Timepoint	FU2 - FU3	0.407339	-0.0517984	0.866477	0.100777	Non-significant	No
FCRL2	OID20639	Q96LA5	Inflammation	Timepoint	B - FU3	0.288276	-0.0369645	0.613517	0.101116	Non-significant	No
CD48	OID20692	P09326	Inflammation	Timepoint	FU2 - FU3	0.331079	-0.0429639	0.705121	0.101948	Non-significant	No
CD209	OID20262	Q9NNX6	Cardiometabolic	Timepoint	B - FU3	0.343428	-0.0447735	0.73163	0.10218	Non-significant	No
TEX101	OID30971	Q9BY14	Neurology_II	Timepoint	FU1 - FU2	0.213066	-0.0278383	0.45397	0.102215	Non-significant	No
CRHBP	OID20747	P24387	Inflammation	Timepoint	B - FU3	0.493317	-0.0645338	1.05117	0.102564	Non-significant	No
DPP4	OID20406	P27487	Cardiometabolic	Timepoint	FU1 - FU2	-0.225453	-0.480634	0.0297282	0.102761	Non-significant	No
LYVE1	OID30728	Q9Y5Y7	Inflammation_II	Timepoint	FU2 - FU3	0.233918	-0.0307781	0.498613	0.102796	Non-significant	No
LAMA4	OID20769	Q16363	Inflammation	Timepoint	FU2 - FU3	0.386011	-0.0508382	0.82286	0.102846	Non-significant	No
CCN3	OID20299	P48745	Cardiometabolic	Timepoint	FU1 - FU3	-0.34454	-0.734628	0.0455486	0.103126	Non-significant	No
WARS	OID21084	P23381	Neurology	Timepoint	FU2 - FU3	0.563593	-0.0746404	1.20183	0.103178	Non-significant	No
KRT14	OID20800	P02533	Neurology	Timepoint	B - FU2	-0.718337	-1.53224	0.0955681	0.10338	Non-significant	No
RECK	OID30234	O95980	Cardiometabolic_II	Timepoint	B - FU1	-0.137276	-0.259478	-0.0150743	0.0212938	Significant	No
IL2RG	OID31361	P31785	Oncology_II	Timepoint	FU2 - FU3	0.3541	-0.0468567	0.755057	0.103452	Non-significant	No
BCAM	OID21076	P50895	Neurology	Timepoint	B - FU3	-0.364769	-0.778142	0.0486038	0.103529	Non-significant	No
MDGA1	OID20951	Q8NFP4	Neurology	Timepoint	FU2 - FU3	0.383161	-0.0513392	0.817662	0.103798	Non-significant	No
TGFBR2	OID21493	P37173	Oncology	Timepoint	B - FU1	-0.136833	-0.329715	0.0560484	0.253933	Non-significant	No
CCL28	OID20569	Q9NRJ3	Inflammation	Timepoint	FU1 - FU3	-0.349972	-0.746881	0.0469372	0.104038	Non-significant	No
VNN2	OID21310	O95498	Oncology	Timepoint	FU1 - FU3	-0.370426	-0.790953	0.0501021	0.104461	Non-significant	No
IL17F	OID20456	Q96PD4	Inflammation	Timepoint	FU2 - FU3	0.521832	-0.0707125	1.11438	0.104531	Non-significant	No
OLFM4	OID30665	Q6UX06	Inflammation_II	Timepoint	FU1 - FU3	-0.676518	-1.44494	0.0919062	0.104687	Non-significant	No
ICAM3	OID20277	P32942	Cardiometabolic	Timepoint	FU2 - FU3	0.298695	-0.0406051	0.637996	0.104741	Non-significant	No
ENDOU	OID31498	P21128	Oncology_II	Timepoint	FU1 - FU3	0.338648	-0.0460693	0.723366	0.104815	Non-significant	No
SFTPD	OID20214	P35247	Cardiometabolic	Timepoint	B - FU3	-0.606653	-1.29609	0.0827803	0.104986	Non-significant	No
VCAM1	OID20396	P19320	Cardiometabolic	Timepoint	B - FU3	-0.363194	-0.775899	0.0495119	0.105016	Non-significant	No
LRP11	OID20185	Q86VZ4	Cardiometabolic	Timepoint	FU1 - FU2	-0.283944	-0.606785	0.0388965	0.105145	Non-significant	No
ADA	OID20645	P00813	Inflammation	Timepoint	FU1 - FU3	-0.396844	-0.848783	0.0550953	0.106146	Non-significant	No
GFRA2	OID21330	O00451	Oncology	Timepoint	B - FU3	-0.198729	-0.424995	0.0275358	0.106149	Non-significant	No
LYVE1	OID30728	Q9Y5Y7	Inflammation_II	Timepoint	B - FU1	-0.1364	-0.294996	0.0221957	0.117484	Non-significant	No
PECAM1	OID21131	P16284	Neurology	Timepoint	B - FU1	-0.136193	-0.315384	0.0429979	0.199524	Non-significant	No
PLAU	OID21124	P00749	Neurology	Timepoint	B - FU1	-0.132114	-0.436442	0.172214	0.668073	Non-significant	No
FBLN2	OID30378	P98095	Cardiometabolic_II	Timepoint	FU2 - FU3	0.398072	-0.0581637	0.854307	0.1096	Non-significant	No
THBS4	OID20368	P35443	Cardiometabolic	Timepoint	FU1 - FU3	-0.470482	-1.00973	0.0687649	0.109735	Non-significant	No
DUT	OID31457	P33316	Oncology_II	Timepoint	B - FU3	-0.506109	-1.08616	0.0739455	0.109745	Non-significant	No
CRTAM	OID20914	O95727	Neurology	Timepoint	B - FU3	-0.441873	-0.948397	0.0646522	0.109784	Non-significant	No
GPC5	OID20944	P78333	Neurology	Timepoint	B - FU2	0.2492	-0.0366736	0.535073	0.110005	Non-significant	No
CXCL8	OID20153	P10145	Cardiometabolic	Timepoint	B - FU2	0.433477	-0.0638337	0.930788	0.110079	Non-significant	No
PAEP	OID20925	P09466	Neurology	Timepoint	FU1 - FU2	0.72828	-0.107416	1.56397	0.110155	Non-significant	No
FAM13A	OID31463	O94988	Oncology_II	Timepoint	FU1 - FU3	-0.580274	-1.2461	0.0855546	0.110413	Non-significant	No
CDHR1	OID20808	Q96JP9	Neurology	Timepoint	FU1 - FU3	0.378606	-0.0559302	0.813141	0.110508	Non-significant	No
CDH6	OID20157	P55285	Cardiometabolic	Timepoint	B - FU1	-0.131059	-0.491225	0.229106	0.776371	Non-significant	No
CD300LG	OID21130	Q6UXG3	Neurology	Timepoint	B - FU1	-0.130924	-0.331085	0.0692374	0.323403	Non-significant	No
SIRPB1	OID20739	O00241	Inflammation	Timepoint	FU1 - FU2	-0.304299	-0.654227	0.0456283	0.111306	Non-significant	No
SERPINA12	OID20219	Q8IW75	Cardiometabolic	Timepoint	B - FU1	-0.130371	-0.414349	0.153607	0.6273	Non-significant	No
IGSF9	OID30330	Q9P2J2	Cardiometabolic_II	Timepoint	FU1 - FU3	-0.533633	-1.14777	0.0805013	0.111882	Non-significant	No
TNXB	OID21107	P22105	Neurology	Timepoint	FU2 - FU3	0.34977	-0.0527614	0.752301	0.111921	Non-significant	No
MSR1	OID21063	P21757	Neurology	Timepoint	B - FU3	-0.402317	-0.865441	0.0608076	0.111974	Non-significant	No
PON3	OID20777	Q15166	Inflammation	Timepoint	B - FU2	0.243252	-0.0370704	0.523574	0.112524	Non-significant	No
FCAR	OID20564	P24071	Inflammation	Timepoint	B - FU1	-0.128964	-0.376834	0.118905	0.526352	Non-significant	No
LRG1	OID30751	P02750	Inflammation_II	Timepoint	FU1 - FU3	-0.407199	-0.877936	0.063537	0.114501	Non-significant	No
NRCAM	OID20229	Q92823	Cardiometabolic	Timepoint	FU1 - FU3	-0.422329	-0.910653	0.0659946	0.114619	Non-significant	No
CNTN5	OID21006	O94779	Neurology	Timepoint	B - FU1	-0.126726	-0.355519	0.102066	0.471977	Non-significant	No
ITGB6	OID20493	P18564	Inflammation	Timepoint	B - FU3	-0.428152	-0.92373	0.0674267	0.115099	Non-significant	No
CD200R1	OID20595	Q8TD46	Inflammation	Timepoint	FU1 - FU2	0.18823	-0.0299967	0.406457	0.115864	Non-significant	No
UROD	OID30603	P06132	Inflammation_II	Timepoint	B - FU1	-0.126421	-0.454056	0.201213	0.743785	Non-significant	No
PRCP	OID20337	P42785	Cardiometabolic	Timepoint	B - FU1	-0.123852	-0.366043	0.118339	0.540731	Non-significant	No
NHLRC3	OID30614	Q5JS37	Inflammation_II	Timepoint	B - FU3	-0.4201	-0.908774	0.0685741	0.118046	Non-significant	No
PLA2G4A	OID20685	P47712	Inflammation	Timepoint	B - FU2	-0.296349	-0.641431	0.0487319	0.118323	Non-significant	No
ADGRG2	OID20189	Q8IZP9	Cardiometabolic	Timepoint	FU2 - FU3	0.366468	-0.0601922	0.793128	0.118514	Non-significant	No
CST6	OID20293	Q15828	Cardiometabolic	Timepoint	B - FU3	0.385639	-0.0634555	0.834734	0.11858	Non-significant	No
CLEC12A	OID30552	Q5QGZ9	Inflammation_II	Timepoint	B - FU3	0.240961	-0.0398353	0.521758	0.118953	Non-significant	No
SUMF2	OID21032	Q8NBJ7	Neurology	Timepoint	B - FU3	-0.415533	-0.899851	0.0687846	0.119123	Non-significant	No
KLRB1	OID20629	Q12918	Inflammation	Timepoint	B - FU1	-0.122979	-0.327212	0.0812545	0.397069	Non-significant	No
HAVCR2	OID21137	Q8TDQ0	Neurology	Timepoint	B - FU3	-0.384761	-0.833357	0.0638343	0.119222	Non-significant	No
IL7	OID20535	P13232	Inflammation	Timepoint	FU1 - FU2	0.33283	-0.055416	0.721076	0.119358	Non-significant	No
CST1	OID30581	P01037	Inflammation_II	Timepoint	B - FU3	0.912753	-0.153826	1.97933	0.120483	Non-significant	No
SGSH	OID30341	P51688	Cardiometabolic_II	Timepoint	FU1 - FU3	-0.267998	-0.581218	0.0452212	0.120616	Non-significant	No
NID2	OID21085	Q14112	Neurology	Timepoint	FU2 - FU3	0.47125	-0.0791905	1.02169	0.120731	Non-significant	No
GZMA	OID20663	P12544	Inflammation	Timepoint	FU1 - FU2	-0.218847	-0.475255	0.037561	0.121921	Non-significant	No
ITGA2	OID30570	P17301	Inflammation_II	Timepoint	B - FU1	-0.122486	-0.359252	0.114281	0.531239	Non-significant	No
IFNGR2	OID20941	P38484	Neurology	Timepoint	B - FU1	-0.122364	-0.319206	0.0744773	0.36866	Non-significant	No
ENG	OID20287	P17813	Cardiometabolic	Timepoint	B - FU1	-0.120386	-0.315875	0.075104	0.376988	Non-significant	No
GALNT10	OID21371	Q86SR1	Oncology	Timepoint	B - FU3	-0.343539	-0.747146	0.0600687	0.123958	Non-significant	No
ADAM9	OID31488	Q13443	Oncology_II	Timepoint	FU1 - FU2	-0.246512	-0.5365	0.0434765	0.124287	Non-significant	No
TNC	OID20359	P24821	Cardiometabolic	Timepoint	B - FU1	-0.120105	-0.41503	0.174821	0.711047	Non-significant	No
ITGA11	OID20581	Q9UKX5	Inflammation	Timepoint	FU2 - FU3	0.37988	-0.0675281	0.827288	0.125218	Non-significant	No
HAVCR2	OID21137	Q8TDQ0	Neurology	Timepoint	B - FU1	-0.118902	-0.387256	0.149451	0.653472	Non-significant	No
DAB2	OID21428	P98082	Oncology	Timepoint	FU1 - FU3	-0.465487	-1.01427	0.0832919	0.125943	Non-significant	No
CNTNAP2	OID20556	Q9UHC6	Inflammation	Timepoint	FU1 - FU3	-0.33417	-0.728632	0.0602915	0.126435	Non-significant	No
FGFR4	OID30646	P22455	Inflammation_II	Timepoint	FU2 - FU3	0.425299	-0.0772438	0.927842	0.126997	Non-significant	No
FSTL1	OID30254	Q12841	Cardiometabolic_II	Timepoint	B - FU1	-0.118229	-0.27997	0.0435132	0.229654	Non-significant	No
DAB2	OID21428	P98082	Oncology	Timepoint	FU1 - FU2	-0.297712	-0.649828	0.0544043	0.127324	Non-significant	No
ACRBP	OID31385	Q8NEB7	Oncology_II	Timepoint	FU1 - FU3	-0.22131	-0.482799	0.0401788	0.127647	Non-significant	No
CDH5	OID20243	P33151	Cardiometabolic	Timepoint	FU2 - FU3	0.409007	-0.0748116	0.892825	0.127862	Non-significant	No
DPEP1	OID20897	P16444	Neurology	Timepoint	FU2 - FU3	0.31831	-0.0583801	0.695001	0.127894	Non-significant	No
CPXM2	OID30322	Q8N436	Cardiometabolic_II	Timepoint	B - FU3	-0.278463	-0.608904	0.051978	0.129863	Non-significant	No
FCGR2A	OID20391	P12318	Cardiometabolic	Timepoint	B - FU3	-0.329235	-0.720221	0.0617504	0.130126	Non-significant	No
GFRAL	OID31091	Q6UXV0	Neurology_II	Timepoint	B - FU3	-0.301142	-0.658888	0.0566044	0.130261	Non-significant	No
MAMDC2	OID30309	Q7Z304	Cardiometabolic_II	Timepoint	B - FU3	-0.397382	-0.869516	0.0747525	0.130428	Non-significant	No
C1QTNF6	OID31049	Q9BXI9	Neurology_II	Timepoint	B - FU1	-0.116462	-0.49856	0.265636	0.854972	Non-significant	No
ADGRF5	OID30349	Q8IZF2	Cardiometabolic_II	Timepoint	FU2 - FU3	0.28969	-0.054794	0.634174	0.131048	Non-significant	No
GRPEL1	OID21309	Q9HAV7	Oncology	Timepoint	FU1 - FU3	-1.16674	-2.55406	0.220586	0.131079	Non-significant	No
ADGRE5	OID20260	P48960	Cardiometabolic	Timepoint	FU2 - FU3	0.425781	-0.0806575	0.93222	0.131181	Non-significant	No
ROBO1	OID20734	Q9Y6N7	Inflammation	Timepoint	FU2 - FU3	0.362105	-0.0687459	0.792957	0.131386	Non-significant	No
WARS	OID21084	P23381	Neurology	Timepoint	B - FU1	-0.113698	-0.49594	0.268545	0.863864	Non-significant	No
LTBR	OID20768	P36941	Inflammation	Timepoint	B - FU1	-0.113669	-0.35453	0.127192	0.606078	Non-significant	No
NPHS1	OID30540	O60500	Inflammation_II	Timepoint	B - FU1	-0.110114	-0.281168	0.0609396	0.337439	Non-significant	No
MYOC	OID21121	Q99972	Neurology	Timepoint	FU2 - FU3	0.594915	-0.113473	1.3033	0.132159	Non-significant	No
PAPPA	OID20421	Q13219	Inflammation	Timepoint	B - FU3	-0.552101	-1.21005	0.105851	0.132351	Non-significant	No
SDK2	OID30662	Q58EX2	Inflammation_II	Timepoint	FU1 - FU3	0.32237	-0.0620084	0.706748	0.132586	Non-significant	No
LETM1	OID31018	O95202	Neurology_II	Timepoint	FU1 - FU2	-0.500969	-1.09938	0.0974422	0.133472	Non-significant	No
CLTA	OID20118	P09496	Cardiometabolic	Timepoint	FU1 - FU2	-0.274324	-0.602325	0.0536764	0.134077	Non-significant	No
BDNF	OID30373	P23560	Cardiometabolic_II	Timepoint	B - FU1	-0.106021	-0.689581	0.477538	0.96425	Non-significant	No
CD22	OID20637	P20273	Inflammation	Timepoint	FU1 - FU2	-0.16177	-0.355347	0.0318068	0.134566	Non-significant	No
ADA2	OID20394	Q9NZK5	Cardiometabolic	Timepoint	FU2 - FU3	0.378578	-0.0743245	0.83148	0.13463	Non-significant	No
IL32	OID20605	P24001	Inflammation	Timepoint	B - FU3	-0.562539	-1.2355	0.110424	0.134701	Non-significant	No
VWC2L	OID31002	B2RUY7	Neurology_II	Timepoint	FU1 - FU2	0.114865	-0.0227257	0.252456	0.135202	Non-significant	No
KRT5	OID20860	P13647	Neurology	Timepoint	FU1 - FU2	-0.514638	-1.13124	0.101961	0.135436	Non-significant	No
HMCN2	OID30592	Q8NDA2	Inflammation_II	Timepoint	FU2 - FU3	0.533417	-0.10551	1.17234	0.135452	Non-significant	No
PILRA	OID21129	Q9UKJ1	Neurology	Timepoint	B - FU1	-0.104469	-0.349517	0.140579	0.680662	Non-significant	No
SOD3	OID30683	P08294	Inflammation_II	Timepoint	B - FU3	-0.323006	-0.710467	0.0644548	0.136151	Non-significant	No
JAM2	OID21064	P57087	Neurology	Timepoint	B - FU1	-0.103979	-0.299938	0.0919806	0.509451	Non-significant	No
FCRL3	OID20443	Q96P31	Inflammation	Timepoint	B - FU1	-0.101926	-0.564759	0.360907	0.93891	Non-significant	No
MARCO	OID20210	Q9UEW3	Cardiometabolic	Timepoint	FU1 - FU2	-0.185138	-0.407501	0.0372258	0.136901	Non-significant	No
CD248	OID30394	Q9HCU0	Cardiometabolic_II	Timepoint	B - FU3	-0.494558	-1.08923	0.100116	0.137858	Non-significant	No
CD248	OID30394	Q9HCU0	Cardiometabolic_II	Timepoint	FU2 - FU3	0.498076	-0.101054	1.09721	0.138072	Non-significant	No
DIPK2B	OID30582	Q9H7Y0	Inflammation_II	Timepoint	B - FU1	-0.101248	-0.357367	0.154872	0.729538	Non-significant	No
FGFBP3	OID31108	Q8TAT2	Neurology_II	Timepoint	FU1 - FU3	-0.355881	-0.784233	0.0724706	0.138495	Non-significant	No
CRISP3	OID30715	P54108	Inflammation_II	Timepoint	B - FU1	-0.100869	-0.219608	0.0178697	0.124623	Non-significant	No
LY96	OID20945	Q9Y6Y9	Neurology	Timepoint	B - FU1	-0.0983833	-0.321943	0.125176	0.658501	Non-significant	No
MILR1	OID20482	Q7Z6M3	Inflammation	Timepoint	B - FU3	-0.711236	-1.56892	0.146444	0.139602	Non-significant	No
HLA-DRA	OID20520	P01903	Inflammation	Timepoint	FU2 - FU3	0.492722	-0.101515	1.08696	0.13973	Non-significant	No
ENTPD2	OID21260	Q9Y5L3	Oncology	Timepoint	FU1 - FU3	-0.620628	-1.36923	0.127972	0.139853	Non-significant	No
CLEC4A	OID20573	Q9UMR7	Inflammation	Timepoint	B - FU3	0.283765	-0.0590042	0.626535	0.140724	Non-significant	No
CXCL8	OID20631	P10145	Inflammation	Timepoint	B - FU2	0.409367	-0.0854594	0.904193	0.14095	Non-significant	No
CSF2RA	OID20915	P15509	Neurology	Timepoint	FU2 - FU3	0.352346	-0.0736131	0.778305	0.141023	Non-significant	No
SERPINA9	OID21284	Q86WD7	Oncology	Timepoint	FU2 - FU3	0.723898	-0.151453	1.59925	0.141414	Non-significant	No
FGFBP1	OID21507	Q14512	Oncology	Timepoint	FU1 - FU2	-0.241111	-0.533063	0.0508416	0.141963	Non-significant	No
PTN	OID20083	P21246	Cardiometabolic	Timepoint	B - FU3	-0.806887	-1.78337	0.169592	0.142184	Non-significant	No
KEL	OID20881	P23276	Neurology	Timepoint	B - FU3	-0.384742	-0.850748	0.0812638	0.142478	Non-significant	No
PROC	OID20402	P04070	Cardiometabolic	Timepoint	FU1 - FU3	0.445227	-0.0941553	0.98461	0.1427	Non-significant	No
SFRP1	OID20984	Q8N474	Neurology	Timepoint	B - FU3	-0.826931	-1.82966	0.175795	0.143504	Non-significant	No
NPHS1	OID30540	O60500	Inflammation_II	Timepoint	FU1 - FU2	-0.146819	-0.32506	0.0314213	0.143655	Non-significant	No
PDIA4	OID30375	P13667	Cardiometabolic_II	Timepoint	FU1 - FU2	-0.343018	-0.759489	0.0734526	0.143681	Non-significant	No
AMY1A_AMY1B_AMY1C	OID30707	P0DUB6_P0DTE7_P0DTE8	Inflammation_II	Timepoint	FU1 - FU3	0.346122	-0.0739565	0.766201	0.143909	Non-significant	No
HPGDS	OID21266	O60760	Oncology	Timepoint	FU1 - FU2	-0.27961	-0.619289	0.0600701	0.143988	Non-significant	No
CRELD1	OID30619	Q96HD1	Inflammation_II	Timepoint	B - FU3	0.395184	-0.084797	0.875166	0.144266	Non-significant	No
DOK2	OID20138	O60496	Cardiometabolic	Timepoint	B - FU3	-0.330502	-0.73172	0.0707161	0.144291	Non-significant	No
CRIM1	OID20701	Q9NZV1	Inflammation	Timepoint	B - FU1	-0.0967714	-0.352559	0.159016	0.755191	Non-significant	No
SERPINA3	OID30786	P01011	Inflammation_II	Timepoint	FU2 - FU3	-0.207242	-0.459635	0.0451499	0.146031	Non-significant	No
IGSF21	OID30210	Q96ID5	Cardiometabolic_II	Timepoint	FU1 - FU2	-0.229726	-0.509765	0.0503137	0.146266	Non-significant	No
TNFRSF6B	OID20964	O95407	Neurology	Timepoint	B - FU3	-0.526527	-1.16854	0.11549	0.146683	Non-significant	No
SERPINA5	OID30763	P05154	Inflammation_II	Timepoint	B - FU1	-0.0945762	-0.350278	0.161126	0.767818	Non-significant	No
PLA2G4A	OID20685	P47712	Inflammation	Timepoint	B - FU3	-0.442101	-0.981472	0.0972707	0.147317	Non-significant	No
BCHE	OID30717	P06276	Inflammation_II	Timepoint	B - FU2	0.176705	-0.0390464	0.392456	0.147322	Non-significant	No
ALCAM	OID20273	Q13740	Cardiometabolic	Timepoint	FU1 - FU2	-0.18857	-0.418963	0.0418239	0.14775	Non-significant	No
CXCL9	OID20675	Q07325	Inflammation	Timepoint	B - FU1	-0.094369	-0.581447	0.392709	0.957182	Non-significant	No
PTPRR	OID31099	Q15256	Neurology_II	Timepoint	FU1 - FU2	0.155891	-0.0348474	0.346629	0.148657	Non-significant	No
IL5RA	OID20601	Q01344	Inflammation	Timepoint	B - FU1	-0.0918857	-0.37704	0.193268	0.833468	Non-significant	No
KLRB1	OID20629	Q12918	Inflammation	Timepoint	FU1 - FU2	-0.174471	-0.388033	0.0390918	0.148877	Non-significant	No
CLEC12A	OID30552	Q5QGZ9	Inflammation_II	Timepoint	B - FU2	-0.143678	-0.319607	0.0322517	0.149145	Non-significant	No
IL10RB	OID20696	Q08334	Inflammation	Timepoint	B - FU3	-0.308291	-0.685681	0.0690987	0.149236	Non-significant	No
GZMH	OID20096	P20718	Cardiometabolic	Timepoint	B - FU3	-0.473959	-1.05455	0.106635	0.149668	Non-significant	No
ECE1	OID20891	P42892	Neurology	Timepoint	FU1 - FU3	0.377887	-0.0847186	0.840493	0.149759	Non-significant	No
CFB	OID30755	P00751	Inflammation_II	Timepoint	B - FU3	0.506548	-0.113968	1.12706	0.149903	Non-significant	No
POF1B	OID30504	Q8WVV4	Inflammation_II	Timepoint	B - FU3	-0.470194	-1.0463	0.105913	0.150176	Non-significant	No
IFNGR2	OID20941	P38484	Neurology	Timepoint	FU2 - FU3	0.2723	-0.0618862	0.606486	0.150722	Non-significant	No
SERPINA7	OID30724	P05543	Inflammation_II	Timepoint	B - FU3	-0.211923	-0.471921	0.0480746	0.150813	Non-significant	No
CD5L	OID30775	O43866	Inflammation_II	Timepoint	FU2 - FU3	0.28227	-0.0646989	0.629239	0.152068	Non-significant	No
CREG1	OID21515	O75629	Oncology	Timepoint	B - FU1	-0.0900571	-0.373742	0.193628	0.839615	Non-significant	No
PAPPA	OID20421	Q13219	Inflammation	Timepoint	FU1 - FU2	-0.336754	-0.752084	0.0785767	0.153881	Non-significant	No
CD48	OID20692	P09326	Inflammation	Timepoint	FU1 - FU2	-0.189352	-0.423096	0.0443914	0.154519	Non-significant	No
CNTN4	OID21117	Q8IWV2	Neurology	Timepoint	FU1 - FU3	0.277704	-0.0653467	0.620754	0.155372	Non-significant	No
ROBO2	OID21007	Q9HCK4	Neurology	Timepoint	FU2 - FU3	0.325344	-0.0765881	0.727276	0.155469	Non-significant	No
EPHA2	OID21342	P29317	Oncology	Timepoint	FU1 - FU3	-0.365251	-0.816986	0.086484	0.155785	Non-significant	No
POLR2F	OID21283	P61218	Oncology	Timepoint	FU1 - FU3	-0.517955	-1.15854	0.122631	0.156153	Non-significant	No
IL1R2	OID20757	P27930	Inflammation	Timepoint	B - FU1	-0.087531	-0.282293	0.107231	0.643073	Non-significant	No
HGFAC	OID30718	Q04756	Inflammation_II	Timepoint	B - FU2	0.186324	-0.0445309	0.417178	0.156986	Non-significant	No
BPIFB2	OID30311	Q8N4F0	Cardiometabolic_II	Timepoint	FU1 - FU2	-0.355878	-0.79724	0.0854833	0.157624	Non-significant	No
PTPRC	OID30380	P08575	Cardiometabolic_II	Timepoint	B - FU3	-0.270724	-0.606859	0.0654098	0.158728	Non-significant	No
KITLG	OID20196	P21583	Cardiometabolic	Timepoint	B - FU2	-0.235226	-0.527469	0.0570169	0.158802	Non-significant	No
GALNT5	OID30295	Q7Z7M9	Cardiometabolic_II	Timepoint	FU1 - FU2	-0.205851	-0.461688	0.0499865	0.158978	Non-significant	No
DUT	OID31457	P33316	Oncology_II	Timepoint	FU1 - FU3	-0.467074	-1.04713	0.112981	0.159008	Non-significant	No
NFASC	OID20634	O94856	Inflammation	Timepoint	FU2 - FU3	0.305906	-0.07419	0.686001	0.159126	Non-significant	No
CTSS	OID21056	P25774	Neurology	Timepoint	B - FU1	-0.0854357	-0.234587	0.0637156	0.441739	Non-significant	No
CTSB	OID20276	P07858	Cardiometabolic	Timepoint	B - FU1	-0.0819238	-0.463998	0.300151	0.94318	Non-significant	No
CXCL16	OID20282	Q9H2A7	Cardiometabolic	Timepoint	B - FU3	0.27915	-0.0679196	0.626219	0.159513	Non-significant	No
SCPEP1	OID30278	Q9HB40	Cardiometabolic_II	Timepoint	FU2 - FU3	0.290668	-0.0708909	0.652226	0.159794	Non-significant	No
ICAM1	OID20411	P05362	Cardiometabolic	Timepoint	B - FU1	-0.0817381	-0.342618	0.179142	0.844768	Non-significant	No
HEXIM1	OID20589	O94992	Inflammation	Timepoint	B - FU2	-0.43119	-0.968067	0.105687	0.160294	Non-significant	No
COMP	OID20405	P49747	Cardiometabolic	Timepoint	FU2 - FU3	0.423272	-0.103791	0.950335	0.160694	Non-significant	No
ADGRG1	OID21294	Q9Y653	Oncology	Timepoint	B - FU1	-0.0817286	-0.424836	0.261378	0.924253	Non-significant	No
ACE	OID30696	P12821	Inflammation_II	Timepoint	FU2 - FU3	0.288935	-0.0710651	0.648935	0.161305	Non-significant	No
PILRB	OID20197	Q9UKJ0	Cardiometabolic	Timepoint	B - FU1	-0.0792452	-0.343871	0.18538	0.861573	Non-significant	No
C1QTNF6	OID31049	Q9BXI9	Neurology_II	Timepoint	FU2 - FU3	0.494078	-0.122417	1.11057	0.162499	Non-significant	No
MEGF10	OID20746	Q96KG7	Inflammation	Timepoint	FU2 - FU3	0.342282	-0.0854412	0.770006	0.162882	Non-significant	No
LY9	OID20670	Q9HBG7	Inflammation	Timepoint	FU2 - FU3	0.275931	-0.0689607	0.620823	0.163122	Non-significant	No
TNFSF11	OID20592	O14788	Inflammation	Timepoint	B - FU2	-0.318351	-0.716456	0.0797544	0.16323	Non-significant	No
LILRB2	OID20301	Q8N423	Cardiometabolic	Timepoint	B - FU3	-0.295671	-0.665861	0.0745201	0.164205	Non-significant	No
FCAMR	OID30332	Q8WWV6	Cardiometabolic_II	Timepoint	FU1 - FU3	-0.591189	-1.33229	0.149916	0.165246	Non-significant	No
CHL1	OID20366	O00533	Cardiometabolic	Timepoint	FU1 - FU2	-0.163849	-0.369647	0.0419496	0.166185	Non-significant	No
CCL13	OID20655	Q99616	Inflammation	Timepoint	FU1 - FU3	0.435243	-0.111327	0.981814	0.166402	Non-significant	No
CASP4	OID31276	P49662	Oncology_II	Timepoint	FU2 - FU3	-0.437623	-0.987676	0.112429	0.166831	Non-significant	No
CCL20	OID20671	P78556	Inflammation	Timepoint	FU1 - FU3	-0.811193	-1.83056	0.208176	0.166979	Non-significant	No
CD300LG	OID21130	Q6UXG3	Neurology	Timepoint	FU2 - FU3	0.268066	-0.0690414	0.605174	0.167275	Non-significant	No
TNFRSF4	OID20653	P43489	Inflammation	Timepoint	FU1 - FU3	-0.32436	-0.732608	0.0838868	0.167865	Non-significant	No
SPINK5	OID21148	Q9NQ38	Neurology	Timepoint	FU1 - FU2	-0.109922	-0.248394	0.02855	0.168226	Non-significant	No
IL17A	OID20469	Q16552	Inflammation	Timepoint	B - FU3	-0.747825	-1.69033	0.194685	0.169072	Non-significant	No
DAG1	OID20774	Q14118	Inflammation	Timepoint	B - FU1	-0.0784381	-0.381871	0.224994	0.905628	Non-significant	No
CCL28	OID20569	Q9NRJ3	Inflammation	Timepoint	B - FU1	-0.0763881	-0.317177	0.164401	0.839872	Non-significant	No
CD22	OID20637	P20273	Inflammation	Timepoint	FU1 - FU3	0.246104	-0.0647046	0.556912	0.170162	Non-significant	No
PCDH17	OID20132	O14917	Cardiometabolic	Timepoint	FU1 - FU3	-0.697426	-1.57831	0.18346	0.170569	Non-significant	No
SIGLEC10	OID20537	Q96LC7	Inflammation	Timepoint	B - FU3	-0.322572	-0.730154	0.0850089	0.170578	Non-significant	No
FLT3LG	OID20661	P49771	Inflammation	Timepoint	FU1 - FU3	0.370887	-0.0979289	0.839703	0.170894	Non-significant	No
IL2RG	OID31361	P31785	Oncology_II	Timepoint	B - FU1	-0.0762357	-0.327432	0.174961	0.856807	Non-significant	No
ANGPTL2	OID20726	Q9UKU9	Inflammation	Timepoint	FU1 - FU2	-0.242616	-0.549557	0.0643241	0.171253	Non-significant	No
SERPINA9	OID21284	Q86WD7	Oncology	Timepoint	FU1 - FU3	-0.686692	-1.55545	0.182062	0.171644	Non-significant	No
SAFB2	OID31012	Q14151	Neurology_II	Timepoint	FU1 - FU3	-0.313564	-0.710392	0.0832632	0.172108	Non-significant	No
CXCL8	OID21430	P10145	Oncology	Timepoint	B - FU2	0.398219	-0.106214	0.902651	0.172204	Non-significant	No
NID2	OID21085	Q14112	Neurology	Timepoint	B - FU1	-0.0750619	-0.416685	0.266562	0.939325	Non-significant	No
ASPN	OID30315	Q9BXN1	Cardiometabolic_II	Timepoint	B - FU3	-0.315688	-0.715669	0.0842933	0.172697	Non-significant	No
TNFSF13	OID20733	O75888	Inflammation	Timepoint	FU1 - FU2	-0.207967	-0.471698	0.0557637	0.172866	Non-significant	No
NPL	OID30329	Q9BXD5	Cardiometabolic_II	Timepoint	B - FU1	-0.0732095	-0.545046	0.398627	0.977224	Non-significant	No
CD80	OID30291	P33681	Cardiometabolic_II	Timepoint	FU2 - FU3	0.322771	-0.0872268	0.732769	0.174148	Non-significant	No
MMP12	OID21439	P39900	Oncology	Timepoint	B - FU3	0.571784	-0.15435	1.29792	0.17415	Non-significant	No
EGFLAM	OID31496	Q63HQ2	Oncology_II	Timepoint	B - FU1	-0.0726619	-0.361088	0.215764	0.911946	Non-significant	No
TLR3	OID20612	O15455	Inflammation	Timepoint	B - FU3	-0.266306	-0.604809	0.0721968	0.174566	Non-significant	No
CFHR4	OID30758	Q92496	Inflammation_II	Timepoint	B - FU3	0.237059	-0.0646825	0.5388	0.175645	Non-significant	No
MRPL28	OID31023	Q13084	Neurology_II	Timepoint	FU1 - FU2	-0.131637	-0.299261	0.0359872	0.175776	Non-significant	No
SLC39A5	OID20539	Q6ZMH5	Inflammation	Timepoint	B - FU3	0.502349	-0.137141	1.14184	0.176023	Non-significant	No
IGFBPL1	OID20155	Q8WX77	Cardiometabolic	Timepoint	FU1 - FU3	-0.326638	-0.742528	0.0892512	0.176098	Non-significant	No
MATN2	OID20767	O00339	Inflammation	Timepoint	FU1 - FU3	-0.369192	-0.839379	0.100995	0.176388	Non-significant	No
CDH6	OID20157	P55285	Cardiometabolic	Timepoint	FU1 - FU3	-0.470381	-1.06966	0.1289	0.176456	Non-significant	No
BAG6	OID20114	P46379	Cardiometabolic	Timepoint	B - FU3	-0.394085	-0.896183	0.108012	0.176768	Non-significant	No
CA9	OID21417	Q16790	Oncology	Timepoint	FU1 - FU3	-0.625134	-1.4219	0.171637	0.177004	Non-significant	No
SELE	OID20290	P16581	Cardiometabolic	Timepoint	FU2 - FU3	0.412377	-0.114738	0.939491	0.17866	Non-significant	No
ADAMTS1	OID30528	Q9UHI8	Inflammation_II	Timepoint	B - FU1	-0.070419	-0.344652	0.203814	0.907324	Non-significant	No
HBZ	OID30307	P02008	Cardiometabolic_II	Timepoint	B - FU1	-0.0665738	-0.340964	0.207816	0.920408	Non-significant	No
DAG1	OID20774	Q14118	Inflammation	Timepoint	FU2 - FU3	0.397722	-0.111828	0.907273	0.180407	Non-significant	No
MAP1LC3A	OID30868	Q9H492	Neurology_II	Timepoint	B - FU3	0.362772	-0.101581	0.827126	0.180833	Non-significant	No
ADGRG1	OID21294	Q9Y653	Oncology	Timepoint	FU1 - FU3	-0.449923	-1.02719	0.127346	0.181313	Non-significant	No
MYDGF	OID30313	Q969H8	Cardiometabolic_II	Timepoint	FU1 - FU3	-0.41115	-0.939565	0.117266	0.182691	Non-significant	No
ORM1	OID30768	P02763	Inflammation_II	Timepoint	FU1 - FU2	0.142586	-0.0407478	0.325919	0.182805	Non-significant	No
ADGRF5	OID30349	Q8IZF2	Cardiometabolic_II	Timepoint	B - FU1	-0.0663881	-0.27306	0.140284	0.834852	Non-significant	No
EPHA2	OID21342	P29317	Oncology	Timepoint	B - FU1	-0.0658119	-0.334632	0.203008	0.918333	Non-significant	No
SLC16A1	OID20799	P53985	Neurology	Timepoint	FU2 - FU3	0.588388	-0.170032	1.34681	0.184824	Non-significant	No
OXT	OID21047	P01178	Neurology	Timepoint	B - FU2	0.389291	-0.11316	0.891741	0.185465	Non-significant	No
NPTN	OID21235	Q9Y639	Oncology	Timepoint	FU2 - FU3	0.472982	-0.137427	1.08339	0.185691	Non-significant	No
SCARF2	OID21048	Q96GP6	Neurology	Timepoint	FU1 - FU2	-0.247683	-0.567492	0.0721266	0.185778	Non-significant	No
STC1	OID21014	P52823	Neurology	Timepoint	FU1 - FU3	-0.678635	-1.55511	0.197844	0.18626	Non-significant	No
DPEP2	OID21305	Q9H4A9	Oncology	Timepoint	FU1 - FU2	0.266749	-0.0778618	0.61136	0.186373	Non-significant	No
NEFL	OID20871	P07196	Neurology	Timepoint	B - FU1	-0.0657571	-0.558927	0.427413	0.985299	Non-significant	No
TPP1	OID20750	O14773	Inflammation	Timepoint	FU1 - FU3	-0.445798	-1.02186	0.130261	0.186948	Non-significant	No
VWC2L	OID31002	B2RUY7	Neurology_II	Timepoint	B - FU3	0.1699	-0.0497615	0.389562	0.187021	Non-significant	No
CXCL8	OID20997	P10145	Neurology	Timepoint	B - FU2	0.406282	-0.119171	0.931735	0.187084	Non-significant	No
CLEC4D	OID20609	Q8WXI8	Inflammation	Timepoint	B - FU2	0.22848	-0.0671788	0.524138	0.18731	Non-significant	No
NRCAM	OID20229	Q92823	Cardiometabolic	Timepoint	FU2 - FU3	0.380512	-0.111597	0.87262	0.187425	Non-significant	No
SORT1	OID20213	Q99523	Cardiometabolic	Timepoint	B - FU1	-0.0627667	-0.347663	0.22213	0.93884	Non-significant	No
MATN2	OID20767	O00339	Inflammation	Timepoint	B - FU3	-0.363199	-0.833387	0.106988	0.188197	Non-significant	No
WDR46	OID31389	O15213	Oncology_II	Timepoint	FU1 - FU3	-0.341344	-0.783247	0.10056	0.188253	Non-significant	No
TOP1	OID31449	P11387	Oncology_II	Timepoint	B - FU1	-0.0627429	-0.349008	0.223522	0.939663	Non-significant	No
CLUL1	OID20198	Q15846	Cardiometabolic	Timepoint	B - FU3	-0.360522	-0.828279	0.107235	0.189469	Non-significant	No
SLC16A1	OID20799	P53985	Neurology	Timepoint	B - FU3	-0.579906	-1.33255	0.172742	0.189886	Non-significant	No
CD109	OID21108	Q6YHK3	Neurology	Timepoint	B - FU3	-0.306461	-0.705458	0.0925354	0.192297	Non-significant	No
FLT4	OID21491	P35916	Oncology	Timepoint	FU1 - FU3	0.355098	-0.107482	0.817678	0.192713	Non-significant	No
TRIM21	OID20533	P19474	Inflammation	Timepoint	B - FU3	-0.502623	-1.15748	0.152234	0.192714	Non-significant	No
HIP1R	OID31141	O75146	Neurology_II	Timepoint	FU1 - FU3	-0.8377	-1.92913	0.253729	0.192846	Non-significant	No
SOD3	OID30683	P08294	Inflammation_II	Timepoint	FU1 - FU2	-0.184431	-0.424989	0.0561276	0.193149	Non-significant	No
CA4	OID20241	P22748	Cardiometabolic	Timepoint	FU1 - FU3	0.235336	-0.0715515	0.542223	0.193291	Non-significant	No
ITGBL1	OID30408	O95965	Cardiometabolic_II	Timepoint	B - FU1	-0.061419	-0.309869	0.187031	0.916288	Non-significant	No
SFRP1	OID20984	Q8N474	Neurology	Timepoint	B - FU1	-0.0596952	-0.679346	0.559956	0.994332	Non-significant	No
CREG1	OID21515	O75629	Oncology	Timepoint	FU2 - FU3	0.361524	-0.109813	0.83286	0.193417	Non-significant	No
MAP2	OID31138	P11137	Neurology_II	Timepoint	FU1 - FU3	-0.134338	-0.3096	0.0409246	0.193726	Non-significant	No
HEXIM1	OID20589	O94992	Inflammation	Timepoint	FU1 - FU3	-0.649887	-1.49783	0.19806	0.194035	Non-significant	No
BCHE	OID30717	P06276	Inflammation_II	Timepoint	FU1 - FU2	0.16501	-0.0507416	0.380761	0.195008	Non-significant	No
MILR1	OID20482	Q7Z6M3	Inflammation	Timepoint	FU1 - FU2	-0.411388	-0.94957	0.126794	0.19534	Non-significant	No
SFRP1	OID20984	Q8N474	Neurology	Timepoint	FU1 - FU3	-0.767235	-1.76996	0.23549	0.195601	Non-significant	No
PVR	OID21011	P15151	Neurology	Timepoint	B - FU3	-0.408347	-0.942429	0.125734	0.195759	Non-significant	No
CA9	OID21417	Q16790	Oncology	Timepoint	B - FU3	-0.609008	-1.40578	0.187763	0.196065	Non-significant	No
ITGBL1	OID30408	O95965	Cardiometabolic_II	Timepoint	B - FU3	-0.317079	-0.732364	0.0982068	0.19655	Non-significant	No
ADGRB3	OID20974	O60242	Neurology	Timepoint	FU2 - FU3	0.230644	-0.0714476	0.532736	0.196686	Non-significant	No
FNTA	OID31381	P49354	Oncology_II	Timepoint	B - FU2	-0.202926	-0.469029	0.0631782	0.197064	Non-significant	No
LRRC37A2	OID31440	A6NM11	Oncology_II	Timepoint	FU1 - FU2	-0.120557	-0.278775	0.0376612	0.197813	Non-significant	No
ROBO2	OID21007	Q9HCK4	Neurology	Timepoint	B - FU3	-0.304097	-0.702882	0.094689	0.197843	Non-significant	No
NPHS1	OID30540	O60500	Inflammation_II	Timepoint	FU2 - FU3	0.215716	-0.0675536	0.498986	0.198816	Non-significant	No
SPAG1	OID30979	Q07617	Neurology_II	Timepoint	FU1 - FU2	-0.184749	-0.427575	0.0580777	0.198877	Non-significant	No
TRIM21	OID20533	P19474	Inflammation	Timepoint	B - FU1	-0.0592262	-0.452425	0.333972	0.979081	Non-significant	No
TNFRSF4	OID20653	P43489	Inflammation	Timepoint	B - FU1	-0.0577619	-0.301656	0.186133	0.925441	Non-significant	No
HGFAC	OID30718	Q04756	Inflammation_II	Timepoint	B - FU1	-0.0568119	-0.278284	0.16466	0.907572	Non-significant	No
WARS	OID21084	P23381	Neurology	Timepoint	FU1 - FU3	-0.481387	-1.1149	0.152127	0.200284	Non-significant	No
SLITRK2	OID21409	Q9H156	Oncology	Timepoint	B - FU3	-0.465795	-1.07932	0.147731	0.200973	Non-significant	No
SUMF2	OID21032	Q8NBJ7	Neurology	Timepoint	FU1 - FU3	-0.367288	-0.851606	0.11703	0.201787	Non-significant	No
CCN4	OID21444	O95388	Oncology	Timepoint	B - FU1	-0.0553952	-0.338807	0.228017	0.956076	Non-significant	No
CA9	OID21417	Q16790	Oncology	Timepoint	FU2 - FU3	0.608664	-0.194316	1.41164	0.202285	Non-significant	No
PLXNA4	OID20597	Q9HCM2	Inflammation	Timepoint	FU1 - FU2	-0.236593	-0.549711	0.0765244	0.20423	Non-significant	No
SCARF2	OID21048	Q96GP6	Neurology	Timepoint	B - FU3	-0.382444	-0.888803	0.123916	0.204962	Non-significant	No
FUS	OID21256	P35637	Oncology	Timepoint	B - FU3	-0.472817	-1.09877	0.153137	0.205045	Non-significant	No
SLC9A3R2	OID31445	Q15599	Oncology_II	Timepoint	B - FU2	0.22205	-0.072235	0.516335	0.20511	Non-significant	No
ACP6	OID21432	Q9NPH0	Oncology	Timepoint	FU1 - FU2	-0.265589	-0.618559	0.0873799	0.207271	Non-significant	No
DPY30	OID21410	Q9C005	Oncology	Timepoint	FU1 - FU2	-0.585474	-1.3643	0.193352	0.207876	Non-significant	No
GGT5	OID20909	P36269	Neurology	Timepoint	FU2 - FU3	0.245964	-0.0811644	0.573093	0.208497	Non-significant	No
STX6	OID21219	O43752	Oncology	Timepoint	B - FU3	-0.677726	-1.57928	0.22383	0.208519	Non-significant	No
SORT1	OID20213	Q99523	Cardiometabolic	Timepoint	FU2 - FU3	0.354871	-0.117165	0.826906	0.208636	Non-significant	No
CEMIP2	OID30499	Q9UHN6	Inflammation_II	Timepoint	B - FU1	-0.052581	-0.252502	0.14734	0.901351	Non-significant	No
NOS3	OID20834	P29474	Neurology	Timepoint	B - FU3	-0.392366	-0.914839	0.130108	0.20905	Non-significant	No
MEGF10	OID20746	Q96KG7	Inflammation	Timepoint	FU1 - FU2	-0.199075	-0.464434	0.0662848	0.209484	Non-significant	No
TNFSF13	OID20733	O75888	Inflammation	Timepoint	B - FU3	-0.313468	-0.73173	0.104794	0.210816	Non-significant	No
S100A12	OID21374	P80511	Oncology	Timepoint	FU2 - FU3	-0.925751	-2.16209	0.310592	0.211593	Non-significant	No
SPINK2	OID30627	P20155	Inflammation_II	Timepoint	B - FU3	0.531354	-0.181418	1.24413	0.214856	Non-significant	No
F13B	OID30781	P05160	Inflammation_II	Timepoint	FU1 - FU3	0.24554	-0.0839671	0.575046	0.215042	Non-significant	No
VEGFD	OID20662	O43915	Inflammation	Timepoint	FU1 - FU2	-0.282366	-0.661699	0.0969662	0.215702	Non-significant	No
SLAMF8	OID21214	Q9P0V8	Oncology	Timepoint	FU1 - FU3	-0.50597	-1.18736	0.175422	0.217839	Non-significant	No
PDCD1	OID21396	Q15116	Oncology	Timepoint	FU2 - FU3	0.254545	-0.0886924	0.597782	0.218838	Non-significant	No
PTPRM	OID20598	P28827	Inflammation	Timepoint	FU2 - FU3	0.274327	-0.0956789	0.644333	0.219087	Non-significant	No
SIAE	OID21503	Q9HAT2	Oncology	Timepoint	B - FU3	-0.306044	-0.718903	0.106816	0.219307	Non-significant	No
CD1C	OID21483	P29017	Oncology	Timepoint	FU1 - FU2	-0.151316	-0.355774	0.053143	0.219991	Non-significant	No
SIAE	OID21503	Q9HAT2	Oncology	Timepoint	FU1 - FU3	-0.305708	-0.718568	0.107151	0.220166	Non-significant	No
REG4	OID20784	Q9BYZ8	Inflammation	Timepoint	FU2 - FU3	-0.607301	-1.42843	0.213827	0.220829	Non-significant	No
ADAMTS8	OID21502	Q9UP79	Oncology	Timepoint	B - FU3	-0.335275	-0.788663	0.118113	0.221052	Non-significant	No
CD209	OID20262	Q9NNX6	Cardiometabolic	Timepoint	FU1 - FU3	0.286604	-0.101597	0.674806	0.222319	Non-significant	No
FCRLB	OID21193	Q6BAA4	Oncology	Timepoint	B - FU3	-0.861756	-2.02934	0.305831	0.222833	Non-significant	No
EPHA4	OID30622	P54764	Inflammation_II	Timepoint	FU1 - FU2	-0.20206	-0.476071	0.0719509	0.222915	Non-significant	No
ITGAL	OID30537	P20701	Inflammation_II	Timepoint	FU1 - FU2	0.400125	-0.142644	0.942894	0.223224	Non-significant	No
RALY	OID31382	Q9UKM9	Oncology_II	Timepoint	FU1 - FU2	-0.390238	-0.919899	0.139423	0.223546	Non-significant	No
FGFR2	OID21478	P21802	Oncology	Timepoint	B - FU3	-0.247136	-0.5825	0.0882283	0.223563	Non-significant	No
LILRA2	OID21152	Q8N149	Neurology	Timepoint	FU1 - FU3	0.328557	-0.117643	0.774756	0.224063	Non-significant	No
TSPAN8	OID31470	P19075	Oncology_II	Timepoint	B - FU2	-0.371227	-0.875751	0.133296	0.224605	Non-significant	No
PRCP	OID20337	P42785	Cardiometabolic	Timepoint	FU1 - FU3	-0.29471	-0.694997	0.105577	0.224672	Non-significant	No
FCAMR	OID30332	Q8WWV6	Cardiometabolic_II	Timepoint	B - FU3	-0.545535	-1.28664	0.195571	0.224813	Non-significant	No
ADIPOQ	OID30748	Q15848	Inflammation_II	Timepoint	FU1 - FU2	-0.196699	-0.464143	0.0707453	0.22498	Non-significant	No
VWC2L	OID31002	B2RUY7	Neurology_II	Timepoint	FU1 - FU3	0.161607	-0.0580543	0.381269	0.225087	Non-significant	No
ADAMTS13	OID20249	Q76LX8	Cardiometabolic	Timepoint	B - FU1	-0.0524405	-0.242424	0.137543	0.887797	Non-significant	No
TLR3	OID20612	O15455	Inflammation	Timepoint	FU2 - FU3	0.250369	-0.0902063	0.590945	0.225357	Non-significant	No
SLAMF8	OID21214	Q9P0V8	Oncology	Timepoint	B - FU3	-0.500913	-1.1823	0.180479	0.225727	Non-significant	No
NDUFA5	OID30520	Q16718	Inflammation_II	Timepoint	FU1 - FU3	-0.293944	-0.693929	0.10604	0.226496	Non-significant	No
ITGA11	OID20581	Q9UKX5	Inflammation	Timepoint	FU1 - FU3	0.325946	-0.118194	0.770085	0.227221	Non-significant	No
SGSH	OID30341	P51688	Cardiometabolic_II	Timepoint	B - FU1	-0.0509048	-0.237573	0.135764	0.891392	Non-significant	No
ICAM5	OID20145	Q9UMF0	Cardiometabolic	Timepoint	FU1 - FU2	-0.197945	-0.468283	0.0723939	0.228461	Non-significant	No
PDE5A	OID30584	O76074	Inflammation_II	Timepoint	FU1 - FU2	-0.210272	-0.497635	0.0770908	0.228935	Non-significant	No
LIF	OID20824	P15018	Neurology	Timepoint	B - FU3	-0.72814	-1.72286	0.266577	0.229294	Non-significant	No
SIGLEC10	OID20537	Q96LC7	Inflammation	Timepoint	FU1 - FU3	-0.298182	-0.705763	0.109399	0.229483	Non-significant	No
CPXM2	OID30322	Q8N436	Cardiometabolic_II	Timepoint	B - FU1	-0.0493833	-0.251095	0.152329	0.918397	Non-significant	No
OSCAR	OID20776	Q8IYS5	Inflammation	Timepoint	B - FU3	-0.314711	-0.745168	0.115745	0.230047	Non-significant	No
CD300E	OID21418	Q496F6	Oncology	Timepoint	FU2 - FU3	0.338408	-0.125669	0.802485	0.232092	Non-significant	No
FSTL1	OID30254	Q12841	Cardiometabolic_II	Timepoint	FU1 - FU3	-0.195348	-0.463427	0.0727316	0.232848	Non-significant	No
CD58	OID20716	P19256	Inflammation	Timepoint	FU1 - FU3	0.232127	-0.0870699	0.551325	0.234455	Non-significant	No
PTPRZ1	OID30343	P23471	Cardiometabolic_II	Timepoint	B - FU3	-0.402678	-0.956704	0.151348	0.234731	Non-significant	No
PLXNB2	OID20317	O15031	Cardiometabolic	Timepoint	FU2 - FU3	0.274964	-0.103415	0.653343	0.235168	Non-significant	No
IGFBPL1	OID20155	Q8WX77	Cardiometabolic	Timepoint	B - FU1	-0.0485167	-0.29885	0.201817	0.95714	Non-significant	No
FLT1	OID21301	P17948	Oncology	Timepoint	B - FU1	-0.048319	-0.221852	0.125213	0.885145	Non-significant	No
CCL15	OID20328	Q16663	Cardiometabolic	Timepoint	B - FU3	-0.349383	-0.830956	0.132189	0.236284	Non-significant	No
C1QTNF9	OID30620	P0C862	Inflammation_II	Timepoint	FU2 - FU3	0.264024	-0.100177	0.628225	0.236657	Non-significant	No
SUMF2	OID21032	Q8NBJ7	Neurology	Timepoint	B - FU1	-0.0482452	-0.339504	0.243014	0.97254	Non-significant	No
BPIFB2	OID30311	Q8N4F0	Cardiometabolic_II	Timepoint	B - FU2	-0.319754	-0.761116	0.121607	0.237002	Non-significant	No
HLA-DRA	OID20520	P01903	Inflammation	Timepoint	B - FU1	-0.0453571	-0.401277	0.310563	0.987116	Non-significant	No
KRT14	OID20800	P02533	Neurology	Timepoint	FU2 - FU3	-0.926434	-2.20457	0.351699	0.237757	Non-significant	No
CSF2RA	OID20915	P15509	Neurology	Timepoint	B - FU3	-0.305883	-0.729146	0.117381	0.239099	Non-significant	No
DEFB103A_DEFB103B	OID30534	P81534	Inflammation_II	Timepoint	FU1 - FU3	0.347055	-0.132287	0.826397	0.23932	Non-significant	No
CD72	OID30641	P21854	Inflammation_II	Timepoint	B - FU1	-0.0436071	-0.322141	0.234927	0.976606	Non-significant	No
CPE	OID21392	P16870	Oncology	Timepoint	FU2 - FU3	0.433721	-0.166263	1.0337	0.239714	Non-significant	No
PI16	OID30676	Q6UXB8	Inflammation_II	Timepoint	FU2 - FU3	0.203631	-0.0784172	0.485678	0.24042	Non-significant	No
HBQ1	OID21433	P09105	Oncology	Timepoint	FU1 - FU3	0.451875	-0.175157	1.07891	0.241859	Non-significant	No
CDHR1	OID20808	Q96JP9	Neurology	Timepoint	FU1 - FU2	-0.197613	-0.472332	0.0771063	0.242826	Non-significant	No
CLEC7A	OID20636	Q9BXN2	Inflammation	Timepoint	FU2 - FU3	0.263733	-0.102917	0.630384	0.242946	Non-significant	No
C7orf50	OID31095	Q9BRJ6	Neurology_II	Timepoint	B - FU3	-0.197896	-0.472632	0.0768408	0.243057	Non-significant	No
LAMA4	OID20769	Q16363	Inflammation	Timepoint	B - FU1	-0.0433095	-0.30507	0.218451	0.972611	Non-significant	No
SUOX	OID31031	P51687	Neurology_II	Timepoint	B - FU3	-0.704271	-1.68333	0.274791	0.244076	Non-significant	No
C1QTNF6	OID31049	Q9BXI9	Neurology_II	Timepoint	B - FU3	-0.438711	-1.04943	0.172005	0.245193	Non-significant	No
BPIFB2	OID30311	Q8N4F0	Cardiometabolic_II	Timepoint	FU1 - FU3	-0.50555	-1.2107	0.199601	0.245875	Non-significant	No
ENDOU	OID31498	P21128	Oncology_II	Timepoint	FU2 - FU3	0.277666	-0.109704	0.665035	0.245916	Non-significant	No
DPEP1	OID20897	P16444	Neurology	Timepoint	FU1 - FU3	0.267936	-0.106375	0.642246	0.246873	Non-significant	No
GIPC2	OID31153	Q8TF65	Neurology_II	Timepoint	FU1 - FU3	-0.478772	-1.1471	0.189555	0.246987	Non-significant	No
CLSTN1	OID20874	O94985	Neurology	Timepoint	B - FU3	-0.572793	-1.37247	0.226884	0.247129	Non-significant	No
HIP1R	OID31141	O75146	Neurology_II	Timepoint	B - FU2	0.492551	-0.196188	1.18129	0.247444	Non-significant	No
CD5L	OID30775	O43866	Inflammation_II	Timepoint	B - FU1	-0.0431714	-0.251214	0.164871	0.948166	Non-significant	No
LY96	OID20945	Q9Y6Y9	Neurology	Timepoint	FU1 - FU3	-0.267828	-0.642587	0.106932	0.24838	Non-significant	No
GIMAP7	OID30639	Q8NHV1	Inflammation_II	Timepoint	B - FU3	-0.241711	-0.579934	0.0965128	0.248925	Non-significant	No
GIGYF2	OID31062	Q6Y7W6	Neurology_II	Timepoint	FU1 - FU2	-0.350707	-0.842232	0.140817	0.249213	Non-significant	No
YWHAQ	OID30605	P27348	Inflammation_II	Timepoint	B - FU2	-0.244351	-0.586932	0.0982308	0.249436	Non-significant	No
S100A14	OID30987	Q9HCY8	Neurology_II	Timepoint	FU1 - FU3	-0.35253	-0.846837	0.141777	0.250343	Non-significant	No
FKBP14	OID31065	Q9NWM8	Neurology_II	Timepoint	B - FU1	-0.0400619	-0.29856	0.218436	0.977276	Non-significant	No
BCAN	OID20998	Q96GW7	Neurology	Timepoint	B - FU3	-0.352323	-0.84814	0.143495	0.253726	Non-significant	No
DUT	OID31457	P33316	Oncology_II	Timepoint	B - FU1	-0.0390357	-0.393392	0.315321	0.991577	Non-significant	No
COL5A1	OID30587	P20908	Inflammation_II	Timepoint	FU2 - FU3	0.490982	-0.201423	1.18339	0.254886	Non-significant	No
GDF2	OID20202	Q9UK05	Cardiometabolic	Timepoint	B - FU2	-0.36395	-0.877682	0.149782	0.255279	Non-significant	No
PSAP	OID30419	P07602	Cardiometabolic_II	Timepoint	B - FU1	-0.0370571	-0.249851	0.175737	0.968323	Non-significant	No
IGDCC4	OID30402	Q8TDY8	Cardiometabolic_II	Timepoint	FU2 - FU3	0.228151	-0.0939914	0.550294	0.255827	Non-significant	No
ACE	OID30696	P12821	Inflammation_II	Timepoint	B - FU3	-0.252919	-0.609999	0.104161	0.256444	Non-significant	No
PREB	OID20439	Q9HCU5	Inflammation	Timepoint	FU1 - FU2	-0.202928	-0.489858	0.0840012	0.256505	Non-significant	No
OMD	OID20725	Q99983	Inflammation	Timepoint	FU2 - FU3	0.516659	-0.213902	1.24722	0.256977	Non-significant	No
TNXB	OID21107	P22105	Neurology	Timepoint	B - FU3	-0.282502	-0.682079	0.117075	0.257473	Non-significant	No
PTPRK	OID31461	Q15262	Oncology_II	Timepoint	B - FU3	-0.204303	-0.493305	0.0846995	0.257721	Non-significant	No
CLTA	OID20118	P09496	Cardiometabolic	Timepoint	FU1 - FU3	-0.368233	-0.889276	0.152811	0.257813	Non-significant	No
BOC	OID20116	Q9BWV1	Cardiometabolic	Timepoint	B - FU3	-0.270195	-0.652846	0.112456	0.258792	Non-significant	No
TLR1	OID30532	Q15399	Inflammation_II	Timepoint	FU1 - FU3	-0.299498	-0.723872	0.124877	0.259092	Non-significant	No
CD58	OID20716	P19256	Inflammation	Timepoint	FU1 - FU2	-0.141608	-0.342569	0.0593516	0.259605	Non-significant	No
ISLR2	OID20889	Q6UXK2	Neurology	Timepoint	FU1 - FU2	-0.215741	-0.522246	0.090765	0.260568	Non-significant	No
LTBR	OID20768	P36941	Inflammation	Timepoint	FU1 - FU3	-0.282152	-0.682915	0.118612	0.260897	Non-significant	No
CCER2	OID30221	I3L3R5	Cardiometabolic_II	Timepoint	B - FU3	-0.237347	-0.574788	0.100093	0.261337	Non-significant	No
GDF15	OID20251	Q99988	Cardiometabolic	Timepoint	FU1 - FU3	-0.42542	-1.03082	0.179978	0.262291	Non-significant	No
TLR1	OID30532	Q15399	Inflammation_II	Timepoint	FU2 - FU3	0.300569	-0.12702	0.728158	0.262359	Non-significant	No
GALNT2	OID21423	Q10471	Oncology	Timepoint	B - FU1	-0.0369524	-0.228092	0.154188	0.957395	Non-significant	No
MPHOSPH8	OID20092	Q99549	Cardiometabolic	Timepoint	FU1 - FU3	-0.580853	-1.40843	0.246729	0.263717	Non-significant	No
CNTN5	OID21006	O94779	Neurology	Timepoint	B - FU3	-0.266729	-0.647227	0.113768	0.264571	Non-significant	No
PZP	OID30730	P20742	Inflammation_II	Timepoint	FU2 - FU3	-0.151771	-0.368407	0.0648642	0.26473	Non-significant	No
IGFBP1	OID20246	P08833	Cardiometabolic	Timepoint	B - FU3	-0.78721	-1.91252	0.3381	0.267108	Non-significant	No
MSR1	OID21063	P21757	Neurology	Timepoint	FU2 - FU3	0.32557	-0.140601	0.791741	0.267345	Non-significant	No
PSMG3	OID20549	Q9BT73	Inflammation	Timepoint	FU2 - FU3	0.489146	-0.210888	1.18918	0.26784	Non-significant	No
ADA	OID20645	P00813	Inflammation	Timepoint	B - FU1	-0.0314071	-0.301934	0.23912	0.990189	Non-significant	No
C1QA	OID20654	P02745	Inflammation	Timepoint	B - FU1	-0.0299619	-0.156918	0.0969945	0.92614	Non-significant	No
GDF2	OID20202	Q9UK05	Cardiometabolic	Timepoint	FU2 - FU3	0.571597	-0.250261	1.39345	0.271261	Non-significant	No
FGFBP3	OID31108	Q8TAT2	Neurology_II	Timepoint	B - FU1	-0.0280262	-0.286035	0.229982	0.99193	Non-significant	No
SLC9A3R2	OID31445	Q15599	Oncology_II	Timepoint	FU1 - FU3	-0.327376	-0.798779	0.144027	0.272166	Non-significant	No
SIGLEC6	OID21394	O43699	Oncology	Timepoint	B - FU3	-0.234525	-0.572485	0.103435	0.273079	Non-significant	No
LILRB1	OID20323	Q8NHL6	Cardiometabolic	Timepoint	B - FU3	-0.253599	-0.61923	0.112033	0.273583	Non-significant	No
CPXM2	OID30322	Q8N436	Cardiometabolic_II	Timepoint	FU1 - FU3	-0.22908	-0.559521	0.101361	0.274281	Non-significant	No
CASP4	OID31276	P49662	Oncology_II	Timepoint	FU1 - FU2	-0.235048	-0.574594	0.104498	0.274586	Non-significant	No
SIGLEC10	OID20537	Q96LC7	Inflammation	Timepoint	B - FU1	-0.0243905	-0.268531	0.21975	0.993687	Non-significant	No
FCRL6	OID20529	Q6DN72	Inflammation	Timepoint	FU2 - FU3	0.316326	-0.141499	0.774151	0.276288	Non-significant	No
ST6GAL1	OID20302	P15907	Cardiometabolic	Timepoint	B - FU3	0.450123	-0.201331	1.10158	0.277324	Non-significant	No
ADAM15	OID20109	Q13444	Cardiometabolic	Timepoint	B - FU3	-0.282332	-0.691593	0.126929	0.278652	Non-significant	No
HPGDS	OID21266	O60760	Oncology	Timepoint	FU1 - FU3	0.366535	-0.16488	0.897951	0.27866	Non-significant	No
PCDH12	OID31045	Q9NPG4	Neurology_II	Timepoint	B - FU1	-0.0210286	-0.211401	0.169344	0.991501	Non-significant	No
CALCA	OID20983	P01258	Neurology	Timepoint	FU1 - FU3	-0.599614	-1.46983	0.270599	0.278979	Non-significant	No
TFF1	OID21154	P04155	Neurology	Timepoint	B - FU2	0.361804	-0.163668	0.887275	0.279126	Non-significant	No
SFTPA2	OID21218	Q8IWL1	Oncology	Timepoint	FU2 - FU3	0.407853	-0.184663	1.00037	0.279969	Non-significant	No
CPVL	OID21435	Q9H3G5	Oncology	Timepoint	FU2 - FU3	0.404833	-0.183917	0.993584	0.280648	Non-significant	No
CXCL9	OID20675	Q07325	Inflammation	Timepoint	B - FU3	-0.554415	-1.36086	0.252028	0.281139	Non-significant	No
CTSS	OID21056	P25774	Neurology	Timepoint	FU2 - FU3	0.171195	-0.0781828	0.420573	0.282058	Non-significant	No
KLRB1	OID20629	Q12918	Inflammation	Timepoint	FU2 - FU3	0.236176	-0.107935	0.580287	0.28207	Non-significant	No
CTSE	OID30628	P14091	Inflammation_II	Timepoint	B - FU1	-0.0198952	-0.339838	0.300048	0.998453	Non-significant	No
IL6	OID20563	P05231	Inflammation	Timepoint	B - FU3	-0.878164	-2.15742	0.401097	0.28267	Non-significant	No
SERPINA5	OID30763	P05154	Inflammation_II	Timepoint	FU1 - FU2	0.183206	-0.0840411	0.450454	0.282852	Non-significant	No
AMY2B	OID20340	P19961	Cardiometabolic	Timepoint	FU1 - FU3	0.427922	-0.195746	1.05159	0.283039	Non-significant	No
CGA	OID21069	P01215	Neurology	Timepoint	FU1 - FU3	-0.438989	-1.07916	0.20118	0.283058	Non-significant	No
PTPRK	OID31461	Q15262	Oncology_II	Timepoint	B - FU1	-0.0190143	-0.193712	0.155683	0.991884	Non-significant	No
LILRA6	OID30346	Q6PI73	Cardiometabolic_II	Timepoint	B - FU3	-0.270641	-0.665741	0.124458	0.283505	Non-significant	No
CD86	OID31500	P42081	Oncology_II	Timepoint	FU1 - FU3	0.304356	-0.139806	0.748518	0.2841	Non-significant	No
PLTP	OID20238	P55058	Cardiometabolic	Timepoint	FU2 - FU3	0.315474	-0.14563	0.776577	0.28509	Non-significant	No
RRM2B	OID21174	Q7LG56	Oncology	Timepoint	B - FU1	-0.0165071	-0.772287	0.739273	0.999933	Non-significant	No
CXCL8	OID20153	P10145	Cardiometabolic	Timepoint	B - FU3	-0.54164	-1.33335	0.250073	0.285297	Non-significant	No
PTPRH	OID31433	Q9HD43	Oncology_II	Timepoint	FU1 - FU3	-0.291025	-0.71893	0.13688	0.290006	Non-significant	No
CD93	OID20397	Q9NPY3	Cardiometabolic	Timepoint	B - FU3	-0.28926	-0.714598	0.136078	0.290391	Non-significant	No
IL18BP	OID20348	O95998	Cardiometabolic	Timepoint	B - FU3	-0.276678	-0.683766	0.13041	0.290641	Non-significant	No
FGFR4	OID30646	P22455	Inflammation_II	Timepoint	B - FU1	-0.0123738	-0.30952	0.284772	0.999533	Non-significant	No
HSD17B14	OID31098	Q9BPX1	Neurology_II	Timepoint	B - FU3	-0.600872	-1.48607	0.284325	0.292305	Non-significant	No
PROK1	OID20543	P58294	Inflammation	Timepoint	B - FU2	0.208805	-0.0993961	0.517005	0.292915	Non-significant	No
PON3	OID20777	Q15166	Inflammation	Timepoint	FU2 - FU3	0.30485	-0.144884	0.754584	0.293105	Non-significant	No
ANXA2	OID30263	P07355	Cardiometabolic_II	Timepoint	B - FU2	-0.293991	-0.728188	0.140207	0.293334	Non-significant	No
TRIM21	OID20533	P19474	Inflammation	Timepoint	FU1 - FU3	-0.443397	-1.09825	0.21146	0.293984	Non-significant	No
MMP9	OID21103	P14780	Neurology	Timepoint	B - FU3	0.495857	-0.236479	1.22819	0.29448	Non-significant	No
ADAM15	OID20109	Q13444	Cardiometabolic	Timepoint	FU2 - FU3	0.279314	-0.133376	0.692004	0.294962	Non-significant	No
CR1	OID30697	P17927	Inflammation_II	Timepoint	FU2 - FU3	0.250568	-0.120253	0.621388	0.295799	Non-significant	No
GRPEL1	OID21309	Q9HAV7	Oncology	Timepoint	FU1 - FU2	-0.596984	-1.48138	0.287408	0.295883	Non-significant	No
NPL	OID30329	Q9BXD5	Cardiometabolic_II	Timepoint	B - FU3	-0.527638	-1.30893	0.253654	0.296437	Non-significant	No
CD300C	OID21010	Q08708	Neurology	Timepoint	FU2 - FU3	0.296588	-0.142903	0.736079	0.296744	Non-significant	No
EDA2R	OID21451	Q9HAV5	Oncology	Timepoint	FU1 - FU3	-0.257252	-0.638892	0.124389	0.297521	Non-significant	No
PON3	OID20777	Q15166	Inflammation	Timepoint	B - FU1	-0.0123214	-0.280717	0.256074	0.999375	Non-significant	No
CCL15	OID20328	Q16663	Cardiometabolic	Timepoint	FU2 - FU3	0.326281	-0.158685	0.811247	0.299468	Non-significant	No
HMBS	OID21385	P08397	Oncology	Timepoint	B - FU1	-0.0102762	-0.375564	0.355012	0.999855	Non-significant	No
SLAMF7	OID20602	Q9NQ25	Inflammation	Timepoint	B - FU3	-0.415392	-1.03361	0.202822	0.300786	Non-significant	No
PM20D1	OID20149	Q6GTS8	Cardiometabolic	Timepoint	FU1 - FU3	-0.561654	-1.3984	0.275087	0.300902	Non-significant	No
MYO6	OID30989	Q9UM54	Neurology_II	Timepoint	FU1 - FU2	-0.148292	-0.36847	0.0718859	0.301033	Non-significant	No
IL3RA	OID20461	P26951	Inflammation	Timepoint	B - FU3	-0.239582	-0.596396	0.117232	0.301244	Non-significant	No
CGA	OID21069	P01215	Neurology	Timepoint	B - FU3	-0.429566	-1.06974	0.210604	0.301741	Non-significant	No
TNFRSF13C	OID20480	Q96RJ3	Inflammation	Timepoint	FU1 - FU2	0.183512	-0.0906241	0.457648	0.303327	Non-significant	No
UBAC1	OID21336	Q9BSL1	Oncology	Timepoint	B - FU1	-0.0095238	-0.239423	0.220376	0.999539	Non-significant	No
LYVE1	OID30728	Q9Y5Y7	Inflammation_II	Timepoint	FU1 - FU3	-0.175575	-0.438306	0.0871562	0.305555	Non-significant	No
ALCAM	OID20273	Q13740	Cardiometabolic	Timepoint	FU2 - FU3	0.246501	-0.122713	0.615715	0.306223	Non-significant	No
KYAT1	OID20232	Q16773	Cardiometabolic	Timepoint	FU2 - FU3	0.48777	-0.242873	1.21841	0.306758	Non-significant	No
ENPP5	OID20736	Q9UJA9	Inflammation	Timepoint	FU1 - FU2	-0.13762	-0.344267	0.0690274	0.307826	Non-significant	No
KDR	OID21497	P35968	Oncology	Timepoint	B - FU1	-0.0010524	-0.238008	0.235903	0.999999	Non-significant	No
NAGK	OID30271	Q9UJ70	Cardiometabolic_II	Timepoint	FU2 - FU3	0.503279	-0.252159	1.25872	0.308384	Non-significant	No
BPIFB2	OID30311	Q8N4F0	Cardiometabolic_II	Timepoint	B - FU3	-0.469426	-1.17458	0.235725	0.30866	Non-significant	No
PSMG3	OID20549	Q9BT73	Inflammation	Timepoint	B - FU2	-0.295479	-0.740782	0.149824	0.310978	Non-significant	No
DPP7	OID20142	Q9UHL4	Cardiometabolic	Timepoint	FU1 - FU3	-0.30266	-0.759215	0.153895	0.312166	Non-significant	No
SIAE	OID21503	Q9HAT2	Oncology	Timepoint	B - FU1	-0.0003357	-0.249642	0.24897	1	Non-significant	No
LBP	OID20355	P18428	Cardiometabolic	Timepoint	B - FU3	0.527097	-0.268183	1.32238	0.313117	Non-significant	No
MRPL28	OID31023	Q13084	Neurology_II	Timepoint	B - FU3	0.175798	-0.0896155	0.441212	0.313335	Non-significant	No
OLFM4	OID30665	Q6UX06	Inflammation_II	Timepoint	FU2 - FU3	0.511826	-0.261556	1.28521	0.313504	Non-significant	No
ITGB2	OID20315	P05107	Cardiometabolic	Timepoint	FU1 - FU3	0.25408	-0.129664	0.637825	0.313542	Non-significant	No
CD7	OID30543	P09564	Inflammation_II	Timepoint	B - FU1	0.00202619	-0.26662	0.270673	0.999997	Non-significant	No
VEGFA	OID20650	P15692	Inflammation	Timepoint	FU2 - FU3	-0.304736	-0.765386	0.155914	0.314199	Non-significant	No
CD300C	OID21010	Q08708	Neurology	Timepoint	B - FU3	-0.288455	-0.724847	0.147938	0.314829	Non-significant	No
VIT	OID30334	Q6UXI7	Cardiometabolic_II	Timepoint	B - FU3	-0.29161	-0.733463	0.150243	0.31621	Non-significant	No
MAN2B2	OID30306	Q9Y2E5	Cardiometabolic_II	Timepoint	FU1 - FU3	0.24588	-0.127006	0.618766	0.316567	Non-significant	No
NID1	OID20362	P14543	Cardiometabolic	Timepoint	FU2 - FU3	0.306009	-0.158478	0.770495	0.318064	Non-significant	No
FNTA	OID31381	P49354	Oncology_II	Timepoint	FU1 - FU3	-0.269685	-0.679377	0.140007	0.319683	Non-significant	No
IGDCC4	OID30402	Q8TDY8	Cardiometabolic_II	Timepoint	FU1 - FU3	0.210275	-0.109619	0.53017	0.319685	Non-significant	No
JPT2	OID31520	Q9H910	Oncology_II	Timepoint	B - FU2	-0.31977	-0.806949	0.167408	0.320332	Non-significant	No
VCAN	OID21026	P13611	Neurology	Timepoint	FU2 - FU3	0.387239	-0.20232	0.976798	0.321094	Non-significant	No
MYDGF	OID30313	Q969H8	Cardiometabolic_II	Timepoint	B - FU2	-0.216829	-0.547945	0.114288	0.322459	Non-significant	No
CD80	OID30291	P33681	Cardiometabolic_II	Timepoint	B - FU3	-0.266815	-0.674208	0.140577	0.322597	Non-significant	No
SRPX	OID30310	P78539	Cardiometabolic_II	Timepoint	B - FU3	-0.357106	-0.902442	0.188231	0.323248	Non-significant	No
CD300LF	OID21469	Q8TDQ1	Oncology	Timepoint	B - FU1	0.00251429	-0.241218	0.246247	0.999993	Non-significant	No
ACP5	OID20314	P13686	Cardiometabolic	Timepoint	FU1 - FU2	-0.15966	-0.403945	0.0846256	0.324194	Non-significant	No
ENPP2	OID20288	Q13822	Cardiometabolic	Timepoint	FU2 - FU3	0.21106	-0.111578	0.533697	0.324241	Non-significant	No
ERN1	OID31391	O75460	Oncology_II	Timepoint	FU2 - FU3	0.20297	-0.107515	0.513455	0.324805	Non-significant	No
FCAR	OID20564	P24071	Inflammation	Timepoint	FU2 - FU3	0.274435	-0.146115	0.694985	0.32577	Non-significant	No
IFI30	OID31505	P13284	Oncology_II	Timepoint	FU2 - FU3	0.302279	-0.160956	0.765514	0.326116	Non-significant	No
GAS6	OID20318	Q14393	Cardiometabolic	Timepoint	B - FU3	-0.299116	-0.757434	0.159202	0.326544	Non-significant	No
SCARF1	OID20297	Q14162	Cardiometabolic	Timepoint	B - FU1	0.00252857	-0.206079	0.211136	0.999988	Non-significant	No
HSD17B14	OID31098	Q9BPX1	Neurology_II	Timepoint	FU2 - FU3	0.580849	-0.311537	1.47323	0.32893	Non-significant	No
RALY	OID31382	Q9UKM9	Oncology_II	Timepoint	FU1 - FU3	-0.538159	-1.36588	0.289561	0.330169	Non-significant	No
EDN1	OID30224	P05305	Cardiometabolic_II	Timepoint	FU1 - FU2	-0.18227	-0.463133	0.0985918	0.330594	Non-significant	No
COL3A1	OID30379	P02461	Cardiometabolic_II	Timepoint	FU2 - FU3	0.315482	-0.170328	0.801293	0.3307	Non-significant	No
JPT2	OID31520	Q9H910	Oncology_II	Timepoint	B - FU3	-0.494302	-1.256	0.267395	0.331751	Non-significant	No
WIF1	OID21464	Q9Y5W5	Oncology	Timepoint	B - FU3	-0.283709	-0.72146	0.154043	0.332337	Non-significant	No
CDH17	OID20134	Q12864	Cardiometabolic	Timepoint	FU2 - FU3	0.601689	-0.327454	1.53083	0.332866	Non-significant	No
HMCN2	OID30592	Q8NDA2	Inflammation_II	Timepoint	B - FU3	-0.41059	-1.04476	0.223585	0.333349	Non-significant	No
CD55	OID20377	P08174	Cardiometabolic	Timepoint	FU2 - FU3	0.196111	-0.107434	0.499656	0.334904	Non-significant	No
SELE	OID20290	P16581	Cardiometabolic	Timepoint	B - FU1	0.00379524	-0.308593	0.316183	0.999988	Non-significant	No
IL22	OID31407	Q9GZX6	Oncology_II	Timepoint	FU1 - FU3	0.436474	-0.239369	1.11232	0.335458	Non-significant	No
CA4	OID20241	P22748	Cardiometabolic	Timepoint	FU1 - FU2	0.123693	-0.0680303	0.315416	0.335674	Non-significant	No
DAG1	OID20774	Q14118	Inflammation	Timepoint	B - FU3	-0.326497	-0.832464	0.179471	0.336037	Non-significant	No
VEGFD	OID20662	O43915	Inflammation	Timepoint	FU2 - FU3	0.390094	-0.214109	0.994296	0.336095	Non-significant	No
SIGLEC6	OID21394	O43699	Oncology	Timepoint	FU1 - FU2	-0.136875	-0.349191	0.0754419	0.336385	Non-significant	No
SMPDL3A	OID20676	Q92484	Inflammation	Timepoint	FU2 - FU3	0.318384	-0.175809	0.812576	0.33743	Non-significant	No
SLAMF8	OID21214	Q9P0V8	Oncology	Timepoint	B - FU1	0.00505714	-0.404116	0.41423	0.999988	Non-significant	No
ICAM1	OID20411	P05362	Cardiometabolic	Timepoint	B - FU3	-0.279499	-0.713384	0.154387	0.337723	Non-significant	No
LTA	OID20586	P01374	Inflammation	Timepoint	FU2 - FU3	0.272062	-0.150319	0.694443	0.337964	Non-significant	No
MATN2	OID20767	O00339	Inflammation	Timepoint	B - FU1	0.00599286	-0.27898	0.290966	0.99994	Non-significant	No
IL6	OID20101	P05231	Cardiometabolic	Timepoint	B - FU3	-0.699702	-1.78628	0.386875	0.338289	Non-significant	No
ST6GAL1	OID20302	P15907	Cardiometabolic	Timepoint	FU1 - FU2	0.266759	-0.148059	0.681577	0.338859	Non-significant	No
IGSF21	OID30210	Q96ID5	Cardiometabolic_II	Timepoint	FU2 - FU3	0.290518	-0.161233	0.74227	0.338907	Non-significant	No
SPACA5_SPACA5B	OID30990	Q96QH8	Neurology_II	Timepoint	FU1 - FU2	0.131295	-0.0729757	0.335566	0.338989	Non-significant	No
NID1	OID20362	P14543	Cardiometabolic	Timepoint	B - FU3	-0.295656	-0.756586	0.165275	0.341768	Non-significant	No
PTPRK	OID31461	Q15262	Oncology_II	Timepoint	FU1 - FU3	-0.185289	-0.474291	0.103714	0.342167	Non-significant	No
VWC2L	OID31002	B2RUY7	Neurology_II	Timepoint	B - FU1	0.00829286	-0.123369	0.139955	0.998393	Non-significant	No
GIPC2	OID31153	Q8TF65	Neurology_II	Timepoint	FU1 - FU2	-0.272265	-0.697585	0.153054	0.342632	Non-significant	No
FCAR	OID20564	P24071	Inflammation	Timepoint	FU1 - FU3	-0.267526	-0.685407	0.150355	0.342731	Non-significant	No
DSG3	OID21460	P32926	Oncology	Timepoint	FU2 - FU3	0.295287	-0.165886	0.756461	0.343177	Non-significant	No
CXCL8	OID20631	P10145	Inflammation	Timepoint	B - FU3	-0.503937	-1.29166	0.283783	0.344012	Non-significant	No
DLK1	OID20295	P80370	Cardiometabolic	Timepoint	FU2 - FU3	0.24859	-0.140209	0.637389	0.344174	Non-significant	No
ANGPTL2	OID20726	Q9UKU9	Inflammation	Timepoint	FU1 - FU3	-0.310042	-0.79483	0.174747	0.344487	Non-significant	No
APOA4	OID30733	P06727	Inflammation_II	Timepoint	FU1 - FU3	0.323621	-0.182504	0.829745	0.344806	Non-significant	No
BCAT1	OID30312	P54687	Cardiometabolic_II	Timepoint	B - FU1	0.00936905	-0.243839	0.262577	0.999672	Non-significant	No
IL5RA	OID20601	Q01344	Inflammation	Timepoint	B - FU3	-0.305746	-0.784867	0.173376	0.345672	Non-significant	No
CXCL8	OID20997	P10145	Neurology	Timepoint	B - FU3	-0.532951	-1.36783	0.301925	0.346039	Non-significant	No
CGA	OID21069	P01215	Neurology	Timepoint	B - FU1	0.00942381	-0.374031	0.392879	0.999904	Non-significant	No
BCHE	OID30717	P06276	Inflammation_II	Timepoint	B - FU1	0.0116952	-0.194745	0.218135	0.998829	Non-significant	No
ACRV1	OID30513	P26436	Inflammation_II	Timepoint	FU1 - FU3	0.34814	-0.198165	0.894446	0.347285	Non-significant	No
IL18BP	OID20348	O95998	Cardiometabolic	Timepoint	FU2 - FU3	0.261153	-0.148802	0.671109	0.347422	Non-significant	No
F13B	OID30781	P05160	Inflammation_II	Timepoint	FU1 - FU2	-0.13121	-0.337988	0.0755681	0.350226	Non-significant	No
LAMP3	OID20638	Q9UQV4	Inflammation	Timepoint	FU2 - FU3	0.324762	-0.187019	0.836543	0.350583	Non-significant	No
TNR	OID20957	Q92752	Neurology	Timepoint	B - FU3	-0.249918	-0.64397	0.144134	0.351257	Non-significant	No
FCGR3B	OID20387	O75015	Cardiometabolic	Timepoint	B - FU1	0.0120643	-0.236321	0.26045	0.99926	Non-significant	No
DDHD2	OID31043	O94830	Neurology_II	Timepoint	B - FU1	0.0149857	-0.319736	0.349707	0.999419	Non-significant	No
GAS6	OID20318	Q14393	Cardiometabolic	Timepoint	FU1 - FU2	-0.184021	-0.474687	0.106644	0.352486	Non-significant	No
LY75	OID20580	O60449	Inflammation	Timepoint	FU1 - FU3	0.263223	-0.153512	0.679959	0.355233	Non-significant	No
CPB2	OID30734	Q96IY4	Inflammation_II	Timepoint	FU1 - FU3	0.226634	-0.131886	0.585154	0.355255	Non-significant	No
PCDH9	OID31516	Q9HC56	Oncology_II	Timepoint	B - FU3	-0.403226	-1.04136	0.234905	0.355496	Non-significant	No
JAM2	OID21064	P57087	Neurology	Timepoint	FU2 - FU3	0.208309	-0.121747	0.538365	0.355681	Non-significant	No
DCTPP1	OID20148	Q9H773	Cardiometabolic	Timepoint	B - FU2	-0.288322	-0.745754	0.169111	0.356296	Non-significant	No
OSCAR	OID20776	Q8IYS5	Inflammation	Timepoint	FU2 - FU3	0.273305	-0.160131	0.706742	0.356564	Non-significant	No
CA9	OID21417	Q16790	Oncology	Timepoint	B - FU1	0.0161262	-0.467427	0.499679	0.99976	Non-significant	No
WWP2	OID20926	O00308	Neurology	Timepoint	B - FU2	-0.244213	-0.631979	0.143554	0.357327	Non-significant	No
TMPRSS15	OID21364	P98073	Oncology	Timepoint	FU1 - FU3	0.499651	-0.293753	1.29306	0.358987	Non-significant	No
ISLR2	OID20889	Q6UXK2	Neurology	Timepoint	B - FU3	-0.302635	-0.783528	0.178258	0.359087	Non-significant	No
GLO1	OID20107	Q04760	Cardiometabolic	Timepoint	B - FU1	0.0167571	-0.366028	0.399542	0.999458	Non-significant	No
IFNGR2	OID20941	P38484	Neurology	Timepoint	FU1 - FU3	-0.208627	-0.540706	0.123453	0.359516	Non-significant	No
PIGR	OID21102	P01833	Neurology	Timepoint	B - FU3	-0.332174	-0.861192	0.196844	0.360317	Non-significant	No
BAG6	OID20114	P46379	Cardiometabolic	Timepoint	FU2 - FU3	0.317742	-0.188446	0.823931	0.361179	Non-significant	No
LBP	OID20355	P18428	Cardiometabolic	Timepoint	FU1 - FU2	0.316564	-0.188461	0.82159	0.361539	Non-significant	No
ADD1	OID30655	P35611	Inflammation_II	Timepoint	FU2 - FU3	0.51114	-0.303589	1.32587	0.36198	Non-significant	No
CLEC4D	OID20609	Q8WXI8	Inflammation	Timepoint	B - FU3	0.296845	-0.177251	0.770941	0.362694	Non-significant	No
TOP1	OID31449	P11387	Oncology_II	Timepoint	B - FU3	-0.303086	-0.787627	0.181456	0.363253	Non-significant	No
CXCL10	OID20697	P02778	Inflammation	Timepoint	FU2 - FU3	0.436616	-0.261076	1.13431	0.363563	Non-significant	No
F9	OID20349	P00740	Cardiometabolic	Timepoint	FU1 - FU3	0.231258	-0.13816	0.600676	0.36367	Non-significant	No
SFTPD	OID20214	P35247	Cardiometabolic	Timepoint	FU2 - FU3	0.434039	-0.259948	1.12803	0.3637	Non-significant	No
POLR2F	OID21283	P61218	Oncology	Timepoint	B - FU2	-0.253747	-0.659698	0.152203	0.363731	Non-significant	No
OMG	OID21352	P23515	Oncology	Timepoint	FU1 - FU3	-0.440469	-1.14604	0.265107	0.365618	Non-significant	No
AMY2A	OID20333	P04746	Cardiometabolic	Timepoint	FU1 - FU3	0.369744	-0.222528	0.962016	0.366103	Non-significant	No
CNTN1	OID20307	Q12860	Cardiometabolic	Timepoint	FU1 - FU3	0.25282	-0.152392	0.658032	0.366774	Non-significant	No
CLEC1B	OID21061	Q9P126	Neurology	Timepoint	FU1 - FU2	0.236369	-0.143214	0.615951	0.367423	Non-significant	No
CD2AP	OID20177	Q9Y5K6	Cardiometabolic	Timepoint	FU1 - FU3	-0.397473	-1.03538	0.240434	0.367776	Non-significant	No
APOBR	OID30246	Q0VD83	Cardiometabolic_II	Timepoint	B - FU1	0.0234167	-0.0922122	0.139046	0.951523	Non-significant	No
CLEC1B	OID21061	Q9P126	Neurology	Timepoint	FU2 - FU3	-0.377631	-0.984282	0.22902	0.368522	Non-significant	No
COL1A1	OID20335	P02452	Cardiometabolic	Timepoint	B - FU1	0.0238619	-0.247058	0.294782	0.995648	Non-significant	No
GUSB	OID20296	P08236	Cardiometabolic	Timepoint	FU1 - FU3	-0.257579	-0.671338	0.156181	0.368706	Non-significant	No
CLEC3B	OID30756	P05452	Inflammation_II	Timepoint	B - FU2	-0.129618	-0.338277	0.0790408	0.36948	Non-significant	No
TGFBR2	OID21493	P37173	Oncology	Timepoint	FU2 - FU3	0.202148	-0.123295	0.527591	0.369871	Non-significant	No
GPHA2	OID31437	Q96T91	Oncology_II	Timepoint	B - FU1	0.0283976	-0.0630805	0.119876	0.848325	Non-significant	No
NCAM1	OID20354	P13591	Cardiometabolic	Timepoint	FU1 - FU2	-0.149687	-0.390907	0.0915332	0.370338	Non-significant	No
SH2D1A	OID20514	O60880	Inflammation	Timepoint	B - FU3	-0.497712	-1.29859	0.303168	0.370651	Non-significant	No
PCDH9	OID31516	Q9HC56	Oncology_II	Timepoint	FU2 - FU3	0.399129	-0.244341	1.0426	0.372049	Non-significant	No
ADGRB3	OID20974	O60242	Neurology	Timepoint	FU1 - FU2	-0.116458	-0.304932	0.0720162	0.374267	Non-significant	No
HIP1R	OID31141	O75146	Neurology_II	Timepoint	FU1 - FU2	-0.425268	-1.11401	0.263471	0.374809	Non-significant	No
CXCL8	OID21430	P10145	Oncology	Timepoint	B - FU3	-0.49613	-1.29898	0.306717	0.375025	Non-significant	No
F2	OID30723	P00734	Inflammation_II	Timepoint	FU1 - FU3	0.132478	-0.0819867	0.346942	0.375561	Non-significant	No
CRISP3	OID30715	P54108	Inflammation_II	Timepoint	FU1 - FU2	0.076643	-0.0476009	0.200887	0.375604	Non-significant	No
ADGRG1	OID21294	Q9Y653	Oncology	Timepoint	FU2 - FU3	0.358425	-0.222607	0.939457	0.37592	Non-significant	No
PNLIPRP1	OID31122	P54315	Neurology_II	Timepoint	B - FU1	0.0284119	-0.537136	0.59396	0.999181	Non-significant	No
TNFRSF13C	OID20480	Q96RJ3	Inflammation	Timepoint	FU1 - FU3	0.267935	-0.166986	0.702856	0.377811	Non-significant	No
PTPRK	OID31461	Q15262	Oncology_II	Timepoint	FU2 - FU3	0.179388	-0.111799	0.470575	0.377824	Non-significant	No
LRP11	OID20185	Q86VZ4	Cardiometabolic	Timepoint	B - FU3	-0.317172	-0.832282	0.197937	0.377955	Non-significant	No
USP8	OID20110	P40818	Cardiometabolic	Timepoint	FU1 - FU3	0.533215	-0.332142	1.39857	0.378028	Non-significant	No
ITGBL1	OID30408	O95965	Cardiometabolic_II	Timepoint	FU1 - FU3	-0.25566	-0.670945	0.159626	0.378077	Non-significant	No
S100A16	OID20878	Q96FQ6	Neurology	Timepoint	FU2 - FU3	-0.76025	-1.99503	0.474529	0.378559	Non-significant	No
DPP10	OID20527	Q8N608	Inflammation	Timepoint	FU2 - FU3	0.387221	-0.243106	1.01755	0.379731	Non-significant	No
S100A14	OID30987	Q9HCY8	Neurology_II	Timepoint	FU1 - FU2	-0.19166	-0.503857	0.120537	0.379882	Non-significant	No
FGFR2	OID21478	P21802	Oncology	Timepoint	FU2 - FU3	0.207376	-0.130344	0.545096	0.380003	Non-significant	No
ACRBP	OID31385	Q8NEB7	Oncology_II	Timepoint	B - FU2	-0.105844	-0.278321	0.0666323	0.380403	Non-significant	No
CD2AP	OID20177	Q9Y5K6	Cardiometabolic	Timepoint	B - FU1	0.0299405	-0.356803	0.416684	0.997033	Non-significant	No
ITGB7	OID21393	P26010	Oncology	Timepoint	B - FU3	-0.249194	-0.655199	0.156812	0.380748	Non-significant	No
PLAT	OID20247	P00750	Cardiometabolic	Timepoint	B - FU1	0.0312976	-0.434716	0.497311	0.998057	Non-significant	No
CHI3L1	OID20399	P36222	Cardiometabolic	Timepoint	B - FU1	0.0321809	-0.404818	0.46918	0.997443	Non-significant	No
REG4	OID20784	Q9BYZ8	Inflammation	Timepoint	FU1 - FU3	-0.500108	-1.31575	0.315529	0.381583	Non-significant	No
IGFBP1	OID20246	P08833	Cardiometabolic	Timepoint	FU1 - FU2	-0.442708	-1.1657	0.280281	0.38267	Non-significant	No
CTSH	OID20113	P09668	Cardiometabolic	Timepoint	FU2 - FU3	0.302705	-0.191493	0.796902	0.382819	Non-significant	No
HEPACAM2	OID31151	A8MVW5	Neurology_II	Timepoint	FU2 - FU3	0.304698	-0.192889	0.802286	0.382983	Non-significant	No
ERBB2	OID21520	P04626	Oncology	Timepoint	FU2 - FU3	0.196076	-0.124312	0.516465	0.383388	Non-significant	No
BPIFB2	OID30311	Q8N4F0	Cardiometabolic_II	Timepoint	B - FU1	0.0361238	-0.386138	0.458386	0.996011	Non-significant	No
CRIM1	OID20701	Q9NZV1	Inflammation	Timepoint	FU2 - FU3	0.259344	-0.164308	0.682997	0.383667	Non-significant	No
NOTCH2	OID30407	Q04721	Cardiometabolic_II	Timepoint	FU2 - FU3	0.20729	-0.13166	0.546241	0.383789	Non-significant	No
ANGPTL1	OID20211	O95841	Cardiometabolic	Timepoint	FU1 - FU3	-0.231885	-0.610993	0.147223	0.3844	Non-significant	No
ITGB1	OID20376	P05556	Cardiometabolic	Timepoint	FU1 - FU3	0.183414	-0.116448	0.483276	0.384587	Non-significant	No
GGT5	OID20909	P36269	Neurology	Timepoint	FU1 - FU2	-0.126106	-0.332672	0.0804611	0.384958	Non-significant	No
FCAMR	OID30332	Q8WWV6	Cardiometabolic_II	Timepoint	B - FU1	0.0456548	-0.400716	0.492026	0.993239	Non-significant	No
DEFB103A_DEFB103B	OID30534	P81534	Inflammation_II	Timepoint	B - FU2	-0.193627	-0.511186	0.123933	0.386435	Non-significant	No
CRHBP	OID20747	P24387	Inflammation	Timepoint	FU1 - FU3	0.340093	-0.217758	0.897943	0.387762	Non-significant	No
ITGB5	OID21522	P18084	Oncology	Timepoint	FU1 - FU3	0.221267	-0.141951	0.584485	0.387867	Non-significant	No
OXCT1	OID30227	P55809	Cardiometabolic_II	Timepoint	FU1 - FU3	-0.47497	-1.2547	0.304757	0.388103	Non-significant	No
MTHFD2	OID31078	P13995	Neurology_II	Timepoint	B - FU1	0.0474762	-0.0996866	0.194639	0.832915	Non-significant	No
F11R	OID21151	Q9Y624	Neurology	Timepoint	FU1 - FU3	-0.316271	-0.836354	0.203811	0.389477	Non-significant	No
SPON1	OID20759	Q9HCB6	Inflammation	Timepoint	FU1 - FU3	-0.301247	-0.797488	0.194994	0.39088	Non-significant	No
CHI3L1	OID20399	P36222	Cardiometabolic	Timepoint	FU2 - FU3	-0.447824	-1.18632	0.290672	0.391483	Non-significant	No
GLA	OID30594	P06280	Inflammation_II	Timepoint	B - FU1	0.0479119	-0.246474	0.342297	0.973873	Non-significant	No
PPCDC	OID21027	Q96CD2	Neurology	Timepoint	FU2 - FU3	0.315968	-0.205652	0.837588	0.392801	Non-significant	No
C7	OID30766	P10643	Inflammation_II	Timepoint	FU1 - FU3	-0.229361	-0.608347	0.149626	0.393717	Non-significant	No
CTSF	OID21500	Q9UBX1	Oncology	Timepoint	FU2 - FU3	0.307416	-0.200946	0.815778	0.394496	Non-significant	No
FLT1	OID21301	P17948	Oncology	Timepoint	FU2 - FU3	0.174813	-0.114897	0.464523	0.396216	Non-significant	No
DPP7	OID20142	Q9UHL4	Cardiometabolic	Timepoint	B - FU1	0.0512786	-0.221811	0.324368	0.960766	Non-significant	No
SIGLEC9	OID21390	Q9Y336	Oncology	Timepoint	FU1 - FU2	-0.0892747	-0.237521	0.0589717	0.397333	Non-significant	No
ADAMTS1	OID30528	Q9UHI8	Inflammation_II	Timepoint	B - FU3	-0.269251	-0.716347	0.177844	0.398831	Non-significant	No
SEMA7A	OID20283	O75326	Cardiometabolic	Timepoint	FU1 - FU3	-0.221042	-0.588756	0.146671	0.399947	Non-significant	No
FCAMR	OID30332	Q8WWV6	Cardiometabolic_II	Timepoint	FU2 - FU3	0.448195	-0.298353	1.19474	0.400897	Non-significant	No
VCAN	OID21026	P13611	Neurology	Timepoint	B - FU3	-0.350691	-0.935285	0.233903	0.402308	Non-significant	No
CRIM1	OID20701	Q9NZV1	Inflammation	Timepoint	B - FU3	-0.251899	-0.67221	0.168411	0.402841	Non-significant	No
LEG1	OID30608	Q6P5S2	Inflammation_II	Timepoint	B - FU3	-0.302333	-0.807549	0.202882	0.403397	Non-significant	No
PSAP	OID30419	P07602	Cardiometabolic_II	Timepoint	FU2 - FU3	0.21362	-0.143409	0.570649	0.403829	Non-significant	No
KYAT1	OID20232	Q16773	Cardiometabolic	Timepoint	B - FU3	-0.43378	-1.15849	0.290931	0.404195	Non-significant	No
CFB	OID30755	P00751	Inflammation_II	Timepoint	FU1 - FU2	0.234157	-0.158089	0.626402	0.405481	Non-significant	No
IL32	OID20605	P24001	Inflammation	Timepoint	FU1 - FU3	-0.401831	-1.07479	0.271131	0.405893	Non-significant	No
CR2	OID20393	P20023	Cardiometabolic	Timepoint	FU1 - FU2	-0.155832	-0.417212	0.105549	0.406282	Non-significant	No
EDN1	OID30224	P05305	Cardiometabolic_II	Timepoint	FU2 - FU3	-0.267526	-0.716583	0.18153	0.407971	Non-significant	No
DSCAM	OID30993	O60469	Neurology_II	Timepoint	FU1 - FU3	-0.221281	-0.592906	0.150344	0.408168	Non-significant	No
CLEC3B	OID30756	P05452	Inflammation_II	Timepoint	B - FU3	0.196945	-0.133892	0.527783	0.408693	Non-significant	No
CTSD	OID20358	P07339	Cardiometabolic	Timepoint	FU1 - FU3	-0.236234	-0.633404	0.160937	0.409219	Non-significant	No
SCARF1	OID20297	Q14162	Cardiometabolic	Timepoint	FU1 - FU3	-0.206002	-0.552414	0.140409	0.409492	Non-significant	No
GSTT2B	OID31097	P0CG30	Neurology_II	Timepoint	B - FU3	-0.513181	-1.37695	0.350588	0.409799	Non-significant	No
MDGA1	OID20951	Q8NFP4	Neurology	Timepoint	B - FU3	-0.256258	-0.687926	0.175411	0.410479	Non-significant	No
WWP2	OID20926	O00308	Neurology	Timepoint	B - FU3	-0.363514	-0.976001	0.248973	0.411681	Non-significant	No
CA6	OID21096	P23280	Neurology	Timepoint	B - FU3	0.320259	-0.220207	0.860724	0.412136	Non-significant	No
HAVCR2	OID21137	Q8TDQ0	Neurology	Timepoint	FU1 - FU3	-0.265859	-0.714455	0.182737	0.412242	Non-significant	No
CRTAM	OID20914	O95727	Neurology	Timepoint	FU2 - FU3	0.302379	-0.207935	0.812692	0.412783	Non-significant	No
IL1RL1	OID20250	Q01638	Cardiometabolic	Timepoint	B - FU2	-0.244236	-0.657009	0.168536	0.413062	Non-significant	No
KLRK1	OID31082	P26718	Neurology_II	Timepoint	B - FU3	-0.277603	-0.74693	0.191724	0.414244	Non-significant	No
TNFSF14	OID20953	O43557	Neurology	Timepoint	FU1 - FU3	-0.367962	-0.990725	0.254801	0.415777	Non-significant	No
ADAMTS13	OID20249	Q76LX8	Cardiometabolic	Timepoint	FU1 - FU2	0.117046	-0.0816434	0.315735	0.417014	Non-significant	No
SLC39A5	OID20539	Q6ZMH5	Inflammation	Timepoint	FU2 - FU3	-0.378783	-1.02318	0.265614	0.419974	Non-significant	No
SCARF1	OID20297	Q14162	Cardiometabolic	Timepoint	B - FU3	-0.203474	-0.549885	0.142938	0.420603	Non-significant	No
GSTT2B	OID31097	P0CG30	Neurology_II	Timepoint	FU2 - FU3	0.508706	-0.360643	1.37806	0.423431	Non-significant	No
GLO1	OID20107	Q04760	Cardiometabolic	Timepoint	FU2 - FU3	0.374395	-0.265234	1.01402	0.423721	Non-significant	No
WIF1	OID21464	Q9Y5W5	Oncology	Timepoint	FU2 - FU3	0.257194	-0.183787	0.698175	0.426841	Non-significant	No
ITGA2	OID30570	P17301	Inflammation_II	Timepoint	B - FU3	-0.229596	-0.623397	0.164205	0.427248	Non-significant	No
MAN2B2	OID30306	Q9Y2E5	Cardiometabolic_II	Timepoint	B - FU3	-0.217087	-0.589973	0.155799	0.427869	Non-significant	No
MARCO	OID20210	Q9UEW3	Cardiometabolic	Timepoint	FU2 - FU3	0.207012	-0.148478	0.562502	0.428415	Non-significant	No
CALCA	OID20983	P01258	Neurology	Timepoint	B - FU2	-0.317092	-0.862497	0.228314	0.428936	Non-significant	No
MAP2	OID31138	P11137	Neurology_II	Timepoint	B - FU1	0.0525024	-0.0527321	0.157737	0.561514	Non-significant	No
MCFD2	OID20171	Q8NI22	Cardiometabolic	Timepoint	FU1 - FU2	-0.165909	-0.451426	0.119607	0.429519	Non-significant	No
NPL	OID30329	Q9BXD5	Cardiometabolic_II	Timepoint	FU1 - FU3	-0.454428	-1.23572	0.326863	0.429543	Non-significant	No
SLC9A3R2	OID31445	Q15599	Oncology_II	Timepoint	FU1 - FU2	-0.17061	-0.464894	0.123675	0.431419	Non-significant	No
NOTCH2	OID30407	Q04721	Cardiometabolic_II	Timepoint	B - FU3	-0.195048	-0.531732	0.141637	0.432525	Non-significant	No
GBP1	OID31128	P32455	Neurology_II	Timepoint	FU2 - FU3	0.699054	-0.50597	1.90408	0.432618	Non-significant	No
GFRA3	OID20933	O60609	Neurology	Timepoint	FU1 - FU3	0.200704	-0.145794	0.547203	0.432788	Non-significant	No
CPE	OID21392	P16870	Oncology	Timepoint	B - FU3	-0.344996	-0.939876	0.249884	0.432801	Non-significant	No
CPE	OID21392	P16870	Oncology	Timepoint	FU1 - FU2	-0.220296	-0.601081	0.16049	0.433394	Non-significant	No
ULBP2	OID20919	Q9BZM5	Neurology	Timepoint	B - FU3	-0.279263	-0.761923	0.203397	0.433637	Non-significant	No
C7orf50	OID31095	Q9BRJ6	Neurology_II	Timepoint	FU2 - FU3	-0.160639	-0.438011	0.116734	0.434516	Non-significant	No
PLAU	OID21124	P00749	Neurology	Timepoint	B - FU3	-0.293024	-0.801087	0.215039	0.436756	Non-significant	No
SERPINA12	OID20219	Q8IW75	Cardiometabolic	Timepoint	B - FU3	-0.277657	-0.759515	0.204201	0.436846	Non-significant	No
CSF1R	OID30681	P07333	Inflammation_II	Timepoint	FU1 - FU3	-0.352199	-0.963095	0.258697	0.437834	Non-significant	No
CD2AP	OID20177	Q9Y5K6	Cardiometabolic	Timepoint	B - FU3	-0.367532	-1.00544	0.270374	0.438213	Non-significant	No
ITGBL1	OID30408	O95965	Cardiometabolic_II	Timepoint	FU2 - FU3	0.240453	-0.177711	0.658618	0.439361	Non-significant	No
CTSF	OID21500	Q9UBX1	Oncology	Timepoint	FU1 - FU3	0.290119	-0.214332	0.794571	0.439689	Non-significant	No
PCDH12	OID31045	Q9NPG4	Neurology_II	Timepoint	FU2 - FU3	0.179465	-0.132622	0.491553	0.440099	Non-significant	No
SIGLEC9	OID21390	Q9Y336	Oncology	Timepoint	FU1 - FU3	0.136193	-0.100942	0.373328	0.440464	Non-significant	No
SELENOP	OID30745	P49908	Inflammation_II	Timepoint	B - FU1	0.0525619	-0.183823	0.288946	0.937257	Non-significant	No
IDUA	OID21468	P35475	Oncology	Timepoint	FU1 - FU3	-0.237432	-0.651675	0.176811	0.442883	Non-significant	No
OXT	OID21047	P01178	Neurology	Timepoint	B - FU3	0.461681	-0.344563	1.26792	0.442945	Non-significant	No
ENDOU	OID31498	P21128	Oncology_II	Timepoint	B - FU2	0.137552	-0.102945	0.378048	0.443554	Non-significant	No
B3GNT7	OID30281	Q8NFL0	Cardiometabolic_II	Timepoint	FU2 - FU3	0.283081	-0.211472	0.777634	0.443631	Non-significant	No
EPCAM	OID20743	P16422	Inflammation	Timepoint	FU1 - FU3	-0.404472	-1.11126	0.302316	0.443669	Non-significant	No
STC1	OID21014	P52823	Neurology	Timepoint	B - FU2	-0.314037	-0.863633	0.235559	0.444374	Non-significant	No
SDK2	OID30662	Q58EX2	Inflammation_II	Timepoint	FU1 - FU2	-0.13777	-0.379115	0.103575	0.4452	Non-significant	No
SEL1L	OID30196	Q9UBV2	Cardiometabolic_II	Timepoint	B - FU1	0.053131	-0.12352	0.229782	0.860012	Non-significant	No
CXCL9	OID20675	Q07325	Inflammation	Timepoint	FU1 - FU3	-0.460046	-1.26649	0.346397	0.446924	Non-significant	No
NHLRC3	OID30614	Q5JS37	Inflammation_II	Timepoint	B - FU1	0.05405	-0.241893	0.349993	0.963746	Non-significant	No
S100A16	OID20878	Q96FQ6	Neurology	Timepoint	FU1 - FU3	-0.695252	-1.91996	0.529453	0.451603	Non-significant	No
CD209	OID20262	Q9NNX6	Cardiometabolic	Timepoint	B - FU1	0.0568238	-0.176087	0.289734	0.919159	Non-significant	No
CDH23	OID31074	Q9H251	Neurology_II	Timepoint	FU1 - FU2	-0.0911394	-0.251953	0.0696741	0.451878	Non-significant	No
NPTN	OID21235	Q9Y639	Oncology	Timepoint	FU1 - FU3	0.343518	-0.26258	0.949616	0.452379	Non-significant	No
JAM2	OID21064	P57087	Neurology	Timepoint	B - FU3	-0.185387	-0.513186	0.142412	0.454179	Non-significant	No
PI16	OID30676	Q6UXB8	Inflammation_II	Timepoint	FU1 - FU2	-0.0999925	-0.276898	0.0769126	0.454186	Non-significant	No
ICAM5	OID20145	Q9UMF0	Cardiometabolic	Timepoint	FU2 - FU3	0.246356	-0.189638	0.682351	0.454878	Non-significant	No
VNN1	OID30711	O95497	Inflammation_II	Timepoint	B - FU3	0.240871	-0.186538	0.668281	0.456885	Non-significant	No
CD163	OID20360	Q86VB7	Cardiometabolic	Timepoint	FU2 - FU3	0.258856	-0.200433	0.718144	0.457461	Non-significant	No
SPACA5_SPACA5B	OID30990	Q96QH8	Neurology_II	Timepoint	FU1 - FU3	0.181552	-0.14076	0.503864	0.458414	Non-significant	No
PDE5A	OID30584	O76074	Inflammation_II	Timepoint	B - FU3	-0.256061	-0.711268	0.199147	0.459373	Non-significant	No
ALPI	OID30497	P09923	Inflammation_II	Timepoint	B - FU3	-0.428999	-1.19248	0.334481	0.459687	Non-significant	No
USP8	OID20110	P40818	Cardiometabolic	Timepoint	FU1 - FU2	-0.311213	-0.865627	0.243202	0.45989	Non-significant	No
PGLYRP1	OID20338	O75594	Cardiometabolic	Timepoint	FU1 - FU3	-0.240559	-0.668973	0.187856	0.460568	Non-significant	No
IL1RL1	OID20250	Q01638	Cardiometabolic	Timepoint	B - FU3	-0.367458	-1.02194	0.287028	0.461028	Non-significant	No
CPVL	OID21435	Q9H3G5	Oncology	Timepoint	B - FU3	-0.327515	-0.912145	0.257115	0.462688	Non-significant	No
LILRB2	OID20301	Q8N423	Cardiometabolic	Timepoint	FU2 - FU3	0.208682	-0.163963	0.581327	0.462789	Non-significant	No
MCAM	OID20343	P43121	Cardiometabolic	Timepoint	B - FU3	-0.262666	-0.731363	0.206032	0.462811	Non-significant	No
KCTD5	OID31148	Q9NXV2	Neurology_II	Timepoint	B - FU1	0.0625929	-0.383639	0.508825	0.982962	Non-significant	No
DNER	OID20712	Q8NFT8	Inflammation	Timepoint	FU1 - FU3	0.216915	-0.171309	0.605139	0.465009	Non-significant	No
TFPI2	OID21512	P48307	Oncology	Timepoint	FU1 - FU3	-0.352953	-0.984876	0.27897	0.465216	Non-significant	No
ADAM9	OID31488	Q13443	Oncology_II	Timepoint	FU2 - FU3	0.259663	-0.205826	0.725153	0.466542	Non-significant	No
BCAN	OID20998	Q96GW7	Neurology	Timepoint	FU2 - FU3	0.278601	-0.221289	0.778492	0.468091	Non-significant	No
PI16	OID30676	Q6UXB8	Inflammation_II	Timepoint	B - FU3	-0.155914	-0.435802	0.123973	0.468203	Non-significant	No
HMCN2	OID30592	Q8NDA2	Inflammation_II	Timepoint	FU1 - FU2	-0.221637	-0.621228	0.177953	0.470879	Non-significant	No
NECTIN4	OID21490	Q96NY8	Oncology	Timepoint	FU1 - FU3	-0.297904	-0.835278	0.23947	0.471667	Non-significant	No
PTPRH	OID31433	Q9HD43	Oncology_II	Timepoint	B - FU1	0.0638929	-0.191494	0.31928	0.913575	Non-significant	No
ARSA	OID21138	P15289	Neurology	Timepoint	B - FU1	0.0639357	-0.174555	0.302427	0.896079	Non-significant	No
CDH5	OID20243	P33151	Cardiometabolic	Timepoint	FU1 - FU3	0.265585	-0.214552	0.745722	0.474409	Non-significant	No
GFRA2	OID21330	O00451	Oncology	Timepoint	FU1 - FU2	-0.0791917	-0.222561	0.0641778	0.474692	Non-significant	No
LIF	OID20824	P15018	Neurology	Timepoint	FU2 - FU3	-0.552834	-1.55522	0.449551	0.476836	Non-significant	No
PTPRM	OID20598	P28827	Inflammation	Timepoint	B - FU3	-0.20244	-0.569789	0.164909	0.477427	Non-significant	No
COL4A1	OID20208	P02462	Cardiometabolic	Timepoint	FU1 - FU3	-0.393974	-1.10859	0.320644	0.477701	Non-significant	No
S100A12	OID21374	P80511	Oncology	Timepoint	B - FU3	0.67616	-0.55075	1.90307	0.477736	Non-significant	No
DPP7	OID20142	Q9UHL4	Cardiometabolic	Timepoint	B - FU3	-0.251382	-0.707937	0.205173	0.477857	Non-significant	No
TLR1	OID30532	Q15399	Inflammation_II	Timepoint	B - FU1	0.0661048	-0.19049	0.322699	0.906514	Non-significant	No
TFF1	OID21154	P04155	Neurology	Timepoint	FU2 - FU3	0.464731	-0.380563	1.31003	0.479312	Non-significant	No
TLR1	OID30532	Q15399	Inflammation_II	Timepoint	B - FU3	-0.233393	-0.657767	0.190982	0.479452	Non-significant	No
TP53I3	OID30632	Q53FA7	Inflammation_II	Timepoint	FU1 - FU3	-0.374051	-1.05439	0.306285	0.479674	Non-significant	No
CXCL16	OID20282	Q9H2A7	Cardiometabolic	Timepoint	FU1 - FU3	0.190724	-0.156346	0.537793	0.479698	Non-significant	No
SERPINA3	OID30786	P01011	Inflammation_II	Timepoint	FU1 - FU2	0.0867832	-0.0712181	0.244784	0.479747	Non-significant	No
DPY30	OID21410	Q9C005	Oncology	Timepoint	FU2 - FU3	-0.682936	-1.92942	0.563547	0.482415	Non-significant	No
SIGLEC1	OID20690	Q9BZZ2	Inflammation	Timepoint	FU1 - FU3	-0.280781	-0.793264	0.231701	0.482476	Non-significant	No
CLEC1B	OID21061	Q9P126	Neurology	Timepoint	B - FU3	0.329086	-0.273031	0.931202	0.485001	Non-significant	No
PTPRN2	OID20912	Q92932	Neurology	Timepoint	FU1 - FU3	-0.230476	-0.653465	0.192512	0.487025	Non-significant	No
S100A14	OID30987	Q9HCY8	Neurology_II	Timepoint	B - FU2	0.16989	-0.142307	0.482087	0.487526	Non-significant	No
ASPN	OID30315	Q9BXN1	Cardiometabolic_II	Timepoint	FU1 - FU2	-0.137034	-0.389146	0.115078	0.488757	Non-significant	No
CLEC4M	OID30405	Q9H2X3	Cardiometabolic_II	Timepoint	B - FU1	0.0701571	-0.161466	0.30178	0.857418	Non-significant	No
CHL1	OID20366	O00533	Cardiometabolic	Timepoint	FU1 - FU3	0.17867	-0.150923	0.508263	0.491515	Non-significant	No
CRYZL1	OID30272	O95825	Cardiometabolic_II	Timepoint	B - FU2	-0.264211	-0.752189	0.223766	0.491999	Non-significant	No
SH2D1A	OID20514	O60880	Inflammation	Timepoint	FU2 - FU3	0.437122	-0.370762	1.24501	0.494391	Non-significant	No
PDE5A	OID30584	O76074	Inflammation_II	Timepoint	B - FU2	0.155009	-0.132354	0.442372	0.495254	Non-significant	No
CD93	OID20397	Q9NPY3	Cardiometabolic	Timepoint	FU2 - FU3	0.231116	-0.197411	0.659643	0.49644	Non-significant	No
MYOC	OID21121	Q99972	Neurology	Timepoint	B - FU3	-0.378416	-1.08051	0.323678	0.498275	Non-significant	No
CEACAM21	OID20548	Q3KPI0	Inflammation	Timepoint	FU2 - FU3	0.196303	-0.169698	0.562304	0.50052	Non-significant	No
DOK2	OID20138	O60496	Cardiometabolic	Timepoint	FU2 - FU3	-0.217523	-0.622332	0.187286	0.500729	Non-significant	No
RECK	OID30234	O95980	Cardiometabolic_II	Timepoint	FU2 - FU3	0.107438	-0.092789	0.307665	0.501692	Non-significant	No
ROBO1	OID20734	Q9Y6N7	Inflammation	Timepoint	B - FU3	-0.229183	-0.656786	0.198419	0.502006	Non-significant	No
SUSD2	OID21098	Q9UGT4	Neurology	Timepoint	FU1 - FU3	0.184567	-0.160671	0.529806	0.503756	Non-significant	No
PCDH17	OID20132	O14917	Cardiometabolic	Timepoint	FU2 - FU3	0.474975	-0.413001	1.36295	0.503791	Non-significant	No
TNFSF14	OID20953	O43557	Neurology	Timepoint	FU1 - FU2	-0.211313	-0.607346	0.184721	0.504885	Non-significant	No
PPCDC	OID21027	Q96CD2	Neurology	Timepoint	B - FU1	0.0710167	-0.241913	0.383946	0.933548	Non-significant	No
PTPRH	OID31433	Q9HD43	Oncology_II	Timepoint	B - FU3	-0.227132	-0.655037	0.200773	0.509899	Non-significant	No
DEFB103A_DEFB103B	OID30534	P81534	Inflammation_II	Timepoint	FU2 - FU3	0.257496	-0.226956	0.741948	0.511107	Non-significant	No
CDH17	OID20134	Q12864	Cardiometabolic	Timepoint	B - FU3	-0.488437	-1.41111	0.434238	0.512329	Non-significant	No
C1RL	OID30721	Q9NZP8	Inflammation_II	Timepoint	FU2 - FU3	-0.132561	-0.382732	0.11761	0.512404	Non-significant	No
MMP12	OID21439	P39900	Oncology	Timepoint	FU1 - FU2	-0.239783	-0.693179	0.213614	0.512593	Non-significant	No
AOC3	OID20389	Q16853	Cardiometabolic	Timepoint	FU1 - FU3	-0.185643	-0.536719	0.165434	0.513351	Non-significant	No
LRRC25	OID21333	Q8N386	Oncology	Timepoint	B - FU3	-0.252427	-0.731017	0.226162	0.5155	Non-significant	No
FDX1	OID30078	P10109	Cardiometabolic_II	Timepoint	FU1 - FU3	-0.270418	-0.782705	0.241869	0.515739	Non-significant	No
IL6	OID20563	P05231	Inflammation	Timepoint	FU2 - FU3	-0.680234	-1.96972	0.609254	0.516017	Non-significant	No
KAZALD1	OID21339	Q96I82	Oncology	Timepoint	FU2 - FU3	0.29928	-0.268624	0.867184	0.516024	Non-significant	No
C1QTNF6	OID31049	Q9BXI9	Neurology_II	Timepoint	FU1 - FU3	-0.322249	-0.932964	0.288466	0.516659	Non-significant	No
PDIA4	OID30375	P13667	Cardiometabolic_II	Timepoint	FU1 - FU3	-0.340862	-0.987115	0.30539	0.516755	Non-significant	No
CLEC12A	OID30552	Q5QGZ9	Inflammation_II	Timepoint	FU1 - FU3	0.147842	-0.132954	0.428639	0.516994	Non-significant	No
TGFBR2	OID21493	P37173	Oncology	Timepoint	B - FU3	-0.169982	-0.493237	0.153273	0.517882	Non-significant	No
APCS	OID30778	P02743	Inflammation_II	Timepoint	FU2 - FU3	-0.27561	-0.799502	0.248283	0.518113	Non-significant	No
LTA	OID20586	P01374	Inflammation	Timepoint	FU1 - FU3	0.220359	-0.19875	0.639468	0.51864	Non-significant	No
ORM1	OID30768	P02763	Inflammation_II	Timepoint	B - FU3	0.15316	-0.138686	0.445006	0.520121	Non-significant	No
TF	OID30783	P02787	Inflammation_II	Timepoint	FU1 - FU3	0.166165	-0.150372	0.482703	0.520439	Non-significant	No
ERBB2	OID21520	P04626	Oncology	Timepoint	B - FU3	-0.166674	-0.484809	0.151462	0.521268	Non-significant	No
SMPDL3A	OID20676	Q92484	Inflammation	Timepoint	B - FU3	-0.256969	-0.747728	0.233789	0.521724	Non-significant	No
THOP1	OID20194	P52888	Cardiometabolic	Timepoint	FU1 - FU3	-0.325003	-0.946562	0.296556	0.523389	Non-significant	No
DCTPP1	OID20148	Q9H773	Cardiometabolic	Timepoint	FU2 - FU3	-0.383807	-1.11839	0.350777	0.523512	Non-significant	No
VEGFA	OID20650	P15692	Inflammation	Timepoint	FU1 - FU2	-0.149554	-0.436081	0.136972	0.523915	Non-significant	No
CD6	OID20649	P30203	Inflammation	Timepoint	FU1 - FU3	0.22245	-0.203427	0.648328	0.523973	Non-significant	No
PINLYP	OID30651	A6NC86	Inflammation_II	Timepoint	FU1 - FU3	0.284026	-0.259579	0.827631	0.524349	Non-significant	No
FBLN2	OID30378	P98095	Cardiometabolic_II	Timepoint	FU1 - FU3	-0.236166	-0.689244	0.216912	0.525588	Non-significant	No
IDO1	OID31474	P14902	Oncology_II	Timepoint	FU1 - FU3	-0.426872	-1.24452	0.390776	0.525598	Non-significant	No
CALCOCO2	OID30249	Q13137	Cardiometabolic_II	Timepoint	B - FU2	-0.178444	-0.521172	0.164285	0.525834	Non-significant	No
DPP10	OID20527	Q8N608	Inflammation	Timepoint	B - FU1	0.0741905	-0.300559	0.44894	0.954447	Non-significant	No
VEGFA	OID20650	P15692	Inflammation	Timepoint	B - FU2	0.149041	-0.137485	0.435567	0.526851	Non-significant	No
ENDOU	OID31498	P21128	Oncology_II	Timepoint	B - FU1	0.076569	-0.153445	0.306583	0.819556	Non-significant	No
BDNF	OID30373	P23560	Cardiometabolic_II	Timepoint	FU2 - FU3	0.500495	-0.463364	1.46435	0.52949	Non-significant	No
BPIFA2	OID30279	Q96DR5	Cardiometabolic_II	Timepoint	FU1 - FU2	-0.24813	-0.727097	0.230837	0.530103	Non-significant	No
CD244	OID20628	Q9BZW8	Inflammation	Timepoint	FU1 - FU3	0.157243	-0.146135	0.460621	0.530603	Non-significant	No
PILRA	OID21129	Q9UKJ1	Neurology	Timepoint	FU2 - FU3	0.214326	-0.199402	0.628053	0.530644	Non-significant	No
TNFRSF10C	OID20265	O14798	Cardiometabolic	Timepoint	FU1 - FU3	-0.165953	-0.486386	0.154481	0.531044	Non-significant	No
PZP	OID30730	P20742	Inflammation_II	Timepoint	B - FU1	0.0779929	-0.0503215	0.206307	0.38875	Non-significant	No
CD200R1	OID20595	Q8TD46	Inflammation	Timepoint	FU2 - FU3	0.182695	-0.170535	0.535925	0.531819	Non-significant	No
ISLR2	OID20889	Q6UXK2	Neurology	Timepoint	FU2 - FU3	0.250989	-0.233894	0.735871	0.532274	Non-significant	No
PLAT	OID20247	P00750	Cardiometabolic	Timepoint	FU1 - FU3	-0.395475	-1.16149	0.370537	0.534548	Non-significant	No
SOD3	OID30683	P08294	Inflammation_II	Timepoint	FU2 - FU3	0.20091	-0.189004	0.590825	0.534938	Non-significant	No
MCAM	OID20343	P43121	Cardiometabolic	Timepoint	FU1 - FU3	0.241456	-0.227241	0.710153	0.53602	Non-significant	No
KLRK1	OID31082	P26718	Neurology_II	Timepoint	FU2 - FU3	0.243149	-0.229537	0.715835	0.536954	Non-significant	No
MARCO	OID20210	Q9UEW3	Cardiometabolic	Timepoint	B - FU3	-0.181399	-0.534241	0.171442	0.537697	Non-significant	No
BCAT1	OID30312	P54687	Cardiometabolic_II	Timepoint	FU1 - FU3	-0.216143	-0.636876	0.20459	0.538111	Non-significant	No
FKBP14	OID31065	Q9NWM8	Neurology_II	Timepoint	FU2 - FU3	0.218698	-0.206787	0.644182	0.538238	Non-significant	No
SORT1	OID20213	Q99523	Cardiometabolic	Timepoint	B - FU3	-0.240502	-0.708824	0.22782	0.539023	Non-significant	No
PDGFRA	OID20133	P16234	Cardiometabolic	Timepoint	FU2 - FU3	0.238878	-0.226876	0.704631	0.539453	Non-significant	No
ERBB4	OID21510	Q15303	Oncology	Timepoint	FU1 - FU3	0.172999	-0.164359	0.510357	0.539809	Non-significant	No
XPNPEP2	OID21508	O43895	Oncology	Timepoint	B - FU1	0.080269	-0.241182	0.40172	0.913999	Non-significant	No
PTPRR	OID31099	Q15256	Neurology_II	Timepoint	B - FU3	0.155137	-0.147974	0.458247	0.541314	Non-significant	No
PTN	OID20083	P21246	Cardiometabolic	Timepoint	FU2 - FU3	0.503972	-0.480767	1.48871	0.542178	Non-significant	No
ANXA2	OID30263	P07355	Cardiometabolic_II	Timepoint	FU1 - FU3	-0.349771	-1.03396	0.334419	0.542619	Non-significant	No
CXCL16	OID20282	Q9H2A7	Cardiometabolic	Timepoint	B - FU1	0.0884262	-0.118892	0.295744	0.680396	Non-significant	No
LEG1	OID30608	Q6P5S2	Inflammation_II	Timepoint	FU2 - FU3	0.259356	-0.249263	0.767974	0.543943	Non-significant	No
CASP4	OID31276	P49662	Oncology_II	Timepoint	B - FU1	0.0924548	-0.231729	0.416639	0.877958	Non-significant	No
CLEC12A	OID30552	Q5QGZ9	Inflammation_II	Timepoint	B - FU1	0.093119	-0.0752402	0.261478	0.473126	Non-significant	No
MFGE8	OID21134	Q08431	Neurology	Timepoint	FU1 - FU3	-0.200411	-0.597481	0.196659	0.552962	Non-significant	No
DPY30	OID21410	Q9C005	Oncology	Timepoint	B - FU2	0.3914	-0.387427	1.17023	0.555503	Non-significant	No
CD72	OID30641	P21854	Inflammation_II	Timepoint	B - FU3	-0.233872	-0.698876	0.231132	0.55556	Non-significant	No
NTRK2	OID20136	Q16620	Cardiometabolic	Timepoint	FU1 - FU3	0.207841	-0.205502	0.621184	0.556592	Non-significant	No
PROK1	OID20543	P58294	Inflammation	Timepoint	FU2 - FU3	0.246825	-0.244738	0.738388	0.557423	Non-significant	No
KRT14	OID20800	P02533	Neurology	Timepoint	FU1 - FU3	-0.636452	-1.90342	0.630514	0.558098	Non-significant	No
HGF	OID20656	P14210	Inflammation	Timepoint	B - FU1	0.0977548	-0.181435	0.376944	0.795969	Non-significant	No
LAMP3	OID20638	Q9UQV4	Inflammation	Timepoint	FU1 - FU2	-0.158139	-0.474509	0.15823	0.560021	Non-significant	No
DPP6	OID21354	P42658	Oncology	Timepoint	FU1 - FU3	-0.224511	-0.673316	0.224294	0.560536	Non-significant	No
ADAM15	OID20109	Q13444	Cardiometabolic	Timepoint	FU1 - FU3	0.20487	-0.204391	0.614132	0.560611	Non-significant	No
ACRBP	OID31385	Q8NEB7	Oncology_II	Timepoint	B - FU1	0.1021	-0.0645098	0.26871	0.38122	Non-significant	No
ADA	OID20645	P00813	Inflammation	Timepoint	FU2 - FU3	0.227189	-0.227898	0.682277	0.561777	Non-significant	No
CDON	OID20754	Q4KMG0	Inflammation	Timepoint	FU1 - FU3	0.254721	-0.256013	0.765456	0.56343	Non-significant	No
CD55	OID20377	P08174	Cardiometabolic	Timepoint	B - FU3	-0.149958	-0.451364	0.151448	0.564617	Non-significant	No
GRPEL1	OID21309	Q9HAV7	Oncology	Timepoint	B - FU2	0.439392	-0.445	1.32378	0.564891	Non-significant	No
SUOX	OID31031	P51687	Neurology_II	Timepoint	FU2 - FU3	0.491716	-0.496403	1.47984	0.565892	Non-significant	No
SMPDL3A	OID20676	Q92484	Inflammation	Timepoint	FU1 - FU2	-0.152479	-0.459676	0.154717	0.565917	Non-significant	No
TOP1	OID31449	P11387	Oncology_II	Timepoint	FU1 - FU3	-0.240343	-0.724885	0.244199	0.566498	Non-significant	No
CALCOCO2	OID30249	Q13137	Cardiometabolic_II	Timepoint	B - FU3	-0.266783	-0.804581	0.271015	0.567841	Non-significant	No
SFRP1	OID20984	Q8N474	Neurology	Timepoint	FU2 - FU3	0.501989	-0.509567	1.51355	0.56793	Non-significant	No
KLRK1	OID31082	P26718	Neurology_II	Timepoint	FU1 - FU2	-0.14563	-0.440023	0.148762	0.568774	Non-significant	No
SIL1	OID30207	Q9H173	Cardiometabolic_II	Timepoint	FU1 - FU3	-0.144957	-0.438486	0.148572	0.571442	Non-significant	No
CEACAM21	OID20548	Q3KPI0	Inflammation	Timepoint	FU1 - FU3	-0.17925	-0.542958	0.184457	0.571934	Non-significant	No
MTHFD2	OID31078	P13995	Neurology_II	Timepoint	FU1 - FU3	-0.11843	-0.358453	0.121593	0.572334	Non-significant	No
ITGB7	OID21393	P26010	Oncology	Timepoint	FU1 - FU3	0.199766	-0.206239	0.605771	0.573656	Non-significant	No
HMCN2	OID30592	Q8NDA2	Inflammation_II	Timepoint	FU1 - FU3	0.311779	-0.322396	0.945954	0.574702	Non-significant	No
BCAT1	OID30312	P54687	Cardiometabolic_II	Timepoint	B - FU3	-0.206774	-0.627506	0.213959	0.574844	Non-significant	No
DAG1	OID20774	Q14118	Inflammation	Timepoint	FU1 - FU3	-0.248058	-0.754026	0.257909	0.576647	Non-significant	No
THOP1	OID20194	P52888	Cardiometabolic	Timepoint	B - FU1	0.108614	-0.268475	0.485704	0.874648	Non-significant	No
IGSF3	OID21312	O75054	Oncology	Timepoint	FU2 - FU3	0.219464	-0.228529	0.667457	0.577092	Non-significant	No
LTBP2	OID20254	Q14767	Cardiometabolic	Timepoint	FU1 - FU3	-0.279896	-0.851525	0.291733	0.578186	Non-significant	No
HGFAC	OID30718	Q04756	Inflammation_II	Timepoint	FU2 - FU3	0.179844	-0.187577	0.547265	0.578485	Non-significant	No
PTPRR	OID31099	Q15256	Neurology_II	Timepoint	B - FU1	0.113412	-0.0693142	0.296138	0.369961	Non-significant	No
CDNF	OID21318	Q49AH0	Oncology	Timepoint	FU2 - FU3	0.19274	-0.201247	0.586728	0.579162	Non-significant	No
ACP6	OID21432	Q9NPH0	Oncology	Timepoint	B - FU2	0.172239	-0.18073	0.525208	0.579807	Non-significant	No
SPAG1	OID30979	Q07617	Neurology_II	Timepoint	B - FU2	0.118406	-0.12442	0.361232	0.58036	Non-significant	No
ENPP5	OID20736	Q9UJA9	Inflammation	Timepoint	FU1 - FU3	0.160941	-0.169218	0.4911	0.581325	Non-significant	No
GIGYF2	OID31062	Q6Y7W6	Neurology_II	Timepoint	FU2 - FU3	-0.383625	-1.171	0.403752	0.581672	Non-significant	No
AKT1S1	OID20895	Q96B36	Neurology	Timepoint	FU2 - FU3	0.498412	-0.524254	1.52108	0.58269	Non-significant	No
RECK	OID30234	O95980	Cardiometabolic_II	Timepoint	FU1 - FU2	-0.0618102	-0.18891	0.065289	0.582762	Non-significant	No
FKBP14	OID31065	Q9NWM8	Neurology_II	Timepoint	B - FU3	-0.205047	-0.627019	0.216925	0.58465	Non-significant	No
IL7	OID20535	P13232	Inflammation	Timepoint	FU1 - FU3	-0.2989	-0.914621	0.31682	0.584888	Non-significant	No
ITPA	OID30082	Q9BY32	Cardiometabolic_II	Timepoint	FU2 - FU3	0.261109	-0.277003	0.799222	0.585423	Non-significant	No
ARSA	OID21138	P15289	Neurology	Timepoint	FU2 - FU3	0.195646	-0.208836	0.600129	0.586991	Non-significant	No
MYO6	OID30989	Q9UM54	Neurology_II	Timepoint	B - FU2	0.106736	-0.113442	0.326914	0.589058	Non-significant	No
GDF15	OID20251	Q99988	Cardiometabolic	Timepoint	B - FU3	-0.291386	-0.896784	0.314011	0.591303	Non-significant	No
SERPINA3	OID30786	P01011	Inflammation_II	Timepoint	FU1 - FU3	-0.120459	-0.370955	0.130037	0.592694	Non-significant	No
ENPP2	OID20288	Q13822	Cardiometabolic	Timepoint	FU1 - FU2	-0.0972994	-0.30033	0.105732	0.593986	Non-significant	No
ZP3	OID30265	P21754	Cardiometabolic_II	Timepoint	B - FU3	-0.277475	-0.857032	0.302083	0.594982	Non-significant	No
FCRL6	OID20529	Q6DN72	Inflammation	Timepoint	FU1 - FU3	0.217727	-0.23722	0.672674	0.595544	Non-significant	No
CD70	OID20599	P32970	Inflammation	Timepoint	B - FU3	-0.241909	-0.747276	0.263457	0.596095	Non-significant	No
VNN2	OID21310	O95498	Oncology	Timepoint	FU2 - FU3	0.202601	-0.220847	0.626048	0.596108	Non-significant	No
CDON	OID20754	Q4KMG0	Inflammation	Timepoint	B - FU3	-0.2445	-0.755235	0.266234	0.596505	Non-significant	No
SERPIND1	OID30767	P05546	Inflammation_II	Timepoint	B - FU1	0.113579	-0.110981	0.338138	0.55016	Non-significant	No
CA4	OID20241	P22748	Cardiometabolic	Timepoint	B - FU1	0.116207	-0.0671292	0.299544	0.351271	Non-significant	No
IFI30	OID31505	P13284	Oncology_II	Timepoint	FU1 - FU3	-0.21867	-0.678666	0.241325	0.601267	Non-significant	No
PLAT	OID20247	P00750	Cardiometabolic	Timepoint	B - FU3	-0.364178	-1.13019	0.401834	0.601975	Non-significant	No
LETM1	OID31018	O95202	Neurology_II	Timepoint	FU1 - FU3	-0.447456	-1.38912	0.494205	0.602239	Non-significant	No
CXCL10	OID20697	P02778	Inflammation	Timepoint	B - FU3	-0.328905	-1.02154	0.363726	0.602365	Non-significant	No
CDH5	OID20243	P33151	Cardiometabolic	Timepoint	FU1 - FU2	-0.143422	-0.446679	0.159835	0.604695	Non-significant	No
SLAMF6	OID21254	Q96DU3	Oncology	Timepoint	B - FU3	-0.338944	-1.05466	0.376776	0.60487	Non-significant	No
TNFRSF6B	OID20964	O95407	Neurology	Timepoint	B - FU1	0.126195	-0.259879	0.51227	0.827404	Non-significant	No
SIGLEC6	OID21394	O43699	Oncology	Timepoint	FU2 - FU3	0.160711	-0.179707	0.50113	0.606828	Non-significant	No
GUSB	OID20296	P08236	Cardiometabolic	Timepoint	FU2 - FU3	0.195984	-0.220971	0.612938	0.610708	Non-significant	No
EPCAM	OID20743	P16422	Inflammation	Timepoint	FU2 - FU3	-0.333858	-1.04551	0.377794	0.611472	Non-significant	No
PLXNB2	OID20317	O15031	Cardiometabolic	Timepoint	FU1 - FU3	-0.176069	-0.551541	0.199404	0.612413	Non-significant	No
CLEC4D	OID20609	Q8WXI8	Inflammation	Timepoint	FU1 - FU2	-0.138313	-0.433972	0.157345	0.613011	Non-significant	No
GPC5	OID20944	P78333	Neurology	Timepoint	B - FU1	0.130071	-0.143443	0.403586	0.600257	Non-significant	No
MRPL28	OID31023	Q13084	Neurology_II	Timepoint	B - FU2	0.0783155	-0.0893086	0.24594	0.614052	Non-significant	No
FUS	OID21256	P35637	Oncology	Timepoint	B - FU2	-0.186464	-0.585854	0.212927	0.614448	Non-significant	No
MAP2	OID31138	P11137	Neurology_II	Timepoint	B - FU3	-0.0818354	-0.257098	0.0934269	0.615314	Non-significant	No
NAGK	OID30271	Q9UJ70	Cardiometabolic_II	Timepoint	B - FU3	-0.350172	-1.09966	0.399315	0.615338	Non-significant	No
LRTM2	OID31020	Q8N967	Neurology_II	Timepoint	B - FU3	-0.116196	-0.365457	0.133065	0.616816	Non-significant	No
CD1C	OID21483	P29017	Oncology	Timepoint	B - FU3	0.152419	-0.175286	0.480123	0.617955	Non-significant	No
CTSB	OID20276	P07858	Cardiometabolic	Timepoint	FU2 - FU3	0.293672	-0.338678	0.926022	0.619899	Non-significant	No
TFPI2	OID21512	P48307	Oncology	Timepoint	FU2 - FU3	0.295202	-0.341232	0.931636	0.6201	Non-significant	No
SPINK5	OID21148	Q9NQ38	Neurology	Timepoint	FU1 - FU3	0.102505	-0.119106	0.324116	0.622302	Non-significant	No
CNTN1	OID20307	Q12860	Cardiometabolic	Timepoint	B - FU3	-0.187408	-0.592621	0.217804	0.623274	Non-significant	No
COL3A1	OID30379	P02461	Cardiometabolic_II	Timepoint	B - FU3	-0.222745	-0.704748	0.259257	0.623531	Non-significant	No
CD70	OID20599	P32970	Inflammation	Timepoint	FU1 - FU3	0.233484	-0.271883	0.73885	0.623599	Non-significant	No
IGSF9	OID30330	Q9P2J2	Cardiometabolic_II	Timepoint	FU2 - FU3	0.285333	-0.333074	0.90374	0.624225	Non-significant	No
ASPN	OID30315	Q9BXN1	Cardiometabolic_II	Timepoint	FU2 - FU3	0.185963	-0.217026	0.588951	0.624515	Non-significant	No
RECK	OID30234	O95980	Cardiometabolic_II	Timepoint	B - FU3	-0.0916484	-0.290169	0.106873	0.625033	Non-significant	No
SPAG1	OID30979	Q07617	Neurology_II	Timepoint	B - FU3	0.178022	-0.208072	0.564116	0.625043	Non-significant	No
MTHFD2	OID31078	P13995	Neurology_II	Timepoint	FU2 - FU3	0.111598	-0.130434	0.353631	0.625601	Non-significant	No
PLAT	OID20247	P00750	Cardiometabolic	Timepoint	FU2 - FU3	0.355829	-0.41626	1.12792	0.625892	Non-significant	No
PROK1	OID20543	P58294	Inflammation	Timepoint	FU1 - FU2	-0.141719	-0.44992	0.166482	0.626264	Non-significant	No
TSPAN8	OID31470	P19075	Oncology_II	Timepoint	FU2 - FU3	-0.373497	-1.18613	0.439133	0.627141	Non-significant	No
IDO1	OID31474	P14902	Oncology_II	Timepoint	B - FU1	0.13011	-0.378228	0.638447	0.907999	Non-significant	No
ITGB5	OID21522	P18084	Oncology	Timepoint	FU1 - FU2	-0.105145	-0.334202	0.123911	0.627549	Non-significant	No
IGDCC4	OID30402	Q8TDY8	Cardiometabolic_II	Timepoint	B - FU3	-0.146934	-0.466828	0.17296	0.627694	Non-significant	No
PAEP	OID20925	P09466	Neurology	Timepoint	FU1 - FU3	-0.608688	-1.93714	0.719768	0.629883	Non-significant	No
FCRL2	OID20639	Q96LA5	Inflammation	Timepoint	B - FU2	-0.0922833	-0.294417	0.109851	0.631601	Non-significant	No
MEGF10	OID20746	Q96KG7	Inflammation	Timepoint	B - FU3	-0.193695	-0.618516	0.231127	0.633109	Non-significant	No
ICAM1	OID20411	P05362	Cardiometabolic	Timepoint	FU1 - FU3	-0.197761	-0.631646	0.236125	0.633709	Non-significant	No
CFHR4	OID30758	Q92496	Inflammation_II	Timepoint	FU2 - FU3	-0.138124	-0.441851	0.165603	0.634868	Non-significant	No
CXCL3	OID20788	P19876	Inflammation	Timepoint	B - FU3	0.43727	-0.523583	1.39812	0.635067	Non-significant	No
TNFSF11	OID20592	O14788	Inflammation	Timepoint	FU2 - FU3	0.289347	-0.346702	0.925396	0.635291	Non-significant	No
ACRBP	OID31385	Q8NEB7	Oncology_II	Timepoint	B - FU3	-0.11921	-0.380699	0.142279	0.635458	Non-significant	No
ORM1	OID30768	P02763	Inflammation_II	Timepoint	FU1 - FU3	-0.132416	-0.424262	0.15943	0.637245	Non-significant	No
LBP	OID20355	P18428	Cardiometabolic	Timepoint	FU2 - FU3	-0.36388	-1.16556	0.4378	0.637352	Non-significant	No
FUS	OID21256	P35637	Oncology	Timepoint	FU2 - FU3	-0.286353	-0.917545	0.344838	0.637629	Non-significant	No
LRP1	OID21293	Q07954	Oncology	Timepoint	FU1 - FU2	-0.119176	-0.382705	0.144353	0.638975	Non-significant	No
PILRB	OID20197	Q9UKJ0	Cardiometabolic	Timepoint	FU2 - FU3	0.202927	-0.245916	0.651769	0.639161	Non-significant	No
LRP1	OID21293	Q07954	Oncology	Timepoint	FU1 - FU3	-0.187455	-0.602338	0.227428	0.640846	Non-significant	No
EPO	OID20522	P01588	Inflammation	Timepoint	FU2 - FU3	0.522047	-0.635236	1.67933	0.641174	Non-significant	No
GDF15	OID20251	Q99988	Cardiometabolic	Timepoint	B - FU1	0.134033	-0.227357	0.495423	0.766287	Non-significant	No
DKKL1	OID21313	Q9UK85	Oncology	Timepoint	FU1 - FU3	-0.205041	-0.660788	0.250705	0.642679	Non-significant	No
THBS2	OID21104	P35442	Neurology	Timepoint	FU2 - FU3	0.321793	-0.392806	1.03639	0.64271	Non-significant	No
TFPI2	OID21512	P48307	Oncology	Timepoint	B - FU1	0.13589	-0.243426	0.515207	0.784357	Non-significant	No
F2	OID30723	P00734	Inflammation_II	Timepoint	B - FU1	0.136705	0.00694353	0.266466	0.0349064	Significant	No
ICAM5	OID20145	Q9UMF0	Cardiometabolic	Timepoint	B - FU3	-0.194562	-0.627619	0.238495	0.644063	Non-significant	No
NT5C	OID30294	Q8TCD5	Cardiometabolic_II	Timepoint	FU1 - FU3	-0.295078	-0.953451	0.363294	0.646287	Non-significant	No
LRRC37A2	OID31440	A6NM11	Oncology_II	Timepoint	FU1 - FU3	0.113281	-0.139771	0.366333	0.646882	Non-significant	No
ADA2	OID20394	Q9NZK5	Cardiometabolic	Timepoint	FU1 - FU3	-0.201114	-0.650753	0.248524	0.647562	Non-significant	No
IL5RA	OID20601	Q01344	Inflammation	Timepoint	FU1 - FU3	-0.21386	-0.692982	0.265261	0.648663	Non-significant	No
CXCL8	OID20997	P10145	Neurology	Timepoint	FU1 - FU2	-0.234101	-0.759555	0.291351	0.64997	Non-significant	No
MESD	OID21099	Q14696	Neurology	Timepoint	FU1 - FU3	-0.19781	-0.641626	0.246006	0.650643	Non-significant	No
IGFBP1	OID20246	P08833	Cardiometabolic	Timepoint	FU2 - FU3	0.505879	-0.629357	1.64112	0.651411	Non-significant	No
PTPRZ1	OID30343	P23471	Cardiometabolic_II	Timepoint	FU1 - FU3	0.246205	-0.30782	0.800231	0.652129	Non-significant	No
ADAMTS1	OID30528	Q9UHI8	Inflammation_II	Timepoint	FU1 - FU3	-0.198832	-0.645928	0.248263	0.652596	Non-significant	No
CDNF	OID21318	Q49AH0	Oncology	Timepoint	B - FU1	0.138648	-0.099882	0.377177	0.429023	Non-significant	No
STX6	OID21219	O43752	Oncology	Timepoint	FU1 - FU3	-0.399983	-1.30154	0.501573	0.653713	Non-significant	No
CD300LF	OID21469	Q8TDQ1	Oncology	Timepoint	FU2 - FU3	0.183604	-0.230899	0.598107	0.654005	Non-significant	No
PIGR	OID21102	P01833	Neurology	Timepoint	FU2 - FU3	0.235898	-0.296789	0.768584	0.654584	Non-significant	No
LEG1	OID30608	Q6P5S2	Inflammation_II	Timepoint	FU1 - FU2	-0.139287	-0.454491	0.175918	0.655563	Non-significant	No
PAPPA	OID20421	Q13219	Inflammation	Timepoint	FU2 - FU3	0.293295	-0.369675	0.956266	0.655693	Non-significant	No
TFF1	OID21154	P04155	Neurology	Timepoint	FU1 - FU3	0.371104	-0.468313	1.21052	0.655951	Non-significant	No
ARSA	OID21138	P15289	Neurology	Timepoint	FU1 - FU3	-0.177346	-0.579251	0.224558	0.656802	Non-significant	No
LGALS4	OID20748	P56470	Inflammation	Timepoint	FU2 - FU3	-0.321033	-1.04903	0.406963	0.657772	Non-significant	No
GDF2	OID20202	Q9UK05	Cardiometabolic	Timepoint	FU1 - FU2	0.226143	-0.287589	0.739874	0.658489	Non-significant	No
NOS3	OID20834	P29474	Neurology	Timepoint	B - FU1	0.141148	-0.172566	0.454861	0.642097	Non-significant	No
IL7R	OID21136	P16871	Neurology	Timepoint	B - FU3	0.174504	-0.222654	0.571661	0.659987	Non-significant	No
NCAM2	OID21095	O15394	Neurology	Timepoint	B - FU3	-0.167538	-0.549508	0.214432	0.661754	Non-significant	No
DOK2	OID20138	O60496	Cardiometabolic	Timepoint	B - FU2	-0.112979	-0.371277	0.145319	0.663267	Non-significant	No
SERPINA7	OID30724	P05543	Inflammation_II	Timepoint	FU1 - FU2	-0.0717503	-0.236091	0.0925901	0.664223	Non-significant	No
FCRL2	OID20639	Q96LA5	Inflammation	Timepoint	FU1 - FU2	0.0882382	-0.113896	0.290372	0.664278	Non-significant	No
MST1	OID30713	P26927	Inflammation_II	Timepoint	FU1 - FU2	0.118614	-0.153043	0.390272	0.664326	Non-significant	No
CTSH	OID20113	P09668	Cardiometabolic	Timepoint	FU1 - FU3	0.214276	-0.276373	0.704925	0.664873	Non-significant	No
LY9	OID20670	Q9HBG7	Inflammation	Timepoint	B - FU3	-0.149376	-0.4919	0.193148	0.665665	Non-significant	No
CD300LF	OID21469	Q8TDQ1	Oncology	Timepoint	FU1 - FU3	-0.179311	-0.591251	0.232629	0.666472	Non-significant	No
OCLN	OID31069	Q16625	Neurology_II	Timepoint	FU2 - FU3	-0.372521	-1.22801	0.482964	0.666952	Non-significant	No
CRTAM	OID20914	O95727	Neurology	Timepoint	FU1 - FU3	-0.220456	-0.72698	0.286069	0.667397	Non-significant	No
EPHA4	OID30622	P54764	Inflammation_II	Timepoint	FU1 - FU3	0.189539	-0.246084	0.625161	0.66753	Non-significant	No
CRHBP	OID20747	P24387	Inflammation	Timepoint	B - FU1	0.153224	-0.187551	0.493998	0.643032	Non-significant	No
ENTPD2	OID21260	Q9Y5L3	Oncology	Timepoint	B - FU2	-0.204355	-0.675675	0.266965	0.669209	Non-significant	No
CR1	OID30697	P17927	Inflammation_II	Timepoint	FU1 - FU3	-0.159563	-0.52776	0.208633	0.670269	Non-significant	No
HEXIM1	OID20589	O94992	Inflammation	Timepoint	B - FU3	-0.366537	-1.21448	0.48141	0.67241	Non-significant	No
CTSB	OID20276	P07858	Cardiometabolic	Timepoint	B - FU3	-0.270909	-0.898243	0.356425	0.673124	Non-significant	No
ENPP6	OID30273	Q6UWR7	Cardiometabolic_II	Timepoint	B - FU3	-0.132225	-0.439727	0.175276	0.675343	Non-significant	No
CD300LF	OID21469	Q8TDQ1	Oncology	Timepoint	B - FU3	-0.176797	-0.588737	0.235143	0.676326	Non-significant	No
SCARF2	OID21048	Q96GP6	Neurology	Timepoint	FU2 - FU3	0.219239	-0.291002	0.729479	0.676355	Non-significant	No
CRYZL1	OID30272	O95825	Cardiometabolic_II	Timepoint	FU1 - FU3	-0.330097	-1.09822	0.438026	0.676484	Non-significant	No
TNFSF14	OID20953	O43557	Neurology	Timepoint	B - FU3	0.267238	-0.355525	0.890001	0.677625	Non-significant	No
YWHAQ	OID30605	P27348	Inflammation_II	Timepoint	B - FU1	0.154026	-0.175592	0.483644	0.613262	Non-significant	No
FNTA	OID31381	P49354	Oncology_II	Timepoint	B - FU1	0.162286	-0.0941981	0.41877	0.352404	Non-significant	No
ADGRG2	OID20189	Q8IZP9	Cardiometabolic	Timepoint	B - FU3	-0.181153	-0.60455	0.242244	0.679354	Non-significant	No
GIPC2	OID31153	Q8TF65	Neurology_II	Timepoint	B - FU2	0.181554	-0.243766	0.606874	0.679971	Non-significant	No
ITGB6	OID20493	P18564	Inflammation	Timepoint	FU1 - FU3	-0.211635	-0.707213	0.283943	0.680212	Non-significant	No
C7orf50	OID31095	Q9BRJ6	Neurology_II	Timepoint	B - FU1	0.16521	-0.0071077	0.337527	0.0651468	Non-significant	No
CFHR4	OID30758	Q92496	Inflammation_II	Timepoint	B - FU1	0.165531	-0.0139901	0.345052	0.0817208	Non-significant	No
IL17F	OID20456	Q96PD4	Inflammation	Timepoint	B - FU3	-0.25065	-0.83929	0.33799	0.682006	Non-significant	No
CKAP4	OID20617	Q07065	Inflammation	Timepoint	B - FU3	-0.245808	-0.823153	0.331537	0.682129	Non-significant	No
MYO6	OID30989	Q9UM54	Neurology_II	Timepoint	FU1 - FU3	-0.141943	-0.473985	0.190098	0.682593	Non-significant	No
MCFD2	OID20171	Q8NI22	Cardiometabolic	Timepoint	FU2 - FU3	0.194744	-0.263396	0.652884	0.683568	Non-significant	No
SFTPA2	OID21218	Q8IWL1	Oncology	Timepoint	B - FU3	-0.249522	-0.837763	0.338719	0.685099	Non-significant	No
ALCAM	OID20273	Q13740	Cardiometabolic	Timepoint	B - FU3	-0.155404	-0.521937	0.211129	0.68535	Non-significant	No
DPP4	OID20406	P27487	Cardiometabolic	Timepoint	FU1 - FU3	0.172265	-0.234539	0.57907	0.686104	Non-significant	No
SLITRK2	OID21409	Q9H156	Oncology	Timepoint	FU2 - FU3	0.261615	-0.356611	0.879842	0.68668	Non-significant	No
PNLIP	OID30693	P16233	Inflammation_II	Timepoint	FU1 - FU3	0.357878	-0.487833	1.20359	0.687398	Non-significant	No
CILP	OID30399	O75339	Cardiometabolic_II	Timepoint	FU2 - FU3	0.298826	-0.407484	1.00514	0.687456	Non-significant	No
SELE	OID20290	P16581	Cardiometabolic	Timepoint	FU1 - FU3	-0.220755	-0.744329	0.302818	0.688687	Non-significant	No
KDR	OID21497	P35968	Oncology	Timepoint	FU2 - FU3	0.166807	-0.229383	0.562997	0.690108	Non-significant	No
COX6B1	OID30317	P14854	Cardiometabolic_II	Timepoint	B - FU3	0.114177	-0.156531	0.384886	0.690478	Non-significant	No
CASP4	OID31276	P49662	Oncology_II	Timepoint	B - FU2	-0.142593	-0.482139	0.196953	0.691051	Non-significant	No
CRELD1	OID30619	Q96HD1	Inflammation_II	Timepoint	FU1 - FU2	-0.127149	-0.430085	0.175787	0.691361	Non-significant	No
CD200R1	OID20595	Q8TD46	Inflammation	Timepoint	B - FU2	-0.0913105	-0.309537	0.126916	0.69339	Non-significant	No
ESM1	OID20758	Q9NQ30	Inflammation	Timepoint	FU1 - FU3	0.222345	-0.308975	0.753664	0.694584	Non-significant	No
EPO	OID20522	P01588	Inflammation	Timepoint	FU1 - FU3	-0.480353	-1.6296	0.668891	0.694735	Non-significant	No
NELL2	OID20706	Q99435	Inflammation	Timepoint	FU1 - FU3	-0.20567	-0.697653	0.286313	0.695406	Non-significant	No
LGALS4	OID20748	P56470	Inflammation	Timepoint	B - FU2	0.189381	-0.264788	0.643549	0.695637	Non-significant	No
GPC5	OID20944	P78333	Neurology	Timepoint	FU1 - FU2	0.119128	-0.166745	0.405002	0.696251	Non-significant	No
CD7	OID30543	P09564	Inflammation_II	Timepoint	FU1 - FU3	-0.186079	-0.632997	0.260839	0.697497	Non-significant	No
HBQ1	OID21433	P09105	Oncology	Timepoint	B - FU3	0.260554	-0.366478	0.887585	0.69893	Non-significant	No
GPNMB	OID20173	Q14956	Cardiometabolic	Timepoint	FU2 - FU3	0.157224	-0.221542	0.535991	0.699443	Non-significant	No
SIAE	OID21503	Q9HAT2	Oncology	Timepoint	FU2 - FU3	0.172608	-0.243346	0.588563	0.69968	Non-significant	No
REG4	OID20784	Q9BYZ8	Inflammation	Timepoint	B - FU3	0.338159	-0.477478	1.1538	0.699957	Non-significant	No
SELE	OID20290	P16581	Cardiometabolic	Timepoint	B - FU3	-0.21696	-0.740534	0.306614	0.700209	Non-significant	No
ADD1	OID30655	P35611	Inflammation_II	Timepoint	B - FU3	0.335426	-0.47265	1.1435	0.700235	Non-significant	No
SIRPB1	OID20739	O00241	Inflammation	Timepoint	B - FU3	-0.230604	-0.787676	0.326469	0.701224	Non-significant	No
KRT5	OID20860	P13647	Neurology	Timepoint	FU1 - FU3	0.402371	-0.569436	1.37418	0.701701	Non-significant	No
CTSS	OID21056	P25774	Neurology	Timepoint	B - FU3	-0.102332	-0.349887	0.145223	0.702041	Non-significant	No
ENPP6	OID30273	Q6UWR7	Cardiometabolic_II	Timepoint	FU1 - FU3	0.126956	-0.180545	0.434457	0.702685	Non-significant	No
CD7	OID30543	P09564	Inflammation_II	Timepoint	B - FU3	-0.184053	-0.630971	0.262865	0.704663	Non-significant	No
PLAU	OID21124	P00749	Neurology	Timepoint	FU2 - FU3	0.210406	-0.301218	0.72203	0.705338	Non-significant	No
F9	OID20349	P00740	Cardiometabolic	Timepoint	B - FU1	0.173269	-0.0510094	0.397548	0.187523	Non-significant	No
BCAM	OID21076	P50895	Neurology	Timepoint	FU1 - FU3	-0.169869	-0.583241	0.243504	0.705908	Non-significant	No
ITPA	OID30082	Q9BY32	Cardiometabolic_II	Timepoint	B - FU2	-0.13856	-0.476464	0.199344	0.706697	Non-significant	No
COX6B1	OID30317	P14854	Cardiometabolic_II	Timepoint	FU1 - FU3	-0.111244	-0.381953	0.159464	0.707606	Non-significant	No
KLK1	OID21499	P06870	Oncology	Timepoint	FU1 - FU3	0.214058	-0.308642	0.736758	0.707759	Non-significant	No
DSG3	OID21460	P32926	Oncology	Timepoint	FU1 - FU2	-0.117905	-0.40603	0.17022	0.708096	Non-significant	No
CD72	OID30641	P21854	Inflammation_II	Timepoint	FU1 - FU3	-0.190265	-0.655269	0.274739	0.708532	Non-significant	No
MFGE8	OID21134	Q08431	Neurology	Timepoint	FU2 - FU3	0.16331	-0.23665	0.563271	0.710109	Non-significant	No
TG	OID31359	P01266	Oncology_II	Timepoint	B - FU1	0.175712	-0.294306	0.645729	0.761996	Non-significant	No
CPB2	OID30734	Q96IY4	Inflammation_II	Timepoint	B - FU1	0.176812	-0.0435796	0.397203	0.160891	Non-significant	No
GRPEL1	OID21309	Q9HAV7	Oncology	Timepoint	FU2 - FU3	-0.569752	-1.9686	0.829096	0.712089	Non-significant	No
AKT1S1	OID20895	Q96B36	Neurology	Timepoint	B - FU1	0.17909	-0.446328	0.804509	0.876711	Non-significant	No
PTN	OID20083	P21246	Cardiometabolic	Timepoint	FU1 - FU3	-0.397015	-1.37349	0.579463	0.713684	Non-significant	No
GFRA3	OID20933	O60609	Neurology	Timepoint	B - FU3	-0.140632	-0.48713	0.205867	0.713734	Non-significant	No
CD2AP	OID20177	Q9Y5K6	Cardiometabolic	Timepoint	FU2 - FU3	0.260972	-0.381867	0.903811	0.71409	Non-significant	No
VIT	OID30334	Q6UXI7	Cardiometabolic_II	Timepoint	FU2 - FU3	0.180116	-0.264837	0.625069	0.715468	Non-significant	No
GALNT10	OID21371	Q86SR1	Oncology	Timepoint	FU1 - FU3	-0.163581	-0.567189	0.240026	0.715597	Non-significant	No
CLTA	OID20118	P09496	Cardiometabolic	Timepoint	B - FU2	0.132507	-0.195494	0.460507	0.716167	Non-significant	No
APOA4	OID30733	P06727	Inflammation_II	Timepoint	FU1 - FU2	0.129703	-0.19258	0.451986	0.718536	Non-significant	No
PCDH9	OID31516	Q9HC56	Oncology_II	Timepoint	FU1 - FU3	-0.257054	-0.895185	0.381076	0.719334	Non-significant	No
PCDH12	OID31045	Q9NPG4	Neurology_II	Timepoint	B - FU3	-0.124581	-0.434019	0.184857	0.719632	Non-significant	No
IL6	OID20101	P05231	Cardiometabolic	Timepoint	FU2 - FU3	-0.440484	-1.53541	0.654437	0.719747	Non-significant	No
EDN1	OID30224	P05305	Cardiometabolic_II	Timepoint	B - FU3	-0.178504	-0.624218	0.26721	0.722568	Non-significant	No
PDIA4	OID30375	P13667	Cardiometabolic_II	Timepoint	B - FU2	0.166253	-0.250218	0.582724	0.723607	Non-significant	No
FGFBP1	OID21507	Q14512	Oncology	Timepoint	FU1 - FU3	0.185568	-0.278939	0.650074	0.723873	Non-significant	No
STX7	OID30560	O15400	Inflammation_II	Timepoint	FU1 - FU2	-0.133152	-0.467052	0.200747	0.724224	Non-significant	No
FLT4	OID21491	P35916	Oncology	Timepoint	B - FU1	0.186252	-0.0923318	0.464837	0.304314	Non-significant	No
IL17A	OID20469	Q16552	Inflammation	Timepoint	FU2 - FU3	0.377389	-0.57253	1.32731	0.727552	Non-significant	No
CCER2	OID30221	I3L3R5	Cardiometabolic_II	Timepoint	FU1 - FU2	-0.0830285	-0.292728	0.126671	0.728629	Non-significant	No
SEZ6L	OID21488	Q9BYH1	Oncology	Timepoint	B - FU3	-0.185699	-0.654474	0.283075	0.729246	Non-significant	No
SERPINA3	OID30786	P01011	Inflammation_II	Timepoint	B - FU1	0.186786	0.0353389	0.338233	0.00924394	Significant	No
CHL1	OID20366	O00533	Cardiometabolic	Timepoint	B - FU3	-0.130302	-0.459895	0.199292	0.729998	Non-significant	No
PTPRH	OID31433	Q9HD43	Oncology_II	Timepoint	FU2 - FU3	0.170233	-0.260575	0.60104	0.730328	Non-significant	No
ENPP6	OID30273	Q6UWR7	Cardiometabolic_II	Timepoint	FU2 - FU3	0.122334	-0.187296	0.431965	0.730343	Non-significant	No
YWHAQ	OID30605	P27348	Inflammation_II	Timepoint	FU2 - FU3	0.212259	-0.325467	0.749986	0.731843	Non-significant	No
SIL1	OID30207	Q9H173	Cardiometabolic_II	Timepoint	B - FU3	0.115795	-0.177734	0.409325	0.732045	Non-significant	No
DOK2	OID20138	O60496	Cardiometabolic	Timepoint	B - FU1	0.196493	-0.0520991	0.445085	0.171229	Non-significant	No
PVR	OID21011	P15151	Neurology	Timepoint	FU1 - FU3	-0.210545	-0.744627	0.323536	0.732262	Non-significant	No
GAS6	OID20318	Q14393	Cardiometabolic	Timepoint	FU2 - FU3	0.181584	-0.28038	0.643549	0.734105	Non-significant	No
CA12	OID21344	O43570	Oncology	Timepoint	FU1 - FU2	-0.117697	-0.417691	0.182298	0.734173	Non-significant	No
LRP11	OID20185	Q86VZ4	Cardiometabolic	Timepoint	FU2 - FU3	0.203546	-0.315218	0.72231	0.734684	Non-significant	No
CSF2RA	OID20915	P15509	Neurology	Timepoint	FU1 - FU3	-0.165637	-0.588901	0.257626	0.73593	Non-significant	No
CRYBB1	OID30319	P53674	Cardiometabolic_II	Timepoint	B - FU3	-0.178326	-0.633936	0.277284	0.736653	Non-significant	No
TP53I3	OID30632	Q53FA7	Inflammation_II	Timepoint	B - FU2	-0.167465	-0.596118	0.261187	0.736827	Non-significant	No
CXCL8	OID21430	P10145	Oncology	Timepoint	FU1 - FU2	-0.197084	-0.701516	0.307349	0.736908	Non-significant	No
FKBP14	OID31065	Q9NWM8	Neurology_II	Timepoint	FU1 - FU3	-0.164985	-0.586957	0.256987	0.737509	Non-significant	No
SH2D1A	OID20514	O60880	Inflammation	Timepoint	FU1 - FU3	-0.312343	-1.11322	0.488537	0.739274	Non-significant	No
ANGPTL3	OID20407	Q9Y5C1	Cardiometabolic	Timepoint	FU1 - FU3	-0.168698	-0.601907	0.264511	0.73985	Non-significant	No
CSPG4	OID30397	Q6UVK1	Cardiometabolic_II	Timepoint	FU1 - FU3	-0.170542	-0.609346	0.268263	0.74078	Non-significant	No
LYPD3	OID21530	O95274	Oncology	Timepoint	FU1 - FU3	0.151082	-0.238154	0.540319	0.740856	Non-significant	No
CXCL8	OID20631	P10145	Inflammation	Timepoint	FU1 - FU2	-0.192004	-0.686831	0.302822	0.740986	Non-significant	No
ACP6	OID21432	Q9NPH0	Oncology	Timepoint	B - FU3	0.218958	-0.345148	0.783064	0.741146	Non-significant	No
ACP6	OID21432	Q9NPH0	Oncology	Timepoint	FU1 - FU3	-0.21887	-0.782977	0.345236	0.741382	Non-significant	No
IL10RB	OID20696	Q08334	Inflammation	Timepoint	FU1 - FU3	-0.14637	-0.523759	0.23102	0.741668	Non-significant	No
OXT	OID21047	P01178	Neurology	Timepoint	FU1 - FU2	-0.194421	-0.696872	0.30803	0.742421	Non-significant	No
DSG3	OID21460	P32926	Oncology	Timepoint	FU1 - FU3	0.177382	-0.280398	0.635163	0.742435	Non-significant	No
SERPINA7	OID30724	P05543	Inflammation_II	Timepoint	FU2 - FU3	0.101465	-0.160541	0.36347	0.742796	Non-significant	No
SIRPB1	OID20739	O00241	Inflammation	Timepoint	FU2 - FU3	0.216843	-0.344276	0.777962	0.743785	Non-significant	No
ULBP2	OID20919	Q9BZM5	Neurology	Timepoint	B - FU1	0.19729	-0.0903403	0.484921	0.282172	Non-significant	No
ANXA2	OID30263	P07355	Cardiometabolic_II	Timepoint	FU2 - FU3	0.266525	-0.423139	0.956189	0.74409	Non-significant	No
LAMP3	OID20638	Q9UQV4	Inflammation	Timepoint	B - FU3	-0.196156	-0.704625	0.312313	0.744422	Non-significant	No
POLR2F	OID21283	P61218	Oncology	Timepoint	B - FU3	-0.247343	-0.887929	0.393243	0.744603	Non-significant	No
PREB	OID20439	Q9HCU5	Inflammation	Timepoint	FU1 - FU3	-0.16835	-0.604237	0.267538	0.745713	Non-significant	No
IL3RA	OID20461	P26951	Inflammation	Timepoint	FU2 - FU3	0.138414	-0.22102	0.497849	0.745819	Non-significant	No
FDX1	OID30078	P10109	Cardiometabolic_II	Timepoint	FU2 - FU3	-0.199117	-0.715859	0.317624	0.746093	Non-significant	No
ICAM1	OID20411	P05362	Cardiometabolic	Timepoint	FU2 - FU3	0.168195	-0.268832	0.605222	0.746221	Non-significant	No
TPP1	OID20750	O14773	Inflammation	Timepoint	B - FU3	-0.221627	-0.797686	0.354433	0.746882	Non-significant	No
IL22	OID31407	Q9GZX6	Oncology_II	Timepoint	B - FU2	-0.163072	-0.588909	0.262766	0.748347	Non-significant	No
CXCL3	OID20788	P19876	Inflammation	Timepoint	FU1 - FU3	-0.368513	-1.32937	0.59234	0.748451	Non-significant	No
PTPRN2	OID20912	Q92932	Neurology	Timepoint	FU2 - FU3	-0.162693	-0.58868	0.263295	0.750358	Non-significant	No
GZMA	OID20663	P12544	Inflammation	Timepoint	FU1 - FU3	0.156539	-0.253599	0.566677	0.750867	Non-significant	No
GALNT10	OID21371	Q86SR1	Oncology	Timepoint	FU2 - FU3	0.15551	-0.251519	0.562539	0.751083	Non-significant	No
CD48	OID20692	P09326	Inflammation	Timepoint	FU1 - FU3	0.141726	-0.229557	0.51301	0.751113	Non-significant	No
NPL	OID30329	Q9BXD5	Cardiometabolic_II	Timepoint	FU2 - FU3	0.300055	-0.487099	1.08721	0.751896	Non-significant	No
ADGRB3	OID20974	O60242	Neurology	Timepoint	FU1 - FU3	0.114186	-0.185716	0.414088	0.752511	Non-significant	No
SELENOP	OID30745	P49908	Inflammation_II	Timepoint	FU2 - FU3	0.143484	-0.232489	0.519457	0.752647	Non-significant	No
SDC4	OID20216	P31431	Cardiometabolic	Timepoint	B - FU1	0.197621	-0.322386	0.717629	0.752909	Non-significant	No
PGLYRP1	OID20338	O75594	Cardiometabolic	Timepoint	FU2 - FU3	-0.163913	-0.595243	0.267417	0.753303	Non-significant	No
CST1	OID30581	P01037	Inflammation_II	Timepoint	FU1 - FU3	-0.405037	-1.47162	0.661542	0.753596	Non-significant	No
APOA4	OID30733	P06727	Inflammation_II	Timepoint	FU2 - FU3	0.193918	-0.316373	0.704209	0.75393	Non-significant	No
ITGA5	OID21139	P08648	Neurology	Timepoint	FU1 - FU3	0.159795	-0.261316	0.580906	0.754509	Non-significant	No
SORT1	OID20213	Q99523	Cardiometabolic	Timepoint	FU1 - FU3	-0.177736	-0.646057	0.290586	0.754763	Non-significant	No
PLA2G4A	OID20685	P47712	Inflammation	Timepoint	B - FU1	0.203457	-0.128287	0.535201	0.380412	Non-significant	No
RALY	OID31382	Q9UKM9	Oncology_II	Timepoint	B - FU2	0.200414	-0.329247	0.730075	0.755288	Non-significant	No
IL6	OID20101	P05231	Cardiometabolic	Timepoint	B - FU2	-0.259218	-0.945627	0.427191	0.756485	Non-significant	No
BCAN	OID20998	Q96GW7	Neurology	Timepoint	FU1 - FU3	-0.187599	-0.683416	0.308219	0.756582	Non-significant	No
PDGFB	OID20741	P01127	Inflammation	Timepoint	B - FU1	0.207312	-0.39016	0.804784	0.800452	Non-significant	No
CEACAM16	OID31495	Q2WEN9	Oncology_II	Timepoint	FU2 - FU3	0.222672	-0.370959	0.816303	0.760436	Non-significant	No
HIP1R	OID31141	O75146	Neurology_II	Timepoint	FU2 - FU3	-0.412432	-1.51216	0.687295	0.76104	Non-significant	No
SLAMF6	OID21254	Q96DU3	Oncology	Timepoint	FU2 - FU3	0.270475	-0.450914	0.991864	0.761392	Non-significant	No
MRPL28	OID31023	Q13084	Neurology_II	Timepoint	B - FU1	0.209952	0.0492351	0.37067	0.00514848	Significant	No
CALCOCO2	OID30249	Q13137	Cardiometabolic_II	Timepoint	B - FU1	0.21406	-0.115173	0.543292	0.328481	Non-significant	No
PTPRR	OID31099	Q15256	Neurology_II	Timepoint	FU2 - FU3	-0.114166	-0.419519	0.191187	0.762645	Non-significant	No
SPACA5_SPACA5B	OID30990	Q96QH8	Neurology_II	Timepoint	B - FU1	0.221121	0.0251178	0.417125	0.0205756	Significant	No
TPP1	OID20750	O14773	Inflammation	Timepoint	FU2 - FU3	0.215426	-0.36517	0.796021	0.767174	Non-significant	No
DSG3	OID21460	P32926	Oncology	Timepoint	B - FU3	-0.169785	-0.627565	0.287996	0.767192	Non-significant	No
ADGRE5	OID20260	P48960	Cardiometabolic	Timepoint	FU1 - FU3	-0.18625	-0.688857	0.316357	0.767732	Non-significant	No
CNTN4	OID21117	Q8IWV2	Neurology	Timepoint	FU1 - FU2	-0.0803093	-0.297398	0.136779	0.767778	Non-significant	No
JPT2	OID31520	Q9H910	Oncology_II	Timepoint	B - FU1	0.223557	-0.244766	0.691881	0.596793	Non-significant	No
GLO1	OID20107	Q04760	Cardiometabolic	Timepoint	FU1 - FU3	-0.235137	-0.870066	0.399793	0.767968	Non-significant	No
PI16	OID30676	Q6UXB8	Inflammation_II	Timepoint	FU1 - FU3	0.103638	-0.17625	0.383526	0.768196	Non-significant	No
PREB	OID20439	Q9HCU5	Inflammation	Timepoint	B - FU2	0.106041	-0.180889	0.39297	0.768228	Non-significant	No
HEPACAM2	OID31151	A8MVW5	Neurology_II	Timepoint	FU1 - FU3	-0.182405	-0.676469	0.311659	0.769525	Non-significant	No
GGT5	OID20909	P36269	Neurology	Timepoint	FU1 - FU3	0.119858	-0.204603	0.44432	0.769644	Non-significant	No
CRIM1	OID20701	Q9NZV1	Inflammation	Timepoint	FU1 - FU3	-0.155128	-0.575438	0.265183	0.770055	Non-significant	No
CNTN5	OID21006	O94779	Neurology	Timepoint	FU1 - FU3	-0.140003	-0.5205	0.240494	0.771392	Non-significant	No
DLK1	OID20295	P80370	Cardiometabolic	Timepoint	FU1 - FU3	-0.141908	-0.52806	0.244244	0.771884	Non-significant	No
TPP1	OID20750	O14773	Inflammation	Timepoint	B - FU1	0.224171	-0.125927	0.57427	0.342293	Non-significant	No
MMP9	OID21103	P14780	Neurology	Timepoint	FU1 - FU3	-0.269245	-1.00158	0.463092	0.772228	Non-significant	No
IDO1	OID31474	P14902	Oncology_II	Timepoint	FU2 - FU3	0.303112	-0.522002	1.12822	0.773017	Non-significant	No
AKT1S1	OID20895	Q96B36	Neurology	Timepoint	FU1 - FU3	-0.371846	-1.38568	0.641986	0.773948	Non-significant	No
ENPP2	OID20288	Q13822	Cardiometabolic	Timepoint	B - FU3	-0.11719	-0.437277	0.202898	0.774219	Non-significant	No
TRIM21	OID20533	P19474	Inflammation	Timepoint	FU2 - FU3	0.241019	-0.418524	0.900561	0.774905	Non-significant	No
CLEC4A	OID20573	Q9UMR7	Inflammation	Timepoint	B - FU1	0.225367	0.0193763	0.431357	0.0262877	Significant	No
MRPL28	OID31023	Q13084	Neurology_II	Timepoint	FU2 - FU3	0.0974827	-0.169964	0.36493	0.776472	Non-significant	No
CCL13	OID20655	Q99616	Inflammation	Timepoint	FU1 - FU2	-0.12439	-0.467097	0.218318	0.778023	Non-significant	No
IDO1	OID31474	P14902	Oncology_II	Timepoint	B - FU3	-0.296763	-1.11441	0.520885	0.779469	Non-significant	No
CA4	OID20241	P22748	Cardiometabolic	Timepoint	FU2 - FU3	0.111643	-0.197345	0.42063	0.78072	Non-significant	No
COX6B1	OID30317	P14854	Cardiometabolic_II	Timepoint	B - FU1	0.225421	0.0534868	0.397356	0.00497504	Significant	No
DPP10	OID20527	Q8N608	Inflammation	Timepoint	FU1 - FU3	-0.225829	-0.851789	0.400131	0.781405	Non-significant	No
ITGAM	OID21071	P11215	Neurology	Timepoint	FU1 - FU3	0.153159	-0.271772	0.57809	0.782255	Non-significant	No
OMD	OID20725	Q99983	Inflammation	Timepoint	FU1 - FU3	-0.26073	-0.986204	0.464744	0.78349	Non-significant	No
COX6B1	OID30317	P14854	Cardiometabolic_II	Timepoint	FU1 - FU2	-0.0639117	-0.241967	0.114143	0.783571	Non-significant	No
SIL1	OID30207	Q9H173	Cardiometabolic_II	Timepoint	FU2 - FU3	-0.106377	-0.40217	0.189415	0.783695	Non-significant	No
TNFRSF13C	OID20480	Q96RJ3	Inflammation	Timepoint	B - FU1	0.23861	-0.0241125	0.501332	0.0888184	Non-significant	No
CD300LG	OID21130	Q6UXG3	Neurology	Timepoint	B - FU3	-0.120006	-0.454807	0.214795	0.784891	Non-significant	No
MMP12	OID21439	P39900	Oncology	Timepoint	FU1 - FU3	-0.260237	-0.986371	0.465897	0.784978	Non-significant	No
CPE	OID21392	P16870	Oncology	Timepoint	FU1 - FU3	0.213425	-0.381454	0.808305	0.785223	Non-significant	No
PILRA	OID21129	Q9UKJ1	Neurology	Timepoint	B - FU3	-0.147074	-0.558038	0.26389	0.785603	Non-significant	No
LETM1	OID31018	O95202	Neurology_II	Timepoint	B - FU2	0.213711	-0.3847	0.812123	0.786265	Non-significant	No
KRT14	OID20800	P02533	Neurology	Timepoint	FU1 - FU2	0.289982	-0.523924	1.10389	0.787809	Non-significant	No
GZMH	OID20096	P20718	Cardiometabolic	Timepoint	FU2 - FU3	0.207805	-0.376856	0.792465	0.78918	Non-significant	No
ENPP2	OID20288	Q13822	Cardiometabolic	Timepoint	FU1 - FU3	0.11376	-0.206327	0.433848	0.789557	Non-significant	No
FCRLB	OID21193	Q6BAA4	Oncology	Timepoint	FU1 - FU3	-0.414808	-1.5824	0.752779	0.789773	Non-significant	No
ST6GAL1	OID20302	P15907	Cardiometabolic	Timepoint	FU2 - FU3	-0.233358	-0.890175	0.423459	0.790098	Non-significant	No
ADAM9	OID31488	Q13443	Oncology_II	Timepoint	B - FU3	-0.16397	-0.626141	0.298201	0.790201	Non-significant	No
GALNT5	OID30295	Q7Z7M9	Cardiometabolic_II	Timepoint	FU2 - FU3	0.144397	-0.263541	0.552334	0.791472	Non-significant	No
FCRLB	OID21193	Q6BAA4	Oncology	Timepoint	FU2 - FU3	0.416078	-0.760722	1.59288	0.792113	Non-significant	No
PLXNA4	OID20597	Q9HCM2	Inflammation	Timepoint	FU1 - FU3	-0.170109	-0.650357	0.31014	0.792273	Non-significant	No
PILRB	OID20197	Q9UKJ0	Cardiometabolic	Timepoint	B - FU3	-0.157386	-0.603371	0.288598	0.792493	Non-significant	No
WWP2	OID20926	O00308	Neurology	Timepoint	B - FU1	0.24019	-0.131798	0.612179	0.334905	Non-significant	No
CRELD1	OID30619	Q96HD1	Inflammation_II	Timepoint	FU1 - FU3	-0.16923	-0.649211	0.310752	0.793499	Non-significant	No
CEMIP2	OID30499	Q9UHN6	Inflammation_II	Timepoint	FU1 - FU3	0.114074	-0.210646	0.438794	0.795933	Non-significant	No
CTSF	OID21500	Q9UBX1	Oncology	Timepoint	B - FU3	-0.176988	-0.681439	0.327463	0.795935	Non-significant	No
VNN2	OID21310	O95498	Oncology	Timepoint	B - FU1	0.246757	-0.0048688	0.498383	0.0566898	Non-significant	No
KYAT1	OID20232	Q16773	Cardiometabolic	Timepoint	FU1 - FU3	-0.25377	-0.978481	0.47094	0.797195	Non-significant	No
IGSF21	OID30210	Q96ID5	Cardiometabolic_II	Timepoint	B - FU3	-0.156831	-0.605549	0.291887	0.797406	Non-significant	No
DUT	OID31457	P33316	Oncology_II	Timepoint	FU2 - FU3	0.204598	-0.380196	0.789391	0.797423	Non-significant	No
FCRL6	OID20529	Q6DN72	Inflammation	Timepoint	FU1 - FU2	-0.0985991	-0.381037	0.183839	0.797589	Non-significant	No
F11R	OID21151	Q9Y624	Neurology	Timepoint	B - FU2	-0.114406	-0.442777	0.213965	0.798558	Non-significant	No
YWHAQ	OID30605	P27348	Inflammation_II	Timepoint	FU1 - FU3	-0.186117	-0.719131	0.346896	0.798683	Non-significant	No
ATP5IF1	OID20760	Q9UII2	Inflammation	Timepoint	FU1 - FU3	-0.33922	-1.31224	0.633804	0.799487	Non-significant	No
THOP1	OID20194	P52888	Cardiometabolic	Timepoint	B - FU3	-0.216389	-0.837948	0.40517	0.799739	Non-significant	No
TEX101	OID30971	Q9BY14	Neurology_II	Timepoint	FU2 - FU3	-0.133831	-0.518567	0.250905	0.800078	Non-significant	No
ITPA	OID30082	Q9BY32	Cardiometabolic_II	Timepoint	B - FU1	0.253429	-0.0706978	0.577555	0.178794	Non-significant	No
TNFRSF10C	OID20265	O14798	Cardiometabolic	Timepoint	FU2 - FU3	0.111964	-0.210688	0.434617	0.800915	Non-significant	No
FDX1	OID30078	P10109	Cardiometabolic_II	Timepoint	B - FU3	0.177048	-0.335239	0.689336	0.803571	Non-significant	No
OXCT1	OID30227	P55809	Cardiometabolic_II	Timepoint	B - FU2	-0.170214	-0.664197	0.32377	0.803866	Non-significant	No
ADIPOQ	OID30748	Q15848	Inflammation_II	Timepoint	FU1 - FU3	-0.147431	-0.575626	0.280764	0.804659	Non-significant	No
GLO1	OID20107	Q04760	Cardiometabolic	Timepoint	B - FU3	-0.21838	-0.853309	0.41655	0.805407	Non-significant	No
ENTPD2	OID21260	Q9Y5L3	Oncology	Timepoint	B - FU3	-0.257473	-1.00607	0.491126	0.805449	Non-significant	No
TFPI2	OID21512	P48307	Oncology	Timepoint	B - FU3	-0.217062	-0.848986	0.414861	0.805716	Non-significant	No
CD48	OID20692	P09326	Inflammation	Timepoint	B - FU3	-0.127304	-0.498588	0.243979	0.806884	Non-significant	No
ADD1	OID30655	P35611	Inflammation_II	Timepoint	B - FU2	-0.175714	-0.690264	0.338836	0.808368	Non-significant	No
NPTN	OID21235	Q9Y639	Oncology	Timepoint	FU1 - FU2	-0.129464	-0.509427	0.250499	0.809114	Non-significant	No
GIGYF2	OID31062	Q6Y7W6	Neurology_II	Timepoint	B - FU2	0.167412	-0.324113	0.658936	0.809184	Non-significant	No
VEGFA	OID20650	P15692	Inflammation	Timepoint	B - FU3	-0.155695	-0.61312	0.30173	0.810171	Non-significant	No
MYO6	OID30989	Q9UM54	Neurology_II	Timepoint	B - FU3	0.113085	-0.218956	0.445127	0.812028	Non-significant	No
CD7	OID30543	P09564	Inflammation_II	Timepoint	FU2 - FU3	0.15236	-0.297787	0.602507	0.812759	Non-significant	No
SMPDL3A	OID20676	Q92484	Inflammation	Timepoint	FU1 - FU3	0.165904	-0.324854	0.656663	0.813204	Non-significant	No
GPHA2	OID31437	Q96T91	Oncology_II	Timepoint	B - FU3	0.0515683	-0.100988	0.204125	0.813269	Non-significant	No
OCLN	OID31069	Q16625	Neurology_II	Timepoint	B - FU2	0.18079	-0.354942	0.716523	0.813534	Non-significant	No
MEGF10	OID20746	Q96KG7	Inflammation	Timepoint	FU1 - FU3	0.143208	-0.281614	0.568029	0.814372	Non-significant	No
MFAP4	OID30598	P55083	Inflammation_II	Timepoint	FU1 - FU3	-0.147711	-0.585305	0.289883	0.814669	Non-significant	No
NTRK2	OID20136	Q16620	Cardiometabolic	Timepoint	B - FU3	-0.139049	-0.552392	0.274294	0.815887	Non-significant	No
TNFRSF4	OID20653	P43489	Inflammation	Timepoint	FU2 - FU3	0.137946	-0.273095	0.548988	0.816406	Non-significant	No
CXCL8	OID20153	P10145	Cardiometabolic	Timepoint	FU1 - FU2	-0.166413	-0.663724	0.330897	0.817539	Non-significant	No
SERPIND1	OID30767	P05546	Inflammation_II	Timepoint	FU2 - FU3	-0.125963	-0.502383	0.250456	0.817842	Non-significant	No
PCDH12	OID31045	Q9NPG4	Neurology_II	Timepoint	FU1 - FU3	-0.103553	-0.412991	0.205886	0.818319	Non-significant	No
IDUA	OID21468	P35475	Oncology	Timepoint	FU2 - FU3	0.139287	-0.278096	0.55667	0.819351	Non-significant	No
PECAM1	OID21131	P16284	Neurology	Timepoint	B - FU3	-0.0996169	-0.398381	0.199148	0.819399	Non-significant	No
MYO6	OID30989	Q9UM54	Neurology_II	Timepoint	B - FU1	0.255029	0.0422394	0.467818	0.0118297	Significant	No
FGFBP3	OID31108	Q8TAT2	Neurology_II	Timepoint	FU2 - FU3	0.14381	-0.287689	0.575309	0.819741	Non-significant	No
STC1	OID21014	P52823	Neurology	Timepoint	B - FU3	-0.291882	-1.16836	0.584596	0.819954	Non-significant	No
CDCP1	OID20940	Q9H5V8	Neurology	Timepoint	FU2 - FU3	0.16353	-0.328769	0.65583	0.820785	Non-significant	No
SERPINA5	OID30763	P05154	Inflammation_II	Timepoint	B - FU2	0.0886303	-0.178617	0.355878	0.821376	Non-significant	No
APOA4	OID30733	P06727	Inflammation_II	Timepoint	B - FU3	-0.167851	-0.673975	0.338274	0.822246	Non-significant	No
STX7	OID30560	O15400	Inflammation_II	Timepoint	B - FU3	0.175824	-0.355279	0.706927	0.822632	Non-significant	No
SLC9A3R2	OID31445	Q15599	Oncology_II	Timepoint	FU2 - FU3	-0.156766	-0.631368	0.317835	0.823379	Non-significant	No
FUCA1	OID20261	P04066	Cardiometabolic	Timepoint	FU1 - FU3	-0.12754	-0.513343	0.258264	0.823401	Non-significant	No
PIGR	OID21102	P01833	Neurology	Timepoint	FU1 - FU3	-0.173917	-0.702935	0.355101	0.825514	Non-significant	No
CD244	OID20628	Q9BZW8	Inflammation	Timepoint	B - FU3	-0.0996905	-0.403069	0.203688	0.825874	Non-significant	No
LAMP3	OID20638	Q9UQV4	Inflammation	Timepoint	FU1 - FU3	0.166623	-0.341846	0.675091	0.826701	Non-significant	No
TNFRSF10C	OID20265	O14798	Cardiometabolic	Timepoint	B - FU1	0.258057	0.0663798	0.449734	0.00368351	Significant	No
ADAMTS13	OID20249	Q76LX8	Cardiometabolic	Timepoint	B - FU2	0.0646053	-0.134084	0.263295	0.829764	Non-significant	No
CDCP1	OID20940	Q9H5V8	Neurology	Timepoint	FU1 - FU3	-0.158416	-0.647582	0.33075	0.831687	Non-significant	No
SPAG1	OID30979	Q07617	Neurology_II	Timepoint	FU1 - FU3	-0.125133	-0.511226	0.260961	0.831742	Non-significant	No
MAMDC2	OID30309	Q7Z304	Cardiometabolic_II	Timepoint	FU1 - FU3	-0.152589	-0.624723	0.319545	0.832833	Non-significant	No
MYDGF	OID30313	Q969H8	Cardiometabolic_II	Timepoint	B - FU1	0.258936	-0.0579438	0.575815	0.1487	Non-significant	No
S100A14	OID30987	Q9HCY8	Neurology_II	Timepoint	FU2 - FU3	-0.16087	-0.658965	0.337226	0.833201	Non-significant	No
SIL1	OID30207	Q9H173	Cardiometabolic_II	Timepoint	B - FU1	0.260752	0.082865	0.43864	0.00129375	Significant	No
PZP	OID30730	P20742	Inflammation_II	Timepoint	B - FU3	0.0693044	-0.145884	0.284493	0.834073	Non-significant	No
DIPK2B	OID30582	Q9H7Y0	Inflammation_II	Timepoint	B - FU3	-0.136041	-0.55835	0.286269	0.834486	Non-significant	No
PREB	OID20439	Q9HCU5	Inflammation	Timepoint	B - FU3	0.140619	-0.295268	0.576507	0.834761	Non-significant	No
IL1RL1	OID20250	Q01638	Cardiometabolic	Timepoint	B - FU1	0.265581	-0.130059	0.661221	0.300615	Non-significant	No
THBS4	OID20368	P35443	Cardiometabolic	Timepoint	FU2 - FU3	0.17424	-0.369066	0.717546	0.836217	Non-significant	No
ATP5IF1	OID20760	Q9UII2	Inflammation	Timepoint	B - FU3	0.311856	-0.661168	1.28488	0.836859	Non-significant	No
LTA	OID20586	P01374	Inflammation	Timepoint	B - FU3	-0.134196	-0.553305	0.284913	0.836879	Non-significant	No
CDHR1	OID20808	Q96JP9	Neurology	Timepoint	B - FU3	0.138718	-0.295818	0.573253	0.83818	Non-significant	No
DCTPP1	OID20148	Q9H773	Cardiometabolic	Timepoint	B - FU1	0.26769	-0.170169	0.70555	0.383456	Non-significant	No
POLR2F	OID21283	P61218	Oncology	Timepoint	B - FU1	0.270612	-0.118904	0.660128	0.271189	Non-significant	No
TOP1	OID31449	P11387	Oncology_II	Timepoint	FU2 - FU3	0.15468	-0.332828	0.642189	0.839905	Non-significant	No
CA12	OID21344	O43570	Oncology	Timepoint	FU1 - FU3	-0.15173	-0.629965	0.326506	0.840338	Non-significant	No
EDN1	OID30224	P05305	Cardiometabolic_II	Timepoint	B - FU2	0.0890224	-0.19184	0.369885	0.8404	Non-significant	No
CSF1R	OID30681	P07333	Inflammation_II	Timepoint	FU2 - FU3	0.195459	-0.420411	0.811329	0.840586	Non-significant	No
PLAU	OID21124	P00749	Neurology	Timepoint	FU1 - FU3	-0.16091	-0.668973	0.347153	0.841014	Non-significant	No
VNN1	OID30711	O95497	Inflammation_II	Timepoint	FU1 - FU3	-0.13501	-0.562419	0.2924	0.841744	Non-significant	No
CRYZL1	OID30272	O95825	Cardiometabolic_II	Timepoint	FU2 - FU3	0.244333	-0.529991	1.01866	0.842789	Non-significant	No
EPCAM	OID20743	P16422	Inflammation	Timepoint	B - FU3	0.222257	-0.484531	0.929044	0.843792	Non-significant	No
CD93	OID20397	Q9NPY3	Cardiometabolic	Timepoint	FU1 - FU3	-0.133731	-0.559069	0.291607	0.844087	Non-significant	No
BAG6	OID20114	P46379	Cardiometabolic	Timepoint	FU1 - FU3	-0.157828	-0.659926	0.344269	0.844381	Non-significant	No
EDN1	OID30224	P05305	Cardiometabolic_II	Timepoint	B - FU1	0.271293	0.0021419	0.540444	0.0474509	Significant	No
FSTL1	OID30254	Q12841	Cardiometabolic_II	Timepoint	FU2 - FU3	0.084445	-0.18563	0.354521	0.846154	Non-significant	No
CALCA	OID20983	P01258	Neurology	Timepoint	B - FU3	-0.271659	-1.14187	0.598554	0.846698	Non-significant	No
CD70	OID20599	P32970	Inflammation	Timepoint	FU1 - FU2	0.0992022	-0.218971	0.417375	0.846782	Non-significant	No
SAFB2	OID31012	Q14151	Neurology_II	Timepoint	B - FU1	0.274731	0.0306305	0.518831	0.0209935	Significant	No
NECTIN1	OID30545	Q15223	Inflammation_II	Timepoint	B - FU3	-0.0962897	-0.405776	0.213197	0.84872	Non-significant	No
CCL20	OID20671	P78556	Inflammation	Timepoint	B - FU2	0.198458	-0.44342	0.840337	0.850075	Non-significant	No
CDON	OID20754	Q4KMG0	Inflammation	Timepoint	FU2 - FU3	0.158306	-0.356571	0.673183	0.852821	Non-significant	No
NID2	OID21085	Q14112	Neurology	Timepoint	B - FU3	-0.167915	-0.713151	0.37732	0.852858	Non-significant	No
CD163	OID20360	Q86VB7	Cardiometabolic	Timepoint	FU1 - FU3	-0.140025	-0.596041	0.315991	0.85302	Non-significant	No
APOA2	OID30686	P02652	Inflammation_II	Timepoint	FU2 - FU3	0.252495	-0.569834	1.07482	0.853225	Non-significant	No
TNR	OID20957	Q92752	Neurology	Timepoint	FU1 - FU3	0.120735	-0.273317	0.514786	0.853621	Non-significant	No
CST1	OID30581	P01037	Inflammation_II	Timepoint	FU2 - FU3	-0.328518	-1.40198	0.744947	0.854011	Non-significant	No
GIPC2	OID31153	Q8TF65	Neurology_II	Timepoint	FU2 - FU3	-0.206507	-0.880309	0.467296	0.854015	Non-significant	No
SERPINA12	OID20219	Q8IW75	Cardiometabolic	Timepoint	FU1 - FU3	-0.147285	-0.629143	0.334573	0.854204	Non-significant	No
ADGRF5	OID30349	Q8IZF2	Cardiometabolic_II	Timepoint	B - FU3	-0.104594	-0.446493	0.237305	0.854569	Non-significant	No
HEXIM1	OID20589	O94992	Inflammation	Timepoint	B - FU1	0.28335	-0.23169	0.79839	0.477904	Non-significant	No
GZMH	OID20096	P20718	Cardiometabolic	Timepoint	FU1 - FU3	-0.177279	-0.757873	0.403316	0.85501	Non-significant	No
CST6	OID20293	Q15828	Cardiometabolic	Timepoint	B - FU1	0.284386	0.0145626	0.554209	0.0348092	Significant	No
ORM1	OID30768	P02763	Inflammation_II	Timepoint	B - FU1	0.285576	0.110017	0.461136	0.00028978	Significant	No
CLEC7A	OID20636	Q9BXN2	Inflammation	Timepoint	B - FU3	-0.110411	-0.474663	0.253841	0.8575	Non-significant	No
MSTN	OID20115	O14793	Cardiometabolic	Timepoint	B - FU3	-0.197463	-0.849566	0.45464	0.857934	Non-significant	No
DAB2	OID21428	P98082	Oncology	Timepoint	FU2 - FU3	-0.167775	-0.721345	0.385796	0.858053	Non-significant	No
IL22	OID31407	Q9GZX6	Oncology_II	Timepoint	B - FU3	-0.204552	-0.880395	0.471292	0.858308	Non-significant	No
SLAMF7	OID20602	Q9NQ25	Inflammation	Timepoint	FU1 - FU2	-0.116859	-0.504689	0.270971	0.859599	Non-significant	No
CKAP4	OID20617	Q07065	Inflammation	Timepoint	B - FU1	0.292557	-0.0523204	0.637435	0.125452	Non-significant	No
CTSB	OID20276	P07858	Cardiometabolic	Timepoint	FU1 - FU3	-0.188985	-0.816319	0.438349	0.86023	Non-significant	No
CREG1	OID21515	O75629	Oncology	Timepoint	B - FU3	-0.140486	-0.608194	0.327222	0.86124	Non-significant	No
SCARF1	OID20297	Q14162	Cardiometabolic	Timepoint	FU2 - FU3	0.104748	-0.244204	0.4537	0.861256	Non-significant	No
VEGFA	OID20650	P15692	Inflammation	Timepoint	B - FU1	0.298595	0.0244145	0.572776	0.0272389	Significant	No
FLT3LG	OID20661	P49771	Inflammation	Timepoint	FU1 - FU2	-0.0874786	-0.380807	0.20585	0.863115	Non-significant	No
PSMG3	OID20549	Q9BT73	Inflammation	Timepoint	B - FU1	0.30051	-0.127814	0.728833	0.263041	Non-significant	No
CDON	OID20754	Q4KMG0	Inflammation	Timepoint	FU1 - FU2	0.0964155	-0.228223	0.421054	0.864597	Non-significant	No
NT5C	OID30294	Q8TCD5	Cardiometabolic_II	Timepoint	B - FU2	-0.123241	-0.539527	0.293045	0.865543	Non-significant	No
NOTCH3	OID20253	Q9UM47	Cardiometabolic	Timepoint	FU1 - FU3	-0.141001	-0.618062	0.336061	0.866684	Non-significant	No
CPXM2	OID30322	Q8N436	Cardiometabolic_II	Timepoint	FU2 - FU3	0.0984931	-0.234633	0.431619	0.866763	Non-significant	No
MTHFD2	OID31078	P13995	Neurology_II	Timepoint	B - FU3	-0.070954	-0.310977	0.169069	0.866946	Non-significant	No
FLT4	OID21491	P35916	Oncology	Timepoint	FU2 - FU3	-0.137229	-0.603204	0.328746	0.867907	Non-significant	No
VNN2	OID21310	O95498	Oncology	Timepoint	B - FU3	-0.123668	-0.544196	0.296859	0.86825	Non-significant	No
CLSTN1	OID20874	O94985	Neurology	Timepoint	B - FU2	0.149762	-0.360175	0.659699	0.86837	Non-significant	No
ICAM3	OID20277	P32942	Cardiometabolic	Timepoint	B - FU3	-0.0990399	-0.436084	0.238004	0.868421	Non-significant	No
ZP3	OID30265	P21754	Cardiometabolic_II	Timepoint	FU1 - FU2	-0.104478	-0.462945	0.253989	0.870873	Non-significant	No
DPP7	OID20142	Q9UHL4	Cardiometabolic	Timepoint	FU2 - FU3	0.133828	-0.325887	0.593543	0.871552	Non-significant	No
POF1B	OID30504	Q8WVV4	Inflammation_II	Timepoint	FU1 - FU2	-0.106703	-0.474529	0.261124	0.872616	Non-significant	No
HSD17B14	OID31098	Q9BPX1	Neurology_II	Timepoint	FU1 - FU3	-0.256679	-1.14188	0.628518	0.873318	Non-significant	No
MESD	OID21099	Q14696	Neurology	Timepoint	B - FU1	0.302355	0.0323695	0.57234	0.0218451	Significant	No
MYDGF	OID30313	Q969H8	Cardiometabolic_II	Timepoint	B - FU3	-0.152214	-0.680629	0.376202	0.87509	Non-significant	No
TNFRSF10C	OID20265	O14798	Cardiometabolic	Timepoint	B - FU3	0.0921044	-0.228329	0.412538	0.875771	Non-significant	No
CTSH	OID20113	P09668	Cardiometabolic	Timepoint	FU1 - FU2	-0.0884289	-0.396497	0.219639	0.87597	Non-significant	No
PGLYRP1	OID20338	O75594	Cardiometabolic	Timepoint	FU1 - FU2	-0.0766458	-0.344165	0.190874	0.87653	Non-significant	No
SPAG1	OID30979	Q07617	Neurology_II	Timepoint	B - FU1	0.303155	0.0705588	0.535751	0.005272	Significant	No
DSCAM	OID30993	O60469	Neurology_II	Timepoint	FU2 - FU3	0.107276	-0.267094	0.481647	0.876783	Non-significant	No
TNFSF13	OID20733	O75888	Inflammation	Timepoint	FU1 - FU3	-0.119747	-0.538008	0.298515	0.877209	Non-significant	No
CKAP4	OID20617	Q07065	Inflammation	Timepoint	FU2 - FU3	-0.16599	-0.747283	0.415302	0.877767	Non-significant	No
PREB	OID20439	Q9HCU5	Inflammation	Timepoint	B - FU1	0.308969	0.0318721	0.586066	0.0226594	Significant	No
ADAM15	OID20109	Q13444	Cardiometabolic	Timepoint	FU1 - FU2	-0.0744439	-0.33561	0.186722	0.878231	Non-significant	No
CD300E	OID21418	Q496F6	Oncology	Timepoint	B - FU3	-0.131436	-0.592274	0.329403	0.878255	Non-significant	No
C1RL	OID30721	Q9NZP8	Inflammation_II	Timepoint	FU1 - FU3	0.0705745	-0.177614	0.318763	0.879668	Non-significant	No
CD109	OID21108	Q6YHK3	Neurology	Timepoint	FU1 - FU3	0.113332	-0.285665	0.512328	0.879707	Non-significant	No
LETM1	OID31018	O95202	Neurology_II	Timepoint	B - FU3	0.267225	-0.674437	1.20889	0.880152	Non-significant	No
PTPRN2	OID20912	Q92932	Neurology	Timepoint	B - FU3	0.119745	-0.303243	0.542734	0.88051	Non-significant	No
CD72	OID30641	P21854	Inflammation_II	Timepoint	FU2 - FU3	0.132357	-0.335906	0.600619	0.88099	Non-significant	No
ARSA	OID21138	P15289	Neurology	Timepoint	B - FU3	-0.113411	-0.515315	0.288494	0.881361	Non-significant	No
DEFB103A_DEFB103B	OID30534	P81534	Inflammation_II	Timepoint	FU1 - FU2	0.0895591	-0.228001	0.407119	0.881605	Non-significant	No
SFTPD	OID20214	P35247	Cardiometabolic	Timepoint	FU1 - FU3	-0.194255	-0.883688	0.495178	0.881949	Non-significant	No
LIF	OID20824	P15018	Neurology	Timepoint	B - FU2	-0.175306	-0.80395	0.453337	0.884833	Non-significant	No
CRYZL1	OID30272	O95825	Cardiometabolic_II	Timepoint	B - FU1	0.310219	-0.158246	0.778684	0.312395	Non-significant	No
PSMG3	OID20549	Q9BT73	Inflammation	Timepoint	B - FU3	0.193667	-0.500303	0.887636	0.885483	Non-significant	No
IL10RB	OID20696	Q08334	Inflammation	Timepoint	FU2 - FU3	0.105889	-0.27421	0.485988	0.885497	Non-significant	No
KRT5	OID20860	P13647	Neurology	Timepoint	B - FU3	-0.270879	-1.24269	0.700928	0.885699	Non-significant	No
SEL1L	OID30196	Q9UBV2	Cardiometabolic_II	Timepoint	FU2 - FU3	-0.0822261	-0.379107	0.214655	0.887203	Non-significant	No
GIGYF2	OID31062	Q6Y7W6	Neurology_II	Timepoint	B - FU3	-0.216213	-0.997848	0.565422	0.88761	Non-significant	No
IL13RA1	OID21504	P78552	Oncology	Timepoint	B - FU1	0.316705	0.106815	0.526595	0.00087833	Significant	No
THOP1	OID20194	P52888	Cardiometabolic	Timepoint	FU2 - FU3	0.172812	-0.453578	0.799202	0.888534	Non-significant	No
CFB	OID30755	P00751	Inflammation_II	Timepoint	FU2 - FU3	-0.172032	-0.797342	0.453278	0.889453	Non-significant	No
CCER2	OID30221	I3L3R5	Cardiometabolic_II	Timepoint	FU2 - FU3	0.0932405	-0.246363	0.432844	0.889579	Non-significant	No
ADGRE1	OID31483	Q14246	Oncology_II	Timepoint	FU1 - FU3	-0.16746	-0.777208	0.442288	0.889772	Non-significant	No
FUS	OID21256	P35637	Oncology	Timepoint	B - FU1	0.318071	-0.0656834	0.701826	0.139521	Non-significant	No
CCN3	OID20299	P48745	Cardiometabolic	Timepoint	FU2 - FU3	-0.107215	-0.50023	0.285801	0.891796	Non-significant	No
ITGA2	OID30570	P17301	Inflammation_II	Timepoint	FU1 - FU3	-0.10711	-0.500911	0.286691	0.892541	Non-significant	No
TNFSF8	OID30384	P32971	Cardiometabolic_II	Timepoint	FU1 - FU3	-0.1029	-0.481224	0.275425	0.892645	Non-significant	No
ADGRB3	OID20974	O60242	Neurology	Timepoint	B - FU3	-0.0809974	-0.3809	0.218905	0.894527	Non-significant	No
ENG	OID20287	P17813	Cardiometabolic	Timepoint	B - FU3	-0.0862678	-0.406812	0.234276	0.895697	Non-significant	No
NT5C	OID30294	Q8TCD5	Cardiometabolic_II	Timepoint	B - FU1	0.320686	-0.078552	0.719923	0.159989	Non-significant	No
PLA2G4A	OID20685	P47712	Inflammation	Timepoint	FU2 - FU3	-0.145751	-0.689732	0.39823	0.896945	Non-significant	No
GPNMB	OID20173	Q14956	Cardiometabolic	Timepoint	FU1 - FU2	-0.0630904	-0.29925	0.173069	0.89717	Non-significant	No
SDK2	OID30662	Q58EX2	Inflammation_II	Timepoint	B - FU3	0.102579	-0.281799	0.486958	0.897716	Non-significant	No
FAM13A	OID31463	O94988	Oncology_II	Timepoint	B - FU3	-0.1774	-0.843228	0.488428	0.898466	Non-significant	No
ITGAL	OID30537	P20701	Inflammation_II	Timepoint	B - FU2	0.14403	-0.39874	0.686799	0.899025	Non-significant	No
SERPINA3	OID30786	P01011	Inflammation_II	Timepoint	B - FU3	0.0663265	-0.18417	0.316823	0.900018	Non-significant	No
GDNF	OID20861	P39905	Neurology	Timepoint	FU2 - FU3	-0.14921	-0.713876	0.415456	0.900384	Non-significant	No
EDA2R	OID21451	Q9HAV5	Oncology	Timepoint	FU2 - FU3	0.101339	-0.282761	0.48544	0.900594	Non-significant	No
GDF15	OID20251	Q99988	Cardiometabolic	Timepoint	FU2 - FU3	0.160846	-0.448666	0.770357	0.900612	Non-significant	No
CD70	OID20599	P32970	Inflammation	Timepoint	FU2 - FU3	0.134281	-0.374842	0.643405	0.900922	Non-significant	No
TSPAN8	OID31470	P19075	Oncology_II	Timepoint	B - FU1	0.321257	-0.161278	0.803792	0.307897	Non-significant	No
PGLYRP1	OID20338	O75594	Cardiometabolic	Timepoint	B - FU3	0.112622	-0.315792	0.541037	0.901659	Non-significant	No
WFIKKN1	OID20939	Q96NZ8	Neurology	Timepoint	B - FU3	0.100576	-0.284264	0.485416	0.903022	Non-significant	No
FNTA	OID31381	P49354	Oncology_II	Timepoint	B - FU3	-0.107399	-0.517091	0.302293	0.903024	Non-significant	No
CD200R1	OID20595	Q8TD46	Inflammation	Timepoint	B - FU3	0.0913845	-0.259578	0.442348	0.904011	Non-significant	No
ACHE	OID30585	P22303	Inflammation_II	Timepoint	FU1 - FU3	-0.120687	-0.583923	0.34255	0.904437	Non-significant	No
PDIA4	OID30375	P13667	Cardiometabolic_II	Timepoint	B - FU3	0.168409	-0.477844	0.814662	0.904447	Non-significant	No
CLEC3B	OID30756	P05452	Inflammation_II	Timepoint	FU1 - FU2	0.0541963	-0.154462	0.262855	0.904549	Non-significant	No
MMP9	OID21103	P14780	Neurology	Timepoint	FU1 - FU2	-0.12075	-0.585958	0.344459	0.904738	Non-significant	No
WDR46	OID31389	O15213	Oncology_II	Timepoint	B - FU2	0.0724935	-0.207765	0.352752	0.905551	Non-significant	No
WDR46	OID31389	O15213	Oncology_II	Timepoint	B - FU1	0.321695	0.0527397	0.590651	0.0123768	Significant	No
ITGAV	OID21416	P06756	Oncology	Timepoint	FU1 - FU2	-0.0522863	-0.254516	0.149944	0.905689	Non-significant	No
ANXA2	OID30263	P07355	Cardiometabolic_II	Timepoint	B - FU1	0.322305	-0.0944389	0.739048	0.186577	Non-significant	No
ACRV1	OID30513	P26436	Inflammation_II	Timepoint	B - FU1	0.32479	-0.0035768	0.653158	0.0536772	Non-significant	No
KAZALD1	OID21339	Q96I82	Oncology	Timepoint	FU1 - FU3	-0.144927	-0.708871	0.419017	0.907391	Non-significant	No
F11R	OID21151	Q9Y624	Neurology	Timepoint	B - FU1	0.326376	0.011555	0.641197	0.0391594	Significant	No
MDGA1	OID20951	Q8NFP4	Neurology	Timepoint	FU1 - FU3	0.110735	-0.320933	0.542404	0.907747	Non-significant	No
CALCA	OID20983	P01258	Neurology	Timepoint	B - FU1	0.327955	-0.194027	0.849937	0.359098	Non-significant	No
VEGFD	OID20662	O43915	Inflammation	Timepoint	B - FU3	-0.153701	-0.753232	0.445829	0.908303	Non-significant	No
PTPRN2	OID20912	Q92932	Neurology	Timepoint	FU1 - FU2	-0.0677835	-0.332876	0.197309	0.90832	Non-significant	No
GBP1	OID31128	P32455	Neurology_II	Timepoint	B - FU3	-0.305495	-1.49985	0.888861	0.909061	Non-significant	No
GDF2	OID20202	Q9UK05	Cardiometabolic	Timepoint	B - FU3	0.207647	-0.608131	1.02342	0.909916	Non-significant	No
ENDOU	OID31498	P21128	Oncology_II	Timepoint	FU1 - FU2	0.0609826	-0.179514	0.301479	0.910437	Non-significant	No
SLAMF6	OID21254	Q96DU3	Oncology	Timepoint	FU1 - FU3	-0.181856	-0.897575	0.533864	0.910437	Non-significant	No
IL7	OID20535	P13232	Inflammation	Timepoint	B - FU1	0.32831	-0.0438053	0.700424	0.103423	Non-significant	No
VIT	OID30334	Q6UXI7	Cardiometabolic_II	Timepoint	FU1 - FU3	0.111223	-0.330629	0.553076	0.912432	Non-significant	No
USP8	OID20110	P40818	Cardiometabolic	Timepoint	B - FU3	-0.217954	-1.08331	0.647402	0.912586	Non-significant	No
MILR1	OID20482	Q7Z6M3	Inflammation	Timepoint	FU2 - FU3	0.217155	-0.646687	1.081	0.912735	Non-significant	No
IL17A	OID20469	Q16552	Inflammation	Timepoint	FU1 - FU3	-0.236637	-1.17915	0.705873	0.913227	Non-significant	No
CD22	OID20637	P20273	Inflammation	Timepoint	B - FU3	0.0779156	-0.232893	0.388724	0.913287	Non-significant	No
TP53I3	OID30632	Q53FA7	Inflammation_II	Timepoint	B - FU1	0.33025	-0.0805165	0.741016	0.159496	Non-significant	No
SDC4	OID20216	P31431	Cardiometabolic	Timepoint	FU2 - FU3	0.217518	-0.650575	1.08561	0.913659	Non-significant	No
GPNMB	OID20173	Q14956	Cardiometabolic	Timepoint	FU1 - FU3	0.094134	-0.281907	0.470175	0.913793	Non-significant	No
IL32	OID20605	P24001	Inflammation	Timepoint	FU2 - FU3	0.169658	-0.508559	0.847874	0.91397	Non-significant	No
SLC39A5	OID20539	Q6ZMH5	Inflammation	Timepoint	B - FU1	0.347564	-0.039739	0.734868	0.0946805	Non-significant	No
PSAP	OID30419	P07602	Cardiometabolic_II	Timepoint	B - FU3	-0.0885274	-0.443026	0.265971	0.914323	Non-significant	No
VIT	OID30334	Q6UXI7	Cardiometabolic_II	Timepoint	FU1 - FU2	-0.0688928	-0.345547	0.207762	0.91469	Non-significant	No
TNFSF14	OID20953	O43557	Neurology	Timepoint	FU2 - FU3	-0.15665	-0.784484	0.471185	0.914715	Non-significant	No
ITGB6	OID20493	P18564	Inflammation	Timepoint	FU2 - FU3	0.124236	-0.374981	0.623453	0.91503	Non-significant	No
JAM2	OID21064	P57087	Neurology	Timepoint	FU1 - FU3	-0.0814085	-0.409208	0.246391	0.915504	Non-significant	No
PTPRN2	OID20912	Q92932	Neurology	Timepoint	B - FU1	0.350221	0.0965169	0.603926	0.00276947	Significant	No
PDGFRA	OID20133	P16234	Cardiometabolic	Timepoint	FU1 - FU3	-0.114199	-0.576415	0.348017	0.916773	Non-significant	No
PROK1	OID20543	P58294	Inflammation	Timepoint	B - FU1	0.350524	0.0549967	0.646051	0.0133526	Significant	No
PGLYRP1	OID20338	O75594	Cardiometabolic	Timepoint	B - FU1	0.353181	0.0973963	0.608966	0.00274469	Significant	No
ITPA	OID30082	Q9BY32	Cardiometabolic_II	Timepoint	FU1 - FU3	-0.130879	-0.664824	0.403065	0.91864	Non-significant	No
NPHS1	OID30540	O60500	Inflammation_II	Timepoint	FU1 - FU3	0.0688966	-0.212136	0.349929	0.918653	Non-significant	No
MST1	OID30713	P26927	Inflammation_II	Timepoint	FU2 - FU3	-0.106005	-0.538752	0.326743	0.918788	Non-significant	No
ATP5IF1	OID20760	Q9UII2	Inflammation	Timepoint	FU2 - FU3	0.240578	-0.741035	1.22219	0.918816	Non-significant	No
TEX101	OID30971	Q9BY14	Neurology_II	Timepoint	B - FU1	0.359229	0.128305	0.590152	0.0005714	Significant	No
IL6	OID20563	P05231	Inflammation	Timepoint	B - FU2	-0.19793	-1.00968	0.613824	0.919444	Non-significant	No
S100A14	OID30987	Q9HCY8	Neurology_II	Timepoint	B - FU1	0.36155	0.0622135	0.660886	0.0113123	Significant	No
DPP10	OID20527	Q8N608	Inflammation	Timepoint	B - FU3	-0.151639	-0.777599	0.474322	0.920922	Non-significant	No
SLC39A5	OID20539	Q6ZMH5	Inflammation	Timepoint	FU1 - FU3	0.154785	-0.484705	0.794275	0.92131	Non-significant	No
KEL	OID20881	P23276	Neurology	Timepoint	FU1 - FU3	0.111796	-0.35421	0.577802	0.923169	Non-significant	No
HMBS	OID21385	P08397	Oncology	Timepoint	FU1 - FU3	0.144012	-0.457361	0.745385	0.923572	Non-significant	No
CD5L	OID30775	O43866	Inflammation_II	Timepoint	B - FU3	-0.0824606	-0.426839	0.261918	0.923611	Non-significant	No
ENTPD2	OID21260	Q9Y5L3	Oncology	Timepoint	B - FU1	0.363155	-0.0884229	0.814732	0.159328	Non-significant	No
LEG1	OID30608	Q6P5S2	Inflammation_II	Timepoint	FU1 - FU3	0.120069	-0.385146	0.625284	0.924926	Non-significant	No
F11R	OID21151	Q9Y624	Neurology	Timepoint	FU2 - FU3	0.124511	-0.399546	0.648568	0.925148	Non-significant	No
CFHR4	OID30758	Q92496	Inflammation_II	Timepoint	FU1 - FU3	0.0715276	-0.230213	0.373269	0.925411	Non-significant	No
PDE5A	OID30584	O76074	Inflammation_II	Timepoint	B - FU1	0.365281	0.0897858	0.640776	0.0043817	Significant	No
CGA	OID21069	P01215	Neurology	Timepoint	FU2 - FU3	0.152545	-0.492111	0.797201	0.925869	Non-significant	No
CLEC4D	OID20609	Q8WXI8	Inflammation	Timepoint	B - FU1	0.366793	0.0842036	0.649382	0.00550979	Significant	No
CD6	OID20649	P30203	Inflammation	Timepoint	B - FU3	-0.100661	-0.526539	0.325216	0.926147	Non-significant	No
ACP5	OID20314	P13686	Cardiometabolic	Timepoint	FU1 - FU3	-0.0921323	-0.482338	0.298073	0.926305	Non-significant	No
DPY30	OID21410	Q9C005	Oncology	Timepoint	B - FU3	-0.291536	-1.52884	0.945768	0.926764	Non-significant	No
MESD	OID21099	Q14696	Neurology	Timepoint	B - FU3	0.104545	-0.339272	0.548361	0.926976	Non-significant	No
IL17F	OID20456	Q96PD4	Inflammation	Timepoint	FU1 - FU3	0.138162	-0.450478	0.726802	0.927418	Non-significant	No
EGFLAM	OID31496	Q63HQ2	Oncology_II	Timepoint	B - FU3	-0.112345	-0.591072	0.366381	0.927617	Non-significant	No
CLEC1B	OID21061	Q9P126	Neurology	Timepoint	FU1 - FU3	-0.141262	-0.743379	0.460855	0.927728	Non-significant	No
VNN1	OID30711	O95497	Inflammation_II	Timepoint	FU1 - FU2	-0.0620309	-0.327211	0.20315	0.92792	Non-significant	No
FGFR2	OID21478	P21802	Oncology	Timepoint	FU1 - FU3	-0.0784453	-0.413809	0.256919	0.928044	Non-significant	No
PVR	OID21011	P15151	Neurology	Timepoint	FU2 - FU3	0.125111	-0.412988	0.663211	0.929452	Non-significant	No
FNTA	OID31381	P49354	Oncology_II	Timepoint	FU2 - FU3	0.0955266	-0.318056	0.509109	0.931009	Non-significant	No
NOS3	OID20834	P29474	Neurology	Timepoint	FU2 - FU3	0.121063	-0.405149	0.647275	0.931296	Non-significant	No
MESD	OID21099	Q14696	Neurology	Timepoint	FU2 - FU3	0.102992	-0.344343	0.550327	0.931362	Non-significant	No
FCRL3	OID20443	Q96P31	Inflammation	Timepoint	B - FU3	-0.177659	-0.951079	0.59576	0.931656	Non-significant	No
B3GNT7	OID30281	Q8NFL0	Cardiometabolic_II	Timepoint	FU1 - FU3	-0.112725	-0.6037	0.378251	0.93177	Non-significant	No
RECK	OID30234	O95980	Cardiometabolic_II	Timepoint	FU1 - FU3	0.0456278	-0.152893	0.244149	0.931863	Non-significant	No
ITPA	OID30082	Q9BY32	Cardiometabolic_II	Timepoint	B - FU3	0.122549	-0.411395	0.656494	0.931937	Non-significant	No
DPEP2	OID21305	Q9H4A9	Oncology	Timepoint	B - FU2	0.0787393	-0.265871	0.42335	0.932564	Non-significant	No
NECTIN4	OID21490	Q96NY8	Oncology	Timepoint	B - FU2	0.0765221	-0.259634	0.412678	0.933009	Non-significant	No
NCAM2	OID21095	O15394	Neurology	Timepoint	FU1 - FU3	0.0869525	-0.295017	0.468922	0.933351	Non-significant	No
NDUFA5	OID30520	Q16718	Inflammation_II	Timepoint	B - FU1	0.371157	0.125042	0.617273	0.0008958	Significant	No
JPT2	OID31520	Q9H910	Oncology_II	Timepoint	FU2 - FU3	-0.174532	-0.942725	0.59366	0.93387	Non-significant	No
ANGPTL7	OID21412	O43827	Oncology	Timepoint	FU1 - FU3	-0.10332	-0.558536	0.351896	0.93394	Non-significant	No
ACE	OID30696	P12821	Inflammation_II	Timepoint	FU1 - FU3	0.0810738	-0.276006	0.438154	0.934045	Non-significant	No
MILR1	OID20482	Q7Z6M3	Inflammation	Timepoint	FU1 - FU3	-0.194233	-1.05191	0.663446	0.934249	Non-significant	No
CCL13	OID20655	Q99616	Inflammation	Timepoint	B - FU3	0.123691	-0.42288	0.670262	0.934404	Non-significant	No
VNN1	OID30711	O95497	Inflammation_II	Timepoint	B - FU1	0.375881	0.122795	0.628967	0.00109351	Significant	No
OCLN	OID31069	Q16625	Neurology_II	Timepoint	B - FU3	-0.19173	-1.04076	0.657305	0.93484	Non-significant	No
CST6	OID20293	Q15828	Cardiometabolic	Timepoint	FU1 - FU3	0.101253	-0.347841	0.550348	0.935038	Non-significant	No
NT5C	OID30294	Q8TCD5	Cardiometabolic_II	Timepoint	FU2 - FU3	0.148849	-0.514623	0.81232	0.935974	Non-significant	No
LAMA4	OID20769	Q16363	Inflammation	Timepoint	B - FU3	-0.0968264	-0.530432	0.336779	0.936806	Non-significant	No
LRG1	OID30751	P02750	Inflammation_II	Timepoint	B - FU1	0.382733	0.0980556	0.667411	0.00374089	Significant	No
HMBS	OID21385	P08397	Oncology	Timepoint	B - FU3	0.133736	-0.467637	0.735108	0.937549	Non-significant	No
CKAP4	OID20617	Q07065	Inflammation	Timepoint	B - FU2	-0.0798177	-0.440479	0.280844	0.938051	Non-significant	No
SPINK5	OID21148	Q9NQ38	Neurology	Timepoint	B - FU3	-0.0489425	-0.270554	0.172669	0.938578	Non-significant	No
NECTIN4	OID21490	Q96NY8	Oncology	Timepoint	B - FU1	0.383886	0.0623239	0.705447	0.012608	Significant	No
STC1	OID21014	P52823	Neurology	Timepoint	B - FU1	0.386752	-0.139303	0.912808	0.225095	Non-significant	No
OXCT1	OID30227	P55809	Cardiometabolic_II	Timepoint	B - FU1	0.388152	-0.0858021	0.862107	0.147239	Non-significant	No
SLC9A3R2	OID31445	Q15599	Oncology_II	Timepoint	B - FU1	0.39266	0.111304	0.674015	0.0024189	Significant	No
ADAMTS8	OID21502	Q9UP79	Oncology	Timepoint	FU1 - FU3	0.0991084	-0.35428	0.552497	0.940323	Non-significant	No
FCRL6	OID20529	Q6DN72	Inflammation	Timepoint	B - FU3	-0.099247	-0.554194	0.3557	0.940544	Non-significant	No
FDX1	OID30078	P10109	Cardiometabolic_II	Timepoint	FU1 - FU2	-0.0713008	-0.399803	0.257201	0.941248	Non-significant	No
NAGK	OID30271	Q9UJ70	Cardiometabolic_II	Timepoint	FU1 - FU3	-0.162874	-0.91236	0.586612	0.941438	Non-significant	No
DPEP1	OID20897	P16444	Neurology	Timepoint	FU1 - FU2	-0.0503744	-0.282838	0.18209	0.941565	Non-significant	No
CA6	OID21096	P23280	Neurology	Timepoint	FU1 - FU2	-0.0727059	-0.409398	0.263986	0.9421	Non-significant	No
IL3RA	OID20461	P26951	Inflammation	Timepoint	FU1 - FU3	-0.0768413	-0.433655	0.279973	0.94276	Non-significant	No
PROK1	OID20543	P58294	Inflammation	Timepoint	FU1 - FU3	0.105106	-0.382707	0.592918	0.94276	Non-significant	No
SERPINI2	OID31504	O75830	Oncology_II	Timepoint	FU1 - FU3	0.147236	-0.537902	0.832375	0.943123	Non-significant	No
FCN2	OID20382	Q15485	Cardiometabolic	Timepoint	B - FU1	0.39286	0.0507088	0.73501	0.0177243	Significant	No
STX6	OID21219	O43752	Oncology	Timepoint	FU2 - FU3	0.192343	-0.716015	1.1007	0.945414	Non-significant	No
UROD	OID30603	P06132	Inflammation_II	Timepoint	B - FU3	-0.114723	-0.657251	0.427805	0.945606	Non-significant	No
VWC2L	OID31002	B2RUY7	Neurology_II	Timepoint	FU2 - FU3	0.0467424	-0.174468	0.267952	0.945652	Non-significant	No
REG4	OID20784	Q9BYZ8	Inflammation	Timepoint	FU1 - FU2	0.107193	-0.401655	0.616041	0.945965	Non-significant	No
BPIFB2	OID30311	Q8N4F0	Cardiometabolic_II	Timepoint	FU2 - FU3	-0.149672	-0.859752	0.560409	0.946034	Non-significant	No
NID1	OID20362	P14543	Cardiometabolic	Timepoint	FU1 - FU3	-0.0972198	-0.55815	0.36371	0.946048	Non-significant	No
GZMA	OID20663	P12544	Inflammation	Timepoint	B - FU3	-0.0861369	-0.496275	0.324001	0.946557	Non-significant	No
TNFSF13	OID20733	O75888	Inflammation	Timepoint	FU2 - FU3	0.0882207	-0.333197	0.509638	0.947102	Non-significant	No
C7orf50	OID31095	Q9BRJ6	Neurology_II	Timepoint	B - FU2	-0.0372568	-0.215993	0.14148	0.947519	Non-significant	No
SIL1	OID30207	Q9H173	Cardiometabolic_II	Timepoint	FU1 - FU2	-0.03858	-0.224085	0.146925	0.947933	Non-significant	No
C1RL	OID30721	Q9NZP8	Inflammation_II	Timepoint	B - FU1	0.401895	0.250766	0.553025	3.393e-09	Significant	No
KLRK1	OID31082	P26718	Neurology_II	Timepoint	FU1 - FU3	0.0975187	-0.371808	0.566845	0.948174	Non-significant	No
TEX101	OID30971	Q9BY14	Neurology_II	Timepoint	FU1 - FU3	0.0792349	-0.302604	0.461074	0.948428	Non-significant	No
WDR46	OID31389	O15213	Oncology_II	Timepoint	FU2 - FU3	-0.0921421	-0.537562	0.353278	0.948881	Non-significant	No
ADGRE2	OID20755	Q9UHX3	Inflammation	Timepoint	FU1 - FU3	-0.0994043	-0.580175	0.381366	0.948918	Non-significant	No
SIGLEC9	OID21390	Q9Y336	Oncology	Timepoint	B - FU3	-0.0489377	-0.286073	0.188197	0.949099	Non-significant	No
HGF	OID20656	P14210	Inflammation	Timepoint	FU2 - FU3	-0.095634	-0.561754	0.370486	0.94997	Non-significant	No
IL5RA	OID20601	Q01344	Inflammation	Timepoint	FU2 - FU3	0.0988655	-0.383421	0.581152	0.949971	Non-significant	No
NECTIN1	OID30545	Q15223	Inflammation_II	Timepoint	FU1 - FU3	0.0634222	-0.246064	0.372909	0.950389	Non-significant	No
CD248	OID30394	Q9HCU0	Cardiometabolic_II	Timepoint	FU1 - FU3	0.121211	-0.473463	0.715885	0.95089	Non-significant	No
FAM13A	OID31463	O94988	Oncology_II	Timepoint	B - FU1	0.402874	-0.0045777	0.810325	0.0537946	Non-significant	No
TMPRSS15	OID21364	P98073	Oncology	Timepoint	B - FU3	0.161056	-0.632348	0.95446	0.951701	Non-significant	No
FAM13A	OID31463	O94988	Oncology_II	Timepoint	FU2 - FU3	-0.13568	-0.807011	0.535652	0.952136	Non-significant	No
UBAC1	OID21336	Q9BSL1	Oncology	Timepoint	FU1 - FU3	0.0756279	-0.298664	0.44992	0.952187	Non-significant	No
ESM1	OID20758	Q9NQ30	Inflammation	Timepoint	B - FU3	-0.10702	-0.638339	0.4243	0.952589	Non-significant	No
MMP9	OID21103	P14780	Neurology	Timepoint	FU2 - FU3	-0.148495	-0.886741	0.589751	0.95276	Non-significant	No
PAEP	OID20925	P09466	Neurology	Timepoint	B - FU3	0.266824	-1.06163	1.59528	0.952875	Non-significant	No
NDUFA5	OID30520	Q16718	Inflammation_II	Timepoint	B - FU2	0.0509278	-0.205066	0.306921	0.95389	Non-significant	No
ANGPTL3	OID20407	Q9Y5C1	Cardiometabolic	Timepoint	FU2 - FU3	0.086738	-0.349913	0.523389	0.954388	Non-significant	No
PDGFB	OID20741	P01127	Inflammation	Timepoint	FU2 - FU3	0.197629	-0.798015	1.19327	0.954418	Non-significant	No
CLTA	OID20118	P09496	Cardiometabolic	Timepoint	B - FU1	0.406831	0.0925804	0.721082	0.00566622	Significant	No
SUOX	OID31031	P51687	Neurology_II	Timepoint	FU1 - FU3	-0.194421	-1.17348	0.784641	0.954597	Non-significant	No
CST6	OID20293	Q15828	Cardiometabolic	Timepoint	FU2 - FU3	0.0892188	-0.363107	0.541544	0.955138	Non-significant	No
SIGLEC1	OID20690	Q9BZZ2	Inflammation	Timepoint	FU2 - FU3	0.101185	-0.414975	0.617345	0.95592	Non-significant	No
SAFB2	OID31012	Q14151	Neurology_II	Timepoint	FU2 - FU3	-0.0785111	-0.478733	0.321711	0.955987	Non-significant	No
SIGLEC10	OID20537	Q96LC7	Inflammation	Timepoint	FU2 - FU3	0.0803563	-0.330082	0.490794	0.956042	Non-significant	No
GLA	OID30594	P06280	Inflammation_II	Timepoint	FU1 - FU3	-0.0950524	-0.580061	0.389956	0.956054	Non-significant	No
MAP1LC3A	OID30868	Q9H492	Neurology_II	Timepoint	B - FU1	0.40826	0.112343	0.704176	0.00275526	Significant	No
LTBP2	OID20254	Q14767	Cardiometabolic	Timepoint	FU2 - FU3	0.112659	-0.46335	0.688668	0.95628	Non-significant	No
CRISP3	OID30715	P54108	Inflammation_II	Timepoint	B - FU2	-0.024226	-0.14847	0.100018	0.95642	Non-significant	No
LTA	OID20586	P01374	Inflammation	Timepoint	FU1 - FU2	-0.051703	-0.316936	0.21353	0.956456	Non-significant	No
LILRB2	OID20301	Q8N423	Cardiometabolic	Timepoint	FU1 - FU3	-0.0722041	-0.442395	0.297987	0.956489	Non-significant	No
GALNT2	OID21423	Q10471	Oncology	Timepoint	B - FU3	-0.0617456	-0.378231	0.25474	0.956538	Non-significant	No
ITGAM	OID21071	P11215	Neurology	Timepoint	B - FU3	-0.0825672	-0.507498	0.342364	0.957035	Non-significant	No
GP6	OID21091	Q9HCN6	Neurology	Timepoint	B - FU1	0.416455	0.111573	0.721337	0.00312015	Significant	No
ST6GAL1	OID20302	P15907	Cardiometabolic	Timepoint	B - FU1	0.416721	0.0183067	0.815136	0.0367596	Significant	No
MCFD2	OID20171	Q8NI22	Cardiometabolic	Timepoint	B - FU1	0.420805	0.147447	0.694163	0.00066335	Significant	No
ITGA11	OID20581	Q9UKX5	Inflammation	Timepoint	FU1 - FU2	-0.0539341	-0.333276	0.225408	0.957643	Non-significant	No
WWP2	OID20926	O00308	Neurology	Timepoint	FU2 - FU3	-0.119301	-0.736587	0.497985	0.957751	Non-significant	No
NDUFA5	OID30520	Q16718	Inflammation_II	Timepoint	B - FU3	0.077213	-0.322772	0.477198	0.957946	Non-significant	No
TNFRSF13C	OID20480	Q96RJ3	Inflammation	Timepoint	FU2 - FU3	0.0844232	-0.353768	0.522614	0.958062	Non-significant	No
C1QTNF9	OID30620	P0C862	Inflammation_II	Timepoint	FU1 - FU3	-0.0689046	-0.430708	0.292899	0.959298	Non-significant	No
TF	OID30783	P02787	Inflammation_II	Timepoint	B - FU3	-0.0603443	-0.376882	0.256193	0.959394	Non-significant	No
OSCAR	OID20776	Q8IYS5	Inflammation	Timepoint	FU1 - FU3	-0.0816996	-0.512156	0.348757	0.959734	Non-significant	No
AKT1S1	OID20895	Q96B36	Neurology	Timepoint	B - FU3	-0.192756	-1.20659	0.821077	0.959783	Non-significant	No
GFRAL	OID31091	Q6UXV0	Neurology_II	Timepoint	FU1 - FU3	-0.0677253	-0.425472	0.290021	0.959983	Non-significant	No
CEMIP2	OID30499	Q9UHN6	Inflammation_II	Timepoint	B - FU3	0.061493	-0.263226	0.386213	0.960223	Non-significant	No
BCAT1	OID30312	P54687	Cardiometabolic_II	Timepoint	FU2 - FU3	0.0800371	-0.343765	0.503839	0.960317	Non-significant	No
APOA2	OID30686	P02652	Inflammation_II	Timepoint	B - FU1	0.425217	-0.0706936	0.921127	0.119201	Non-significant	No
CDH6	OID20157	P55285	Cardiometabolic	Timepoint	FU2 - FU3	0.113509	-0.490095	0.717112	0.960766	Non-significant	No
MPHOSPH8	OID20092	Q99549	Cardiometabolic	Timepoint	B - FU2	-0.0983464	-0.622466	0.425773	0.96088	Non-significant	No
GFRA2	OID21330	O00451	Oncology	Timepoint	FU2 - FU3	0.0427099	-0.185341	0.270761	0.961325	Non-significant	No
IL1RL1	OID20250	Q01638	Cardiometabolic	Timepoint	FU2 - FU3	-0.123221	-0.782656	0.536214	0.961504	Non-significant	No
SPON1	OID20759	Q9HCB6	Inflammation	Timepoint	FU2 - FU3	0.0933785	-0.406435	0.593192	0.96151	Non-significant	No
VCAN	OID21026	P13611	Neurology	Timepoint	FU1 - FU3	-0.10875	-0.693344	0.475844	0.962117	Non-significant	No
TREH	OID30388	O43280	Cardiometabolic_II	Timepoint	FU2 - FU3	0.0786405	-0.346217	0.503498	0.962403	Non-significant	No
CEACAM8	OID20102	P31997	Cardiometabolic	Timepoint	FU1 - FU2	-0.0691444	-0.444329	0.30604	0.962854	Non-significant	No
ULBP2	OID20919	Q9BZM5	Neurology	Timepoint	FU2 - FU3	0.0893589	-0.396529	0.575247	0.96311	Non-significant	No
ADAMTS1	OID30528	Q9UHI8	Inflammation_II	Timepoint	FU2 - FU3	0.0830222	-0.367827	0.533872	0.963178	Non-significant	No
LILRB1	OID20323	Q8NHL6	Cardiometabolic	Timepoint	FU1 - FU3	0.0671609	-0.298471	0.432792	0.96334	Non-significant	No
MATN2	OID20767	O00339	Inflammation	Timepoint	FU2 - FU3	0.0869257	-0.386889	0.56074	0.963483	Non-significant	No
EPHA4	OID30622	P54764	Inflammation_II	Timepoint	B - FU3	-0.0798853	-0.515508	0.355737	0.963504	Non-significant	No
IL18BP	OID20348	O95998	Cardiometabolic	Timepoint	FU1 - FU3	-0.0744402	-0.481528	0.332648	0.963745	Non-significant	No
ADD1	OID30655	P35611	Inflammation_II	Timepoint	B - FU1	0.432269	-0.0619339	0.926472	0.108143	Non-significant	No
LGALS4	OID20748	P56470	Inflammation	Timepoint	B - FU3	-0.131653	-0.854377	0.591071	0.964158	Non-significant	No
DKKL1	OID21313	Q9UK85	Oncology	Timepoint	FU2 - FU3	0.0834374	-0.375129	0.542003	0.964169	Non-significant	No
ACP6	OID21432	Q9NPH0	Oncology	Timepoint	B - FU1	0.437829	0.100161	0.775496	0.00556575	Significant	No
KLRB1	OID20629	Q12918	Inflammation	Timepoint	FU1 - FU3	0.0617054	-0.28006	0.403471	0.964992	Non-significant	No
TP53I3	OID30632	Q53FA7	Inflammation_II	Timepoint	FU2 - FU3	0.123664	-0.561767	0.809096	0.965154	Non-significant	No
CLSTN1	OID20874	O94985	Neurology	Timepoint	FU1 - FU3	-0.144234	-0.943911	0.655444	0.965266	Non-significant	No
VEGFD	OID20662	O43915	Inflammation	Timepoint	FU1 - FU3	0.107727	-0.491803	0.707258	0.965614	Non-significant	No
KLRB1	OID20629	Q12918	Inflammation	Timepoint	B - FU3	-0.0612732	-0.403039	0.280493	0.965682	Non-significant	No
CLTA	OID20118	P09496	Cardiometabolic	Timepoint	FU2 - FU3	-0.0939083	-0.61882	0.431004	0.965954	Non-significant	No
TFF1	OID21154	P04155	Neurology	Timepoint	FU1 - FU2	-0.0936273	-0.619099	0.431844	0.966223	Non-significant	No
GP6	OID21091	Q9HCN6	Neurology	Timepoint	B - FU3	-0.0900216	-0.596395	0.416352	0.966565	Non-significant	No
PNLIP	OID30693	P16233	Inflammation_II	Timepoint	B - FU3	0.150409	-0.695302	0.99612	0.966651	Non-significant	No
RALY	OID31382	Q9UKM9	Oncology_II	Timepoint	FU2 - FU3	-0.147921	-0.982725	0.686884	0.966976	Non-significant	No
IL2RG	OID31361	P31785	Oncology_II	Timepoint	FU1 - FU3	0.0704401	-0.326524	0.467404	0.967021	Non-significant	No
UBAC1	OID21336	Q9BSL1	Oncology	Timepoint	B - FU3	0.0661041	-0.308188	0.440396	0.967269	Non-significant	No
CLEC11A	OID21112	Q9Y240	Neurology	Timepoint	B - FU3	-0.0976956	-0.654666	0.459275	0.9678	Non-significant	No
PILRB	OID20197	Q9UKJ0	Cardiometabolic	Timepoint	FU1 - FU3	-0.078141	-0.524126	0.367844	0.967828	Non-significant	No
LILRA2	OID21152	Q8N149	Neurology	Timepoint	B - FU3	-0.0781124	-0.524312	0.368087	0.967876	Non-significant	No
MSTN	OID20115	O14793	Cardiometabolic	Timepoint	FU1 - FU3	0.114216	-0.537887	0.766319	0.967889	Non-significant	No
CFB	OID30755	P00751	Inflammation_II	Timepoint	B - FU1	0.444424	0.0682663	0.820581	0.0138048	Significant	No
APCS	OID30778	P02743	Inflammation_II	Timepoint	FU1 - FU3	0.0905786	-0.429423	0.61058	0.968483	Non-significant	No
COX6B1	OID30317	P14854	Cardiometabolic_II	Timepoint	FU2 - FU3	-0.0473326	-0.320813	0.226148	0.969247	Non-significant	No
SUSD2	OID21098	Q9UGT4	Neurology	Timepoint	B - FU3	-0.0594017	-0.404641	0.285837	0.969493	Non-significant	No
ACP5	OID20314	P13686	Cardiometabolic	Timepoint	FU2 - FU3	0.0675272	-0.325413	0.460467	0.969595	Non-significant	No
VCAM1	OID20396	P19320	Cardiometabolic	Timepoint	FU1 - FU3	-0.0708412	-0.483547	0.341864	0.969743	Non-significant	No
AMY2B	OID20340	P19961	Cardiometabolic	Timepoint	B - FU3	0.107117	-0.516551	0.730784	0.969752	Non-significant	No
CDH5	OID20243	P33151	Cardiometabolic	Timepoint	B - FU3	-0.0822388	-0.562376	0.397899	0.969955	Non-significant	No
NCAM1	OID20354	P13591	Cardiometabolic	Timepoint	B - FU3	0.0654014	-0.316821	0.447624	0.970027	Non-significant	No
CLEC4A	OID20573	Q9UMR7	Inflammation	Timepoint	FU1 - FU3	0.0583985	-0.284371	0.401168	0.970376	Non-significant	No
MSR1	OID21063	P21757	Neurology	Timepoint	FU1 - FU3	-0.0787881	-0.541912	0.384336	0.970432	Non-significant	No
VNN1	OID30711	O95497	Inflammation_II	Timepoint	FU2 - FU3	-0.0729786	-0.50307	0.357113	0.970612	Non-significant	No
NID2	OID21085	Q14112	Neurology	Timepoint	FU1 - FU3	-0.0928536	-0.638089	0.452382	0.970632	Non-significant	No
CILP	OID30399	O75339	Cardiometabolic_II	Timepoint	FU1 - FU3	-0.11733	-0.817687	0.583027	0.971869	Non-significant	No
FDX1	OID30078	P10109	Cardiometabolic_II	Timepoint	B - FU1	0.447467	0.131527	0.763406	0.0020362	Significant	No
APCS	OID30778	P02743	Inflammation_II	Timepoint	B - FU1	0.45294	0.139015	0.766866	0.00159256	Significant	No
LRP1	OID21293	Q07954	Oncology	Timepoint	FU2 - FU3	-0.068279	-0.486508	0.34995	0.973838	Non-significant	No
GIPC2	OID31153	Q8TF65	Neurology_II	Timepoint	B - FU1	0.453819	0.0453619	0.862276	0.0232897	Significant	No
CALCOCO2	OID30249	Q13137	Cardiometabolic_II	Timepoint	FU2 - FU3	-0.0883393	-0.630594	0.453915	0.973987	Non-significant	No
GGT5	OID20909	P36269	Neurology	Timepoint	B - FU3	-0.0528035	-0.377265	0.271658	0.974068	Non-significant	No
ERBB4	OID21510	Q15303	Oncology	Timepoint	B - FU3	-0.0547799	-0.392138	0.282578	0.974189	Non-significant	No
CLEC4A	OID20573	Q9UMR7	Inflammation	Timepoint	FU2 - FU3	0.0556892	-0.289551	0.40093	0.974655	Non-significant	No
GFRA2	OID21330	O00451	Oncology	Timepoint	FU1 - FU3	-0.0364818	-0.262747	0.189783	0.974745	Non-significant	No
CTSH	OID20113	P09668	Cardiometabolic	Timepoint	B - FU3	-0.0789647	-0.569614	0.411684	0.974827	Non-significant	No
NECTIN4	OID21490	Q96NY8	Oncology	Timepoint	B - FU3	0.0859818	-0.451392	0.623355	0.975179	Non-significant	No
EPCAM	OID20743	P16422	Inflammation	Timepoint	FU1 - FU2	-0.0706138	-0.512386	0.371159	0.975214	Non-significant	No
CLEC4M	OID30405	Q9H2X3	Cardiometabolic_II	Timepoint	FU2 - FU3	-0.0614616	-0.450187	0.327264	0.976042	Non-significant	No
ALCAM	OID20273	Q13740	Cardiometabolic	Timepoint	FU1 - FU3	0.0579315	-0.308601	0.424464	0.976098	Non-significant	No
CD33	OID21472	P20138	Oncology	Timepoint	FU1 - FU3	0.071612	-0.382614	0.525838	0.976188	Non-significant	No
L1CAM	OID21484	P32004	Oncology	Timepoint	FU1 - FU3	0.0618813	-0.33128	0.455042	0.976328	Non-significant	No
WFIKKN1	OID20939	Q96NZ8	Neurology	Timepoint	FU1 - FU2	-0.0374476	-0.276298	0.201403	0.976541	Non-significant	No
SIRPB1	OID20739	O00241	Inflammation	Timepoint	FU1 - FU3	-0.087456	-0.644528	0.469616	0.976546	Non-significant	No
TFF1	OID21154	P04155	Neurology	Timepoint	B - FU1	0.455431	-0.047319	0.958181	0.0900717	Non-significant	No
SAFB2	OID31012	Q14151	Neurology_II	Timepoint	B - FU2	0.0396777	-0.214232	0.293587	0.976757	Non-significant	No
GP6	OID21091	Q9HCN6	Neurology	Timepoint	FU2 - FU3	-0.079649	-0.589731	0.430433	0.976908	Non-significant	No
LRP11	OID20185	Q86VZ4	Cardiometabolic	Timepoint	FU1 - FU3	-0.0803986	-0.595508	0.434711	0.976923	Non-significant	No
LRTM2	OID31020	Q8N967	Neurology_II	Timepoint	FU1 - FU3	0.0388827	-0.210378	0.288143	0.976996	Non-significant	No
TREH	OID30388	O43280	Cardiometabolic_II	Timepoint	FU1 - FU2	-0.0408415	-0.303241	0.221558	0.977021	Non-significant	No
PPCDC	OID21027	Q96CD2	Neurology	Timepoint	FU1 - FU3	-0.0806439	-0.598352	0.437065	0.977077	Non-significant	No
IL6	OID20101	P05231	Cardiometabolic	Timepoint	B - FU1	0.457071	-0.201091	1.11523	0.271707	Non-significant	No
CLEC4G	OID20590	Q6UXB4	Inflammation	Timepoint	B - FU1	0.46821	0.208352	0.728067	5.093e-05	Significant	No
LY96	OID20945	Q9Y6Y9	Neurology	Timepoint	FU2 - FU3	-0.0583655	-0.435655	0.318924	0.97749	Non-significant	No
SPACA5_SPACA5B	OID30990	Q96QH8	Neurology_II	Timepoint	FU2 - FU3	0.050257	-0.274604	0.375118	0.977553	Non-significant	No
FLT1	OID21301	P17948	Oncology	Timepoint	B - FU3	-0.044227	-0.331793	0.243339	0.977894	Non-significant	No
PSMG3	OID20549	Q9BT73	Inflammation	Timepoint	FU1 - FU3	-0.106843	-0.800812	0.587126	0.977929	Non-significant	No
S100A16	OID20878	Q96FQ6	Neurology	Timepoint	B - FU3	0.187914	-1.03679	1.41262	0.9781	Non-significant	No
SPAG1	OID30979	Q07617	Neurology_II	Timepoint	FU2 - FU3	0.059616	-0.329318	0.44855	0.978107	Non-significant	No
CEACAM8	OID20102	P31997	Cardiometabolic	Timepoint	FU2 - FU3	0.0916898	-0.506418	0.689798	0.978133	Non-significant	No
AMY1A_AMY1B_AMY1C	OID30707	P0DUB6_P0DTE7_P0DTE8	Inflammation_II	Timepoint	B - FU3	0.0644082	-0.355671	0.484487	0.978151	Non-significant	No
IL1R2	OID20757	P27930	Inflammation	Timepoint	FU1 - FU3	0.0500079	-0.276886	0.376902	0.978183	Non-significant	No
SERPINI2	OID31504	O75830	Oncology_II	Timepoint	B - FU3	-0.104578	-0.789717	0.580561	0.978379	Non-significant	No
DNER	OID20712	Q8NFT8	Inflammation	Timepoint	B - FU3	0.0591054	-0.329119	0.447329	0.978511	Non-significant	No
IL7R	OID21136	P16871	Neurology	Timepoint	FU1 - FU2	-0.0375619	-0.285054	0.209931	0.978625	Non-significant	No
GPHA2	OID31437	Q96T91	Oncology_II	Timepoint	FU1 - FU3	0.0231707	-0.129386	0.175727	0.978666	Non-significant	No
GALNT5	OID30295	Q7Z7M9	Cardiometabolic_II	Timepoint	FU1 - FU3	-0.0614541	-0.46627	0.343362	0.978728	Non-significant	No
ECE1	OID20891	P42892	Neurology	Timepoint	B - FU3	0.0702347	-0.392371	0.53284	0.978836	Non-significant	No
OXT	OID21047	P01178	Neurology	Timepoint	FU1 - FU3	-0.122031	-0.928275	0.684212	0.978852	Non-significant	No
CLEC1B	OID21061	Q9P126	Neurology	Timepoint	B - FU1	0.470348	0.106556	0.834139	0.00573156	Significant	No
CD276	OID20680	Q5ZPR3	Inflammation	Timepoint	FU2 - FU3	-0.0630677	-0.481876	0.355741	0.979175	Non-significant	No
CRHBP	OID20747	P24387	Inflammation	Timepoint	FU2 - FU3	-0.0848217	-0.647228	0.477585	0.979176	Non-significant	No
COMP	OID20405	P49747	Cardiometabolic	Timepoint	FU1 - FU3	-0.0786222	-0.601756	0.444512	0.979339	Non-significant	No
SLITRK2	OID21409	Q9H156	Oncology	Timepoint	FU1 - FU3	-0.091247	-0.704772	0.522278	0.979946	Non-significant	No
CLEC4D	OID20609	Q8WXI8	Inflammation	Timepoint	FU1 - FU3	-0.0699477	-0.544044	0.404148	0.98035	Non-significant	No
ADGRG2	OID20189	Q8IZP9	Cardiometabolic	Timepoint	FU1 - FU3	0.062528	-0.360869	0.485925	0.98036	Non-significant	No
NPHS1	OID30540	O60500	Inflammation_II	Timepoint	B - FU3	-0.0412177	-0.32225	0.239815	0.980768	Non-significant	No
DDHD2	OID31043	O94830	Neurology_II	Timepoint	FU2 - FU3	0.0809166	-0.471093	0.632926	0.980792	Non-significant	No
PKD1	OID30328	P98161	Cardiometabolic_II	Timepoint	FU1 - FU3	0.0566205	-0.332308	0.445549	0.981124	Non-significant	No
FCGR3B	OID20387	O75015	Cardiometabolic	Timepoint	B - FU3	0.0603318	-0.355301	0.475964	0.981267	Non-significant	No
PSAP	OID30419	P07602	Cardiometabolic_II	Timepoint	FU1 - FU3	-0.0514703	-0.405969	0.303028	0.981275	Non-significant	No
CLEC4D	OID20609	Q8WXI8	Inflammation	Timepoint	FU2 - FU3	0.0683656	-0.408907	0.545638	0.981956	Non-significant	No
PROC	OID20402	P04070	Cardiometabolic	Timepoint	FU2 - FU3	-0.0772561	-0.620937	0.466425	0.982437	Non-significant	No
SPINK2	OID30627	P20155	Inflammation_II	Timepoint	FU1 - FU3	-0.100681	-0.813454	0.612091	0.982709	Non-significant	No
PDIA4	OID30375	P13667	Cardiometabolic_II	Timepoint	B - FU1	0.509271	0.108376	0.910167	0.00691151	Significant	No
SEZ6L	OID21488	Q9BYH1	Oncology	Timepoint	FU1 - FU3	0.0658862	-0.402889	0.534661	0.982974	Non-significant	No
SLC9A3R2	OID31445	Q15599	Oncology_II	Timepoint	B - FU3	0.0652836	-0.40612	0.536687	0.983645	Non-significant	No
CD80	OID30291	P33681	Cardiometabolic_II	Timepoint	FU1 - FU3	-0.0563675	-0.46376	0.351025	0.983671	Non-significant	No
ANGPTL2	OID20726	Q9UKU9	Inflammation	Timepoint	FU2 - FU3	-0.0674254	-0.556015	0.421164	0.983864	Non-significant	No
PTPRR	OID31099	Q15256	Neurology_II	Timepoint	FU1 - FU3	0.0417247	-0.261386	0.344836	0.98396	Non-significant	No
APOBR	OID30246	Q0VD83	Cardiometabolic_II	Timepoint	FU1 - FU3	-0.0263611	-0.217958	0.165236	0.983988	Non-significant	No
PLXNA4	OID20597	Q9HCM2	Inflammation	Timepoint	FU2 - FU3	0.0664846	-0.418436	0.551405	0.984261	Non-significant	No
ICAM3	OID20277	P32942	Cardiometabolic	Timepoint	FU1 - FU3	0.0459815	-0.291063	0.383026	0.98434	Non-significant	No
CD28	OID21265	P10747	Oncology	Timepoint	FU1 - FU3	-0.0694115	-0.578842	0.440019	0.984446	Non-significant	No
IGSF21	OID30210	Q96ID5	Cardiometabolic_II	Timepoint	FU1 - FU3	0.0607925	-0.387925	0.50951	0.984657	Non-significant	No
PRCP	OID20337	P42785	Cardiometabolic	Timepoint	FU2 - FU3	0.0545781	-0.348756	0.457913	0.984737	Non-significant	No
SUMF2	OID21032	Q8NBJ7	Neurology	Timepoint	FU2 - FU3	0.066007	-0.421823	0.553837	0.984739	Non-significant	No
BMP10	OID30575	O95393	Inflammation_II	Timepoint	FU1 - FU2	-0.0327793	-0.276291	0.210732	0.984911	Non-significant	No
CCL20	OID20671	P78556	Inflammation	Timepoint	FU2 - FU3	-0.138342	-1.1653	0.888616	0.984945	Non-significant	No
MAP1LC3A	OID30868	Q9H492	Neurology_II	Timepoint	FU2 - FU3	-0.0633673	-0.532561	0.405827	0.984969	Non-significant	No
TMPRSS5	OID20947	Q9H3S3	Neurology	Timepoint	FU1 - FU3	-0.0404452	-0.343342	0.262452	0.985253	Non-significant	No
TREH	OID30388	O43280	Cardiometabolic_II	Timepoint	B - FU1	0.516136	0.265567	0.766705	3.3262e-06	Significant	No
DEFB103A_DEFB103B	OID30534	P81534	Inflammation_II	Timepoint	B - FU3	0.0638693	-0.415473	0.543212	0.985555	Non-significant	No
SPINK2	OID30627	P20155	Inflammation_II	Timepoint	FU2 - FU3	-0.0952865	-0.813116	0.622543	0.985559	Non-significant	No
TNFRSF6B	OID20964	O95407	Neurology	Timepoint	FU2 - FU3	-0.0833273	-0.729997	0.563342	0.986748	Non-significant	No
MRPL28	OID31023	Q13084	Neurology_II	Timepoint	FU1 - FU3	-0.0341542	-0.299568	0.23126	0.986824	Non-significant	No
KITLG	OID20196	P21583	Cardiometabolic	Timepoint	FU1 - FU2	-0.0372879	-0.329531	0.254955	0.987086	Non-significant	No
ITGA5	OID21139	P08648	Neurology	Timepoint	B - FU3	-0.0537837	-0.474895	0.367327	0.987107	Non-significant	No
GIGYF2	OID31062	Q6Y7W6	Neurology_II	Timepoint	B - FU1	0.518119	0.0473179	0.98892	0.025131	Significant	No
ALPI	OID30497	P09923	Inflammation_II	Timepoint	FU1 - FU3	-0.0968851	-0.860365	0.666595	0.987305	Non-significant	No
LAMA4	OID20769	Q16363	Inflammation	Timepoint	FU1 - FU3	-0.0535168	-0.487122	0.380089	0.98833	Non-significant	No
LRRC37A2	OID31440	A6NM11	Oncology_II	Timepoint	B - FU3	-0.0311856	-0.284237	0.221866	0.988366	Non-significant	No
PECAM1	OID21131	P16284	Neurology	Timepoint	FU1 - FU3	0.036576	-0.262188	0.33534	0.988587	Non-significant	No
ASPN	OID30315	Q9BXN1	Cardiometabolic_II	Timepoint	FU1 - FU3	0.0489286	-0.351053	0.44891	0.988633	Non-significant	No
MYOC	OID21121	Q99972	Neurology	Timepoint	FU1 - FU3	0.0856549	-0.61644	0.78775	0.988786	Non-significant	No
MYDGF	OID30313	Q969H8	Cardiometabolic_II	Timepoint	FU2 - FU3	0.0646149	-0.467541	0.596771	0.988854	Non-significant	No
BOC	OID20116	Q9BWV1	Cardiometabolic	Timepoint	FU2 - FU3	0.0467223	-0.338888	0.432333	0.988956	Non-significant	No
ACRV1	OID30513	P26436	Inflammation_II	Timepoint	FU2 - FU3	-0.0659251	-0.616175	0.484325	0.989289	Non-significant	No
MAP2	OID31138	P11137	Neurology_II	Timepoint	FU2 - FU3	0.0211416	-0.155375	0.197658	0.989298	Non-significant	No
ADD1	OID30655	P35611	Inflammation_II	Timepoint	FU1 - FU3	-0.0968428	-0.904919	0.711234	0.989329	Non-significant	No
CLEC11A	OID21112	Q9Y240	Neurology	Timepoint	FU1 - FU3	0.0662425	-0.490728	0.623213	0.989518	Non-significant	No
COL3A1	OID30379	P02461	Cardiometabolic_II	Timepoint	FU1 - FU3	-0.0567453	-0.538748	0.425257	0.989841	Non-significant	No
BOC	OID20116	Q9BWV1	Cardiometabolic	Timepoint	FU1 - FU3	0.0450337	-0.337618	0.427685	0.989861	Non-significant	No
MPHOSPH8	OID20092	Q99549	Cardiometabolic	Timepoint	B - FU1	0.525295	0.0224645	1.02813	0.0370978	Significant	No
FCGR3B	OID20387	O75015	Cardiometabolic	Timepoint	FU1 - FU3	0.0482675	-0.367365	0.4639	0.990215	Non-significant	No
GBP1	OID31128	P32455	Neurology_II	Timepoint	FU1 - FU3	-0.138671	-1.33303	1.05568	0.990284	Non-significant	No
CST1	OID30581	P01037	Inflammation_II	Timepoint	FU1 - FU2	-0.0765198	-0.739679	0.586639	0.990375	Non-significant	No
IL1R2	OID20757	P27930	Inflammation	Timepoint	B - FU3	-0.037523	-0.364417	0.289371	0.990533	Non-significant	No
ENPP5	OID20736	Q9UJA9	Inflammation	Timepoint	B - FU3	-0.0377729	-0.367932	0.292386	0.990641	Non-significant	No
ITGB1	OID20376	P05556	Cardiometabolic	Timepoint	B - FU3	-0.0343316	-0.334194	0.265531	0.990652	Non-significant	No
ADIPOQ	OID30748	Q15848	Inflammation_II	Timepoint	FU2 - FU3	0.0492683	-0.381849	0.480385	0.990665	Non-significant	No
SERPINA7	OID30724	P05543	Inflammation_II	Timepoint	FU1 - FU3	0.0297147	-0.230283	0.289713	0.990688	Non-significant	No
CRYBB1	OID30319	P53674	Cardiometabolic_II	Timepoint	FU1 - FU3	0.0520787	-0.403531	0.507688	0.990688	Non-significant	No
ATP5IF1	OID20760	Q9UII2	Inflammation	Timepoint	B - FU2	0.0712775	-0.553954	0.696509	0.990698	Non-significant	No
CD5L	OID30775	O43866	Inflammation_II	Timepoint	FU1 - FU3	-0.0392892	-0.383668	0.305089	0.990737	Non-significant	No
CTSD	OID20358	P07339	Cardiometabolic	Timepoint	FU2 - FU3	0.0453734	-0.354681	0.445428	0.990878	Non-significant	No
CXCL16	OID20282	Q9H2A7	Cardiometabolic	Timepoint	FU2 - FU3	-0.039612	-0.389054	0.30983	0.990885	Non-significant	No
FGFBP1	OID21507	Q14512	Oncology	Timepoint	B - FU3	-0.0525443	-0.517051	0.411963	0.990952	Non-significant	No
HAVCR2	OID21137	Q8TDQ0	Neurology	Timepoint	FU2 - FU3	0.0510337	-0.400669	0.502737	0.990971	Non-significant	No
CDH17	OID20134	Q12864	Cardiometabolic	Timepoint	FU1 - FU3	-0.10407	-1.02675	0.818605	0.991021	Non-significant	No
CD276	OID20680	Q5ZPR3	Inflammation	Timepoint	FU1 - FU3	-0.0468286	-0.462702	0.369044	0.991065	Non-significant	No
KCTD5	OID31148	Q9NXV2	Neurology_II	Timepoint	FU2 - FU3	-0.0838639	-0.829083	0.661355	0.991087	Non-significant	No
ICAM5	OID20145	Q9UMF0	Cardiometabolic	Timepoint	FU1 - FU3	0.0484117	-0.384646	0.481469	0.991247	Non-significant	No
ADGRF5	OID30349	Q8IZF2	Cardiometabolic_II	Timepoint	FU1 - FU3	-0.0382057	-0.380105	0.303694	0.991284	Non-significant	No
SLAMF8	OID21214	Q9P0V8	Oncology	Timepoint	FU2 - FU3	0.0765022	-0.60977	0.762774	0.991325	Non-significant	No
OXCT1	OID30227	P55809	Cardiometabolic_II	Timepoint	B - FU3	-0.0868178	-0.866545	0.69291	0.991378	Non-significant	No
IGFBPL1	OID20155	Q8WX77	Cardiometabolic	Timepoint	FU2 - FU3	0.0464379	-0.37249	0.465366	0.991474	Non-significant	No
CEACAM8	OID20102	P31997	Cardiometabolic	Timepoint	B - FU1	0.542319	0.182522	0.902116	0.00089302	Significant	No
LRRC25	OID21333	Q8N386	Oncology	Timepoint	FU1 - FU3	0.0528277	-0.425762	0.531417	0.991574	Non-significant	No
CRELD1	OID30619	Q96HD1	Inflammation_II	Timepoint	B - FU1	0.564414	0.274004	0.854825	1.1731e-05	Significant	No
POF1B	OID30504	Q8WVV4	Inflammation_II	Timepoint	B - FU1	0.569433	0.215965	0.922902	0.00033748	Significant	No
LBP	OID20355	P18428	Cardiometabolic	Timepoint	B - FU1	0.574412	0.0896233	1.0592	0.0134635	Significant	No
FCGR2A	OID20391	P12318	Cardiometabolic	Timepoint	FU1 - FU3	-0.0424069	-0.433393	0.348579	0.991997	Non-significant	No
HAVCR1	OID21422	Q96D42	Oncology	Timepoint	FU2 - FU3	-0.0650279	-0.665577	0.535522	0.992016	Non-significant	No
CD86	OID31500	P42081	Oncology_II	Timepoint	B - FU3	-0.0480178	-0.49218	0.396144	0.992096	Non-significant	No
IL13RA1	OID21504	P78552	Oncology	Timepoint	FU2 - FU3	0.0378797	-0.31291	0.388669	0.992111	Non-significant	No
HBZ	OID30307	P02008	Cardiometabolic_II	Timepoint	FU1 - FU3	0.0499411	-0.413526	0.513408	0.992129	Non-significant	No
CREG1	OID21515	O75629	Oncology	Timepoint	FU1 - FU3	-0.0504288	-0.518136	0.417279	0.992156	Non-significant	No
SLAMF7	OID20602	Q9NQ25	Inflammation	Timepoint	FU2 - FU3	0.0669718	-0.555673	0.689617	0.9922	Non-significant	No
ENG	OID20287	P17813	Cardiometabolic	Timepoint	FU1 - FU3	0.0341179	-0.286426	0.354662	0.992453	Non-significant	No
AMY2A	OID20333	P04746	Cardiometabolic	Timepoint	B - FU3	0.0629916	-0.52928	0.655263	0.992466	Non-significant	No
CPB2	OID30734	Q96IY4	Inflammation_II	Timepoint	FU2 - FU3	-0.0384452	-0.400019	0.323129	0.992484	Non-significant	No
OXCT1	OID30227	P55809	Cardiometabolic_II	Timepoint	FU2 - FU3	0.0833958	-0.702478	0.86927	0.99251	Non-significant	No
PINLYP	OID30651	A6NC86	Inflammation_II	Timepoint	B - FU3	-0.057393	-0.600998	0.486212	0.992633	Non-significant	No
HLA-DRA	OID20520	P01903	Inflammation	Timepoint	FU1 - FU3	0.0621095	-0.52773	0.651949	0.992674	Non-significant	No
ERN1	OID31391	O75460	Oncology_II	Timepoint	FU1 - FU3	-0.0320038	-0.340098	0.276091	0.992964	Non-significant	No
PILRA	OID21129	Q9UKJ1	Neurology	Timepoint	FU1 - FU3	-0.0426052	-0.453569	0.368359	0.992986	Non-significant	No
CD300C	OID21010	Q08708	Neurology	Timepoint	FU1 - FU3	-0.0449902	-0.481382	0.391402	0.993106	Non-significant	No
TGFBR2	OID21493	P37173	Oncology	Timepoint	FU1 - FU3	-0.0331489	-0.356404	0.290106	0.993207	Non-significant	No
OXT	OID21047	P01178	Neurology	Timepoint	B - FU1	0.583712	0.103562	1.06386	0.0106242	Significant	No
PTPRC	OID30380	P08575	Cardiometabolic_II	Timepoint	FU1 - FU3	-0.0344364	-0.370571	0.301698	0.993243	Non-significant	No
TNFSF13B	OID20272	Q9Y275	Cardiometabolic	Timepoint	FU2 - FU3	-0.0480977	-0.520091	0.423895	0.993348	Non-significant	No
ITGAV	OID21416	P06756	Oncology	Timepoint	B - FU3	0.0326138	-0.288633	0.35386	0.99342	Non-significant	No
LILRA6	OID30346	Q6PI73	Cardiometabolic_II	Timepoint	FU1 - FU3	0.0398634	-0.355236	0.434963	0.993511	Non-significant	No
ITGB2	OID20315	P05107	Cardiometabolic	Timepoint	B - FU3	0.0386661	-0.345079	0.422411	0.993563	Non-significant	No
MST1	OID30713	P26927	Inflammation_II	Timepoint	B - FU1	0.587574	0.327012	0.848136	3.6909e-07	Significant	No
CFB	OID30755	P00751	Inflammation_II	Timepoint	FU1 - FU3	0.0621245	-0.558392	0.68264	0.993697	Non-significant	No
TNFRSF10C	OID20265	O14798	Cardiometabolic	Timepoint	B - FU2	-0.0198601	-0.220252	0.180531	0.993843	Non-significant	No
LYPD3	OID21530	O95274	Oncology	Timepoint	B - FU3	-0.0384342	-0.427671	0.350802	0.993918	Non-significant	No
FAM13A	OID31463	O94988	Oncology_II	Timepoint	B - FU2	-0.0417203	-0.465902	0.382461	0.993979	Non-significant	No
FCRL3	OID20443	Q96P31	Inflammation	Timepoint	FU1 - FU3	-0.075733	-0.849153	0.697687	0.994079	Non-significant	No
SAFB2	OID31012	Q14151	Neurology_II	Timepoint	B - FU3	-0.0388335	-0.435661	0.357994	0.994114	Non-significant	No
MAP1LC3A	OID30868	Q9H492	Neurology_II	Timepoint	FU1 - FU3	-0.0454872	-0.509841	0.418866	0.994138	Non-significant	No
ANGPTL1	OID20211	O95841	Cardiometabolic	Timepoint	FU2 - FU3	0.0371974	-0.344885	0.41928	0.99419	Non-significant	No
GLA	OID30594	P06280	Inflammation_II	Timepoint	B - FU3	-0.0471405	-0.532149	0.437868	0.994221	Non-significant	No
RALY	OID31382	Q9UKM9	Oncology_II	Timepoint	B - FU1	0.590652	0.0814457	1.09986	0.0162765	Significant	No
ITGB5	OID21522	P18084	Oncology	Timepoint	B - FU3	-0.0347236	-0.397942	0.328494	0.99449	Non-significant	No
GRPEL1	OID21309	Q9HAV7	Oncology	Timepoint	B - FU3	-0.13036	-1.51768	1.25696	0.994773	Non-significant	No
GIMAP7	OID30639	Q8NHV1	Inflammation_II	Timepoint	FU1 - FU3	0.031413	-0.30681	0.369637	0.994951	Non-significant	No
TNXB	OID21107	P22105	Neurology	Timepoint	FU1 - FU3	0.037029	-0.362548	0.436606	0.994971	Non-significant	No
TREH	OID30388	O43280	Cardiometabolic_II	Timepoint	FU1 - FU3	0.0377991	-0.384343	0.459941	0.995442	Non-significant	No
C1QA	OID20654	P02745	Inflammation	Timepoint	FU2 - FU3	-0.0190628	-0.232166	0.19404	0.995466	Non-significant	No
IGDCC4	OID30402	Q8TDY8	Cardiometabolic_II	Timepoint	FU1 - FU2	-0.0178759	-0.218197	0.182445	0.995482	Non-significant	No
OXT	OID21047	P01178	Neurology	Timepoint	FU2 - FU3	0.07239	-0.739212	0.883992	0.995498	Non-significant	No
PROC	OID20402	P04070	Cardiometabolic	Timepoint	B - FU1	0.592805	0.264447	0.921162	4.9814e-05	Significant	No
LY75	OID20580	O60449	Inflammation	Timepoint	B - FU3	-0.0363266	-0.453062	0.380409	0.995803	Non-significant	No
CRELD1	OID30619	Q96HD1	Inflammation_II	Timepoint	FU2 - FU3	-0.0420807	-0.525717	0.441555	0.995829	Non-significant	No
CXCL8	OID21430	P10145	Oncology	Timepoint	B - FU1	0.595302	0.112238	1.07837	0.00931374	Significant	No
PM20D1	OID20149	Q6GTS8	Cardiometabolic	Timepoint	FU2 - FU3	-0.0713395	-0.91311	0.770431	0.996122	Non-significant	No
S100A16	OID20878	Q96FQ6	Neurology	Timepoint	FU1 - FU2	0.0649973	-0.714764	0.844759	0.996307	Non-significant	No
EGFLAM	OID31496	Q63HQ2	Oncology_II	Timepoint	FU1 - FU3	-0.0396834	-0.51841	0.439043	0.996386	Non-significant	No
F9	OID20349	P00740	Cardiometabolic	Timepoint	FU2 - FU3	-0.030728	-0.403033	0.341577	0.996437	Non-significant	No
DIPK2B	OID30582	Q9H7Y0	Inflammation_II	Timepoint	FU1 - FU3	-0.0347932	-0.457103	0.387516	0.996456	Non-significant	No
ACP6	OID21432	Q9NPH0	Oncology	Timepoint	FU2 - FU3	0.0467188	-0.521317	0.614755	0.996463	Non-significant	No
SLAMF7	OID20602	Q9NQ25	Inflammation	Timepoint	FU1 - FU3	-0.0498872	-0.668102	0.568327	0.996663	Non-significant	No
GSTT2B	OID31097	P0CG30	Neurology_II	Timepoint	FU1 - FU3	-0.068905	-0.932675	0.794865	0.996765	Non-significant	No
LRG1	OID30751	P02750	Inflammation_II	Timepoint	FU1 - FU2	0.0234026	-0.273581	0.320386	0.996877	Non-significant	No
GALNT2	OID21423	Q10471	Oncology	Timepoint	FU1 - FU3	-0.0247932	-0.341279	0.291692	0.996942	Non-significant	No
PREB	OID20439	Q9HCU5	Inflammation	Timepoint	FU2 - FU3	0.0345787	-0.405792	0.47495	0.996947	Non-significant	No
CXCL8	OID20153	P10145	Cardiometabolic	Timepoint	B - FU1	0.59989	0.123676	1.07611	0.00749262	Significant	No
IL13RA1	OID21504	P78552	Oncology	Timepoint	FU1 - FU3	0.0266908	-0.321526	0.374907	0.997136	Non-significant	No
CLEC7A	OID20636	Q9BXN2	Inflammation	Timepoint	FU1 - FU3	0.0276367	-0.336615	0.391889	0.997212	Non-significant	No
HEXIM1	OID20589	O94992	Inflammation	Timepoint	FU2 - FU3	0.064653	-0.789942	0.919248	0.997247	Non-significant	No
CLTA	OID20118	P09496	Cardiometabolic	Timepoint	B - FU3	0.0385983	-0.482445	0.559642	0.99741	Non-significant	No
CXCL8	OID20631	P10145	Inflammation	Timepoint	B - FU1	0.601371	0.12753	1.07521	0.00694669	Significant	No
HIP1R	OID31141	O75146	Neurology_II	Timepoint	B - FU3	0.0801189	-1.01131	1.17155	0.997481	Non-significant	No
ISLR2	OID20889	Q6UXK2	Neurology	Timepoint	FU1 - FU3	0.0352481	-0.445645	0.516141	0.997498	Non-significant	No
SGSH	OID30341	P51688	Cardiometabolic_II	Timepoint	FU2 - FU3	0.0229208	-0.292395	0.338236	0.997547	Non-significant	No
LY9	OID20670	Q9HBG7	Inflammation	Timepoint	FU1 - FU3	0.0248601	-0.317664	0.367384	0.997561	Non-significant	No
CA12	OID21344	O43570	Oncology	Timepoint	FU2 - FU3	-0.0340332	-0.515694	0.447627	0.997747	Non-significant	No
SIGLEC6	OID21394	O43699	Oncology	Timepoint	FU1 - FU3	0.0238368	-0.314123	0.361797	0.997762	Non-significant	No
ENTPD2	OID21260	Q9Y5L3	Oncology	Timepoint	FU2 - FU3	-0.0531178	-0.807284	0.701048	0.997772	Non-significant	No
SRPX	OID30310	P78539	Cardiometabolic_II	Timepoint	FU1 - FU3	-0.0378531	-0.58319	0.507484	0.997866	Non-significant	No
CTSS	OID21056	P25774	Neurology	Timepoint	FU1 - FU3	-0.0168962	-0.264451	0.230659	0.997968	Non-significant	No
F13B	OID30781	P05160	Inflammation_II	Timepoint	B - FU3	0.02233	-0.307177	0.351837	0.99801	Non-significant	No
IL6	OID20563	P05231	Inflammation	Timepoint	B - FU1	0.608536	-0.170567	1.38764	0.17959	Non-significant	No
MPHOSPH8	OID20092	Q99549	Cardiometabolic	Timepoint	B - FU3	-0.0555575	-0.883139	0.772024	0.99807	Non-significant	No
CXCL9	OID20675	Q07325	Inflammation	Timepoint	FU2 - FU3	0.0543809	-0.758118	0.86688	0.998086	Non-significant	No
RRM2B	OID21174	Q7LG56	Oncology	Timepoint	FU1 - FU3	0.0804966	-1.12519	1.28618	0.998116	Non-significant	No
CNTN2	OID21426	Q02246	Oncology	Timepoint	FU1 - FU3	0.0314896	-0.443709	0.506688	0.998139	Non-significant	No
PAPPA	OID20421	Q13219	Inflammation	Timepoint	FU1 - FU3	-0.0434586	-0.701411	0.614494	0.99816	Non-significant	No
CCN4	OID21444	O95388	Oncology	Timepoint	FU2 - FU3	-0.0312013	-0.506784	0.444381	0.998193	Non-significant	No
NDUFA5	OID30520	Q16718	Inflammation_II	Timepoint	FU2 - FU3	0.0262852	-0.377127	0.429697	0.998237	Non-significant	No
TP53I3	OID30632	Q53FA7	Inflammation_II	Timepoint	B - FU3	-0.0438013	-0.724138	0.636535	0.998295	Non-significant	No
LTBR	OID20768	P36941	Inflammation	Timepoint	FU2 - FU3	0.025635	-0.378019	0.429289	0.998361	Non-significant	No
MCFD2	OID20171	Q8NI22	Cardiometabolic	Timepoint	FU1 - FU3	0.0288345	-0.426026	0.483695	0.998371	Non-significant	No
RALY	OID31382	Q9UKM9	Oncology_II	Timepoint	B - FU3	0.0524935	-0.775226	0.880213	0.998375	Non-significant	No
EPCAM	OID20743	P16422	Inflammation	Timepoint	B - FU1	0.626729	0.204226	1.04923	0.00111072	Significant	No
PRTG	OID21443	Q2VWP7	Oncology	Timepoint	FU1 - FU3	-0.0214156	-0.362298	0.319467	0.998407	Non-significant	No
C7	OID30766	P10643	Inflammation_II	Timepoint	FU2 - FU3	0.0240035	-0.3578	0.405807	0.99841	Non-significant	No
CD276	OID20680	Q5ZPR3	Inflammation	Timepoint	FU1 - FU2	0.0162391	-0.244286	0.276764	0.998444	Non-significant	No
SPINK2	OID30627	P20155	Inflammation_II	Timepoint	B - FU1	0.632036	0.204489	1.05958	0.00116039	Significant	No
MARCO	OID20210	Q9UEW3	Cardiometabolic	Timepoint	FU1 - FU3	0.0218746	-0.330967	0.374716	0.998477	Non-significant	No
SCPEP1	OID30278	Q9HB40	Cardiometabolic_II	Timepoint	FU1 - FU3	-0.0220029	-0.381139	0.337133	0.998526	Non-significant	No
HPGDS	OID21266	O60760	Oncology	Timepoint	B - FU3	0.0324544	-0.498961	0.56387	0.998546	Non-significant	No
IL22	OID31407	Q9GZX6	Oncology_II	Timepoint	FU2 - FU3	-0.0414799	-0.722387	0.639427	0.998552	Non-significant	No
CXCL10	OID20697	P02778	Inflammation	Timepoint	FU1 - FU3	-0.0417312	-0.734362	0.6509	0.9986	Non-significant	No
YWHAQ	OID30605	P27348	Inflammation_II	Timepoint	B - FU3	-0.0320913	-0.565105	0.500922	0.998608	Non-significant	No
LBP	OID20355	P18428	Cardiometabolic	Timepoint	FU1 - FU3	-0.0473151	-0.842595	0.747964	0.998656	Non-significant	No
ROBO1	OID20734	Q9Y6N7	Inflammation	Timepoint	FU1 - FU3	-0.025381	-0.452984	0.402222	0.998662	Non-significant	No
CCL20	OID20671	P78556	Inflammation	Timepoint	B - FU3	0.0601163	-0.959253	1.07949	0.998688	Non-significant	No
KLK1	OID21499	P06870	Oncology	Timepoint	B - FU3	-0.030654	-0.553354	0.492046	0.998704	Non-significant	No
CCL28	OID20569	Q9NRJ3	Inflammation	Timepoint	FU2 - FU3	-0.0234881	-0.423481	0.376505	0.998705	Non-significant	No
MAP1LC3A	OID30868	Q9H492	Neurology_II	Timepoint	FU1 - FU2	0.01788	-0.288459	0.324219	0.998725	Non-significant	No
TNFSF14	OID20953	O43557	Neurology	Timepoint	B - FU1	0.6352	0.254924	1.01548	0.00019152	Significant	No
LETM1	OID31018	O95202	Neurology_II	Timepoint	FU2 - FU3	0.0535134	-0.895771	1.0028	0.998854	Non-significant	No
SCARF2	OID21048	Q96GP6	Neurology	Timepoint	FU1 - FU3	-0.0284438	-0.534803	0.477916	0.998865	Non-significant	No
IGFBP1	OID20246	P08833	Cardiometabolic	Timepoint	FU1 - FU3	0.0631709	-1.06214	1.18848	0.998873	Non-significant	No
CTSF	OID21500	Q9UBX1	Oncology	Timepoint	FU1 - FU2	-0.0172968	-0.336293	0.3017	0.998973	Non-significant	No
CLEC4G	OID20590	Q6UXB4	Inflammation	Timepoint	FU1 - FU3	0.0233173	-0.407404	0.454039	0.998983	Non-significant	No
RRM2B	OID21174	Q7LG56	Oncology	Timepoint	B - FU3	0.0639895	-1.1417	1.26967	0.99905	Non-significant	No
CDH23	OID31074	Q9H251	Neurology_II	Timepoint	B - FU3	0.0132401	-0.238169	0.264649	0.999067	Non-significant	No
NHLRC3	OID30614	Q5JS37	Inflammation_II	Timepoint	FU2 - FU3	-0.0257013	-0.518123	0.46672	0.999089	Non-significant	No
COL1A1	OID20335	P02452	Cardiometabolic	Timepoint	FU2 - FU3	0.0237588	-0.433504	0.481022	0.999097	Non-significant	No
LRG1	OID30751	P02750	Inflammation_II	Timepoint	B - FU3	-0.0244661	-0.495203	0.44627	0.9991	Non-significant	No
CALCA	OID20983	P01258	Neurology	Timepoint	FU2 - FU3	0.0454323	-0.830955	0.921819	0.999105	Non-significant	No
PTPRM	OID20598	P28827	Inflammation	Timepoint	FU1 - FU3	0.0189648	-0.348384	0.386314	0.999117	Non-significant	No
MPHOSPH8	OID20092	Q99549	Cardiometabolic	Timepoint	FU2 - FU3	0.0427889	-0.791296	0.876874	0.999134	Non-significant	No
ST6GAL1	OID20302	P15907	Cardiometabolic	Timepoint	FU1 - FU3	0.0334014	-0.618052	0.684855	0.999138	Non-significant	No
IL13RA1	OID21504	P78552	Oncology	Timepoint	FU1 - FU2	-0.011189	-0.230288	0.20791	0.999142	Non-significant	No
CD58	OID20716	P19256	Inflammation	Timepoint	B - FU3	-0.0161298	-0.335327	0.303067	0.999172	Non-significant	No
ACRBP	OID31385	Q8NEB7	Oncology_II	Timepoint	FU2 - FU3	-0.0133655	-0.277575	0.250844	0.999176	Non-significant	No
CXCL8	OID20997	P10145	Neurology	Timepoint	B - FU1	0.640383	0.136983	1.14378	0.00678009	Significant	No
DPEP1	OID20897	P16444	Neurology	Timepoint	B - FU3	0.018274	-0.356036	0.392585	0.99925	Non-significant	No
ERBB2	OID21520	P04626	Oncology	Timepoint	FU1 - FU3	-0.0155404	-0.333676	0.302595	0.999251	Non-significant	No
LIF	OID20824	P15018	Neurology	Timepoint	B - FU1	0.641983	0.0391513	1.24482	0.0322726	Significant	No
IL7	OID20535	P13232	Inflammation	Timepoint	B - FU3	0.0294094	-0.586311	0.64513	0.9993	Non-significant	No
ATP5IF1	OID20760	Q9UII2	Inflammation	Timepoint	B - FU1	0.651076	0.049532	1.25262	0.0285921	Significant	No
TNFSF11	OID20592	O14788	Inflammation	Timepoint	B - FU3	-0.0290036	-0.660283	0.602275	0.999377	Non-significant	No
LGALS4	OID20748	P56470	Inflammation	Timepoint	B - FU1	0.677105	0.242156	1.11205	0.00056831	Significant	No
WDR46	OID31389	O15213	Oncology_II	Timepoint	B - FU3	-0.0196486	-0.461552	0.422255	0.999436	Non-significant	No
S100A12	OID21374	P80511	Oncology	Timepoint	FU1 - FU3	-0.0542375	-1.28115	1.17267	0.999445	Non-significant	No
OCLN	OID31069	Q16625	Neurology_II	Timepoint	B - FU1	0.689019	0.175465	1.20257	0.00383762	Significant	No
CST6	OID20293	Q15828	Cardiometabolic	Timepoint	FU1 - FU2	0.0120345	-0.269804	0.293873	0.999497	Non-significant	No
SOD3	OID30683	P08294	Inflammation_II	Timepoint	FU1 - FU3	0.0164796	-0.370981	0.403941	0.999503	Non-significant	No
CEACAM16	OID31495	Q2WEN9	Oncology_II	Timepoint	B - FU1	0.713883	0.363277	1.06449	4.2875e-06	Significant	No
LETM1	OID31018	O95202	Neurology_II	Timepoint	B - FU1	0.714681	0.140161	1.2892	0.00852552	Significant	No
PZP	OID30730	P20742	Inflammation_II	Timepoint	FU1 - FU3	-0.0086884	-0.223877	0.2065	0.999575	Non-significant	No
ANXA2	OID30263	P07355	Cardiometabolic_II	Timepoint	B - FU3	-0.027466	-0.711656	0.656724	0.999584	Non-significant	No
NT5C	OID30294	Q8TCD5	Cardiometabolic_II	Timepoint	B - FU3	0.0256074	-0.632765	0.68398	0.999621	Non-significant	No
NOTCH2	OID30407	Q04721	Cardiometabolic_II	Timepoint	FU1 - FU3	0.0130072	-0.323677	0.349692	0.999628	Non-significant	No
CEACAM8	OID20102	P31997	Cardiometabolic	Timepoint	FU1 - FU3	0.0225455	-0.570976	0.616067	0.999648	Non-significant	No
GIPC2	OID31153	Q8TF65	Neurology_II	Timepoint	B - FU3	-0.0249528	-0.693279	0.643374	0.999666	Non-significant	No
DPP4	OID20406	P27487	Cardiometabolic	Timepoint	B - FU3	0.0151036	-0.391701	0.421908	0.99967	Non-significant	No
GUSB	OID20296	P08236	Cardiometabolic	Timepoint	B - FU1	0.71664	0.465839	0.967442	7.4098e-10	Significant	No
ROBO2	OID21007	Q9HCK4	Neurology	Timepoint	FU1 - FU3	0.014789	-0.383997	0.413575	0.999672	Non-significant	No
BMP10	OID30575	O95393	Inflammation_II	Timepoint	B - FU3	0.0140572	-0.366272	0.394386	0.999676	Non-significant	No
HBZ	OID30307	P02008	Cardiometabolic_II	Timepoint	B - FU3	-0.0166327	-0.4801	0.446835	0.999701	Non-significant	No
WIF1	OID21464	Q9Y5W5	Oncology	Timepoint	FU1 - FU3	-0.0155089	-0.45326	0.422243	0.999713	Non-significant	No
TLR3	OID20612	O15455	Inflammation	Timepoint	FU1 - FU3	-0.0114085	-0.349911	0.327094	0.999752	Non-significant	No
S100A12	OID21374	P80511	Oncology	Timepoint	B - FU1	0.730398	-0.0128701	1.47367	0.0559532	Non-significant	No
SFTPA2	OID21218	Q8IWL1	Oncology	Timepoint	FU1 - FU3	0.0192374	-0.569003	0.607478	0.999775	Non-significant	No
GP6	OID21091	Q9HCN6	Neurology	Timepoint	B - FU2	-0.0103726	-0.328699	0.307954	0.999776	Non-significant	No
CD300LG	OID21130	Q6UXG3	Neurology	Timepoint	FU1 - FU3	0.0109182	-0.323883	0.345719	0.999776	Non-significant	No
F2	OID30723	P00734	Inflammation_II	Timepoint	FU2 - FU3	-0.0068248	-0.222922	0.209273	0.999797	Non-significant	No
PNLIPRP1	OID31122	P54315	Neurology_II	Timepoint	B - FU3	0.0282846	-0.884943	0.941513	0.999809	Non-significant	No
CTSE	OID30628	P14091	Inflammation_II	Timepoint	FU1 - FU3	0.0162475	-0.510334	0.542829	0.999811	Non-significant	No
ITGA11	OID20581	Q9UKX5	Inflammation	Timepoint	B - FU3	-0.0135803	-0.45772	0.430559	0.999816	Non-significant	No
CCER2	OID30221	I3L3R5	Cardiometabolic_II	Timepoint	FU1 - FU3	0.010212	-0.327228	0.347652	0.999821	Non-significant	No
XPNPEP2	OID21508	O43895	Oncology	Timepoint	FU2 - FU3	0.0164217	-0.531068	0.563911	0.999825	Non-significant	No
CCL15	OID20328	Q16663	Cardiometabolic	Timepoint	FU1 - FU3	-0.0144165	-0.495989	0.467156	0.999827	Non-significant	No
MST1	OID30713	P26927	Inflammation_II	Timepoint	FU1 - FU3	0.0126097	-0.416796	0.442015	0.999837	Non-significant	No
ADAM9	OID31488	Q13443	Oncology_II	Timepoint	FU1 - FU3	0.0131517	-0.449019	0.475323	0.999851	Non-significant	No
HLA-DRA	OID20520	P01903	Inflammation	Timepoint	B - FU3	0.0167523	-0.573087	0.606592	0.999852	Non-significant	No
MMP9	OID21103	P14780	Neurology	Timepoint	B - FU1	0.765102	0.318504	1.2117	0.0001253	Significant	No
MMP12	OID21439	P39900	Oncology	Timepoint	FU2 - FU3	-0.0204544	-0.751527	0.710618	0.999859	Non-significant	No
LIPF	OID30266	P07098	Cardiometabolic_II	Timepoint	FU1 - FU2	-0.0119907	-0.454939	0.430958	0.999871	Non-significant	No
CRYZL1	OID30272	O95825	Cardiometabolic_II	Timepoint	B - FU3	-0.0198777	-0.788	0.748245	0.999888	Non-significant	No
CD300E	OID21418	Q496F6	Oncology	Timepoint	FU1 - FU3	0.0119094	-0.448929	0.472748	0.999889	Non-significant	No
STC1	OID21014	P52823	Neurology	Timepoint	FU2 - FU3	0.0221547	-0.860574	0.904883	0.999898	Non-significant	No
CXCL3	OID20788	P19876	Inflammation	Timepoint	B - FU1	0.805783	0.226383	1.38518	0.00251693	Significant	No
ENPP6	OID30273	Q6UWR7	Cardiometabolic_II	Timepoint	FU1 - FU2	0.00462112	-0.187684	0.196927	0.99991	Non-significant	No
CLUL1	OID20198	Q15846	Cardiometabolic	Timepoint	FU1 - FU3	-0.0111627	-0.47892	0.456594	0.999912	Non-significant	No
CD55	OID20377	P08174	Cardiometabolic	Timepoint	FU1 - FU3	0.00717314	-0.294233	0.308579	0.999913	Non-significant	No
PLTP	OID20238	P55058	Cardiometabolic	Timepoint	FU1 - FU3	-0.0107257	-0.468481	0.447029	0.999917	Non-significant	No
MMP12	OID21439	P39900	Oncology	Timepoint	B - FU1	0.832021	0.398522	1.26552	1.493e-05	Significant	No
UROD	OID30603	P06132	Inflammation_II	Timepoint	FU1 - FU3	0.011698	-0.53083	0.554226	0.999935	Non-significant	No
CNTN4	OID21117	Q8IWV2	Neurology	Timepoint	B - FU3	-0.0073012	-0.350351	0.335749	0.999938	Non-significant	No
REG4	OID20784	Q9BYZ8	Inflammation	Timepoint	B - FU1	0.838267	0.351861	1.32467	0.00011284	Significant	No
F11R	OID21151	Q9Y624	Neurology	Timepoint	B - FU3	0.010105	-0.509977	0.530188	0.999953	Non-significant	No
NPTN	OID21235	Q9Y639	Oncology	Timepoint	B - FU3	0.0114514	-0.594647	0.61755	0.999956	Non-significant	No
MYO6	OID30989	Q9UM54	Neurology_II	Timepoint	FU2 - FU3	0.00634908	-0.329273	0.341972	0.999957	Non-significant	No
PPCDC	OID21027	Q96CD2	Neurology	Timepoint	B - FU3	-0.0096272	-0.527336	0.508081	0.999958	Non-significant	No
S100A14	OID30987	Q9HCY8	Neurology_II	Timepoint	B - FU3	0.00902031	-0.485287	0.503327	0.999961	Non-significant	No
NECTIN4	OID21490	Q96NY8	Oncology	Timepoint	FU2 - FU3	0.0094597	-0.531647	0.550566	0.999965	Non-significant	No
CPVL	OID21435	Q9H3G5	Oncology	Timepoint	FU1 - FU3	-0.0094292	-0.594059	0.575201	0.999973	Non-significant	No
APOBR	OID30246	Q0VD83	Cardiometabolic_II	Timepoint	B - FU3	-0.0029444	-0.194541	0.188652	0.999977	Non-significant	No
IL2RG	OID31361	P31785	Oncology_II	Timepoint	B - FU3	-0.0057956	-0.402759	0.391168	0.99998	Non-significant	No
TG	OID31359	P01266	Oncology_II	Timepoint	FU2 - FU3	-0.0113488	-0.802657	0.77996	0.999981	Non-significant	No
CD209	OID20262	Q9NNX6	Cardiometabolic	Timepoint	FU2 - FU3	-0.0055633	-0.396525	0.385398	0.999981	Non-significant	No
FLT1	OID21301	P17948	Oncology	Timepoint	FU1 - FU3	0.00409204	-0.283473	0.291658	0.999981	Non-significant	No
CLEC4A	OID20573	Q9UMR7	Inflammation	Timepoint	FU1 - FU2	0.00270932	-0.212444	0.217863	0.999987	Non-significant	No
CCL20	OID20671	P78556	Inflammation	Timepoint	B - FU1	0.87131	0.2563	1.48632	0.00200609	Significant	No
PAEP	OID20925	P09466	Neurology	Timepoint	B - FU1	0.875512	0.0749817	1.67604	0.0263662	Significant	No
S100A16	OID20878	Q96FQ6	Neurology	Timepoint	B - FU1	0.883167	0.134249	1.63208	0.0140779	Significant	No
SPINK2	OID30627	P20155	Inflammation_II	Timepoint	FU1 - FU2	-0.0053948	-0.452127	0.441338	0.999989	Non-significant	No
HIP1R	OID31141	O75146	Neurology_II	Timepoint	B - FU1	0.917819	0.25758	1.57806	0.00253976	Significant	No
EPHA2	OID21342	P29317	Oncology	Timepoint	FU2 - FU3	-0.0045975	-0.459312	0.450117	0.999993	Non-significant	No
POLR2F	OID21283	P61218	Oncology	Timepoint	FU2 - FU3	0.0064046	-0.639244	0.652053	0.999994	Non-significant	No
DPY30	OID21410	Q9C005	Oncology	Timepoint	B - FU1	0.976874	0.230711	1.72304	0.00503538	Significant	No
SLC16A1	OID20799	P53985	Neurology	Timepoint	FU1 - FU3	0.00528677	-0.747361	0.757935	0.999998	Non-significant	No
BOC	OID20116	Q9BWV1	Cardiometabolic	Timepoint	FU1 - FU2	-0.0016886	-0.243598	0.240221	0.999998	Non-significant	No
CTSE	OID30628	P14091	Inflammation_II	Timepoint	B - FU3	-0.0036477	-0.530229	0.522933	0.999998	Non-significant	No
MESD	OID21099	Q14696	Neurology	Timepoint	B - FU2	0.00155292	-0.279803	0.282909	0.999999	Non-significant	No
GAS6	OID20318	Q14393	Cardiometabolic	Timepoint	FU1 - FU3	-0.0024372	-0.460755	0.455881	0.999999	Non-significant	No
GRPEL1	OID21309	Q9HAV7	Oncology	Timepoint	B - FU1	1.03638	0.186755	1.886	0.0103214	Significant	No
PDIA4	OID30375	P13667	Cardiometabolic_II	Timepoint	FU2 - FU3	0.00215597	-0.649921	0.654233	1	Non-significant	No
TNC	OID20359	P24821	Cardiometabolic	Timepoint	FU2 - FU3	0.00098485	-0.491677	0.493647	1	Non-significant	No
CST1	OID30581	P01037	Inflammation_II	Timepoint	B - FU1	1.31779	0.684479	1.9511	2.5893e-06	Significant	No
PNLIPRP1	OID31122	P54315	Neurology_II	Timepoint	FU1 - FU3	-0.0001273	-0.913355	0.913101	1	Non-significant	No
