## Supplemental Table 7 for "Sequential pembrolizumab cooperates with platinum/5FU to remodel the tumor microenvironment in advanced gastric cancer: a phase II chemoimmunotherapy trial"

### Sheet: korea-collaboration_20220621_si
	MHCI	MHCII	Coactivation_molecules	Effector_cells	T_cell_traffic	NK_cells	T_cells	B_cells	M1_signatures	Th1_signature	Antitumor_cytokines	Checkpoint_inhibition	Treg	T_reg_traffic	Neutrophil_signature	Granulocyte_traffic	MDSC	MDSC_traffic	Macrophages	Macrophage_DC_traffic	Th2_signature	Protumor_cytokines	CAF	Matrix	Matrix_remodeling	Angiogenesis	Endothelium	Proliferation_rate	EMT_signature
SIGLEC6	-0.150853	0.233951	0.345499	0.388318	0.380038	0.351523	0.336754	0.336892	0.326988	0.291345	0.325383	0.394648	0.311101	0.364748	0.28629	0.216433	0.288382	0.227351	0.335044	0.369155	0.352021	0.36742	0.0888184	-0.0760859	0.0971959	0.0151327	-0.00410945	-0.0302871	0.34696
FLT3LG	-0.253382	0.19787	0.347009	0.388778	0.341192	0.390527	0.381256	0.285267	0.291842	0.349572	0.281005	0.346912	0.236159	0.385872	0.176787	0.0302994	0.108991	0.0312289	0.177189	0.327518	0.338993	0.255234	-0.0406855	-0.23353	-0.0812822	-0.0956985	-0.0401831	-0.0991013	0.337346
BGN	-0.183388	0.181026	0.301917	0.257283	0.234655	0.295825	0.277655	0.187466	0.25954	0.271276	0.253866	0.291112	0.318362	0.319908	0.245084	0.175421	0.206742	0.167602	0.270975	0.309358	0.293944	0.252201	0.0865884	-0.0481644	0.119992	0.0756461	0.00104261	-0.0589593	0.336403
GPNMB	-0.188221	0.163298	0.28354	0.33134	0.31597	0.366599	0.302689	0.261303	0.288448	0.358475	0.29176	0.348795	0.257011	0.338033	0.220549	0.149051	0.229193	0.165061	0.299047	0.335724	0.356698	0.302605	0.0267502	-0.0907308	0.0256381	-0.0183622	-0.0835578	-0.0981678	0.316402
CRH	-0.223476	0.327755	0.300796	0.327307	0.252836	0.264255	0.298209	0.259429	0.244592	0.238411	0.224364	0.303776	0.261745	0.331242	0.235111	0.157129	0.171382	0.160178	0.186588	0.254588	0.22975	0.241172	0.0837648	-0.080709	0.0726291	0.0281809	-0.088804	-0.00843126	0.310112
CD276	-0.105433	0.0393343	0.170975	0.232203	0.259163	0.243758	0.185283	0.160502	0.201062	0.23631	0.193283	0.252147	0.149465	0.170079	0.153858	0.0953948	0.140764	0.118244	0.222599	0.264042	0.215056	0.205256	0.0900302	-0.0624074	0.0324778	0.070594	0.0125447	-0.156563	0.304101
MFAP4	-0.31419	0.191581	0.311582	0.388433	0.326949	0.401113	0.332887	0.272568	0.319232	0.401404	0.348392	0.328217	0.236467	0.432003	0.238639	0.118808	0.180679	0.115115	0.225441	0.315995	0.387512	0.256063	-0.104043	-0.246101	-0.0138264	-0.116268	-0.172187	-0.0878231	0.294868
NOTCH3	-0.35472	0.290641	0.354113	0.446179	0.390416	0.465686	0.393716	0.328373	0.33999	0.425379	0.381234	0.355672	0.218629	0.467016	0.240043	0.112542	0.157826	0.100372	0.231974	0.361376	0.410735	0.273545	-0.134556	-0.316785	-0.0292668	-0.172879	-0.18395	-0.0567511	0.285649
SOD3	-0.155638	0.299313	0.339454	0.358577	0.351032	0.36497	0.395483	0.309294	0.319917	0.352463	0.352144	0.361469	0.314745	0.373586	0.263726	0.172565	0.217964	0.21568	0.249225	0.31239	0.337431	0.238392	0.0472425	0.00845288	0.162559	0.0689009	0.045629	-0.0897357	0.28218
SCPEP1	-0.182381	0.23788	0.318861	0.369214	0.348001	0.364151	0.311423	0.270816	0.331905	0.3441	0.337014	0.339742	0.305571	0.402398	0.304439	0.230671	0.284527	0.248037	0.307894	0.356766	0.357122	0.310856	-0.0490648	-0.134091	0.117052	-0.0262217	-0.194175	0.00982384	0.274698
CCER2	-0.156281	0.0637012	0.228429	0.318807	0.319262	0.284931	0.227263	0.129308	0.219677	0.167705	0.211739	0.224361	0.0638295	0.229074	0.140093	0.102878	0.118052	0.129134	0.134863	0.249181	0.179254	0.203518	0.14446	-0.120379	0.107539	0.0164024	0.0675098	-0.0325301	0.272383
PILRB	-0.0196939	0.0219581	0.284356	0.29987	0.313739	0.277365	0.184885	0.135558	0.288371	0.198034	0.237281	0.281781	0.241385	0.29021	0.298633	0.301662	0.330417	0.299071	0.229297	0.365488	0.224359	0.321084	0.192172	0.104288	0.198471	0.170583	0.0200155	0.118508	0.270572
PKD1	-0.353572	0.249848	0.318928	0.380173	0.305777	0.386857	0.361058	0.327324	0.305806	0.358743	0.342029	0.324895	0.224387	0.4525	0.227887	0.086898	0.134656	0.0857216	0.237487	0.307795	0.397304	0.248332	-0.174848	-0.339973	-0.0640558	-0.209494	-0.233558	-0.0570741	0.269866
C7	-0.142469	0.162542	0.197427	0.310796	0.306297	0.255854	0.218273	0.191163	0.214082	0.240215	0.221384	0.289059	0.215505	0.222362	0.250624	0.199186	0.226354	0.179778	0.290482	0.235185	0.242982	0.22175	0.0938808	-0.0350599	0.0793918	0.00714626	-0.103057	-0.0240808	0.266361
CNTN2	-0.424057	0.323928	0.294562	0.355453	0.232071	0.352483	0.341499	0.26666	0.286582	0.315582	0.277741	0.28969	0.174765	0.426963	0.167516	0.0551232	0.0891237	0.0189601	0.148062	0.288527	0.334812	0.201291	-0.148628	-0.367242	-0.0647292	-0.170238	-0.132763	-0.0849339	0.266228
FETUB	-0.121827	0.263037	0.233598	0.255878	0.262953	0.259633	0.24713	0.16416	0.266386	0.215505	0.309822	0.273138	0.227982	0.311103	0.285734	0.23647	0.250946	0.214735	0.209799	0.238244	0.259576	0.25499	0.0342263	-0.123736	0.0822166	0.0241184	-0.0419785	-0.107412	0.264711
ESM1	-0.236093	0.181255	0.285022	0.340342	0.2595	0.386022	0.298718	0.279627	0.25614	0.376167	0.274423	0.30088	0.2977	0.369893	0.242374	0.181094	0.204041	0.194832	0.23574	0.290745	0.334734	0.238736	-0.0224278	-0.0453538	0.126053	0.0557565	-0.0682595	-0.0737643	0.26408
GFRA2	-0.113592	0.123291	0.213323	0.288048	0.253855	0.3175	0.215565	0.173515	0.21664	0.20492	0.212285	0.27357	0.212357	0.268468	0.235506	0.264309	0.275549	0.288753	0.23407	0.28762	0.236659	0.246342	0.131307	0.0393001	0.22211	0.183801	0.166657	-0.0476538	0.263632
NID2	-0.14867	0.133859	0.204564	0.293381	0.283767	0.324389	0.178724	0.146536	0.252394	0.215383	0.257414	0.256738	0.166995	0.24418	0.194401	0.181223	0.216198	0.199935	0.229756	0.297012	0.242526	0.250093	0.0555323	-0.086578	0.172562	0.041258	-0.0831644	-0.0711033	0.262254
PILRA	-0.0508137	0.0462976	0.305059	0.339241	0.363273	0.317539	0.231779	0.184076	0.300959	0.245034	0.268994	0.319621	0.254544	0.325139	0.294714	0.277145	0.307209	0.285292	0.251973	0.380811	0.257751	0.32358	0.140767	0.0302677	0.166553	0.113706	-0.0238385	0.0743723	0.260903
CCL13	-0.150431	0.138669	0.211292	0.289356	0.301012	0.285921	0.212277	0.179651	0.28688	0.199755	0.270471	0.276194	0.180191	0.31408	0.310046	0.252888	0.215113	0.232328	0.173263	0.316486	0.257058	0.266635	0.00904902	-0.0863555	0.00477809	0.0160304	-0.131165	0.0198217	0.260369
OMG	-0.354786	0.317795	0.330893	0.36301	0.264321	0.395057	0.35218	0.305686	0.305886	0.378703	0.322847	0.282613	0.170614	0.399354	0.212146	0.0845704	0.133356	0.0969087	0.166993	0.293046	0.364033	0.221541	-0.108999	-0.304829	0.00771989	-0.141426	-0.152635	-0.139941	0.257521
ADGRF5	-0.187859	0.205104	0.237053	0.339674	0.320837	0.359438	0.23648	0.167578	0.266835	0.326374	0.281266	0.264642	0.198162	0.316742	0.231578	0.175093	0.227642	0.183816	0.234115	0.328901	0.281494	0.274971	0.00199032	-0.107651	0.10506	-0.0241484	-0.165122	-0.0177823	0.25509
GAS6	-0.180235	0.187944	0.291366	0.373141	0.368301	0.391157	0.320861	0.325163	0.294383	0.319379	0.319159	0.356463	0.248824	0.352931	0.250892	0.169567	0.238801	0.176171	0.289251	0.336628	0.348172	0.295415	-0.0672282	-0.178916	-0.00550179	-0.0986826	-0.194842	0.0046702	0.254281
VCAM1	-0.154481	0.164896	0.301801	0.397245	0.34346	0.405101	0.323235	0.311414	0.300404	0.387554	0.298152	0.349339	0.287819	0.370494	0.235133	0.182292	0.238337	0.217396	0.251541	0.313067	0.353311	0.290028	-0.0285033	-0.104393	0.0592765	0.00798173	-0.107339	-0.043907	0.253385
CLEC11A	-0.122864	0.197631	0.303983	0.382536	0.351645	0.404758	0.285225	0.247458	0.319686	0.359552	0.342669	0.336319	0.283446	0.358819	0.284711	0.252471	0.292803	0.301631	0.309482	0.354441	0.338609	0.306325	0.0378368	-0.0237866	0.183994	0.0654642	-0.133667	-0.0139432	0.251195
SERPINA7	-0.288217	0.234364	0.29735	0.341189	0.3179	0.340748	0.328978	0.24189	0.236173	0.280347	0.306631	0.299309	0.17473	0.349255	0.294297	0.180199	0.174775	0.16342	0.210465	0.280586	0.267439	0.221619	-0.00869395	-0.143073	0.0464236	0.00306803	-0.0636312	-0.0479298	0.251014
ANG	-0.062308	0.252471	0.211742	0.320429	0.288943	0.30012	0.281563	0.176962	0.219955	0.261258	0.246102	0.28916	0.269436	0.283641	0.282619	0.199238	0.23776	0.17772	0.235607	0.222185	0.233434	0.224785	-0.00107744	-0.0366713	0.0221352	-0.00444299	-0.167522	-0.0649298	0.250451
GNLY	-0.124719	0.16704	0.222952	0.27081	0.313096	0.239561	0.149981	0.10888	0.218166	0.147095	0.196286	0.275888	0.197517	0.271178	0.281126	0.287622	0.240715	0.261045	0.20314	0.309582	0.161662	0.257467	0.103647	-0.0442891	0.114406	0.0550731	-0.13346	0.0527059	0.248463
GZMB	-0.103881	0.20019	0.216714	0.305247	0.287831	0.304486	0.214204	0.215678	0.233197	0.257263	0.254876	0.258466	0.193021	0.284899	0.245416	0.218205	0.171152	0.173565	0.225295	0.269953	0.303094	0.273846	-0.0551227	-0.0483131	0.028289	-0.0282512	-0.16378	0.068051	0.24828
ANGPTL3	-0.236107	0.285932	0.276664	0.299966	0.313555	0.329809	0.2836	0.260944	0.285478	0.324781	0.352105	0.32902	0.262892	0.391364	0.276966	0.147836	0.197696	0.12299	0.247312	0.305956	0.361337	0.224054	-0.138598	-0.248077	-0.012261	-0.0885329	-0.191158	-0.0827808	0.246153
NID1	-0.223096	0.173904	0.217424	0.309036	0.297941	0.317426	0.215511	0.203475	0.248609	0.274592	0.257138	0.241179	0.190002	0.279676	0.20155	0.121791	0.1941	0.141726	0.239114	0.292609	0.277804	0.254426	-0.0585294	-0.149579	0.0411325	-0.108502	-0.261035	-0.031024	0.246123
IL34	-0.159955	0.147001	0.310593	0.251721	0.23929	0.287899	0.225277	0.229509	0.251467	0.282972	0.264027	0.287948	0.205163	0.286909	0.224805	0.188296	0.204848	0.182108	0.251263	0.254263	0.297035	0.257554	0.0401619	-0.0678344	0.151755	0.0507758	-0.0783621	0.0222476	0.245559
DKK3	-0.0908717	0.133914	0.2135	0.223989	0.244325	0.259064	0.20842	0.205481	0.236409	0.29267	0.259807	0.237461	0.194821	0.262496	0.199112	0.14856	0.180041	0.128527	0.190495	0.215261	0.297649	0.208832	-0.0282055	-0.0481002	0.0254839	-0.0209122	-0.104608	0.0737346	0.244773
CSPG4	-0.318623	0.193544	0.32697	0.402072	0.327263	0.430576	0.350969	0.294545	0.318606	0.452054	0.343221	0.326587	0.228555	0.408211	0.199	0.08625	0.15191	0.109718	0.244528	0.335987	0.403073	0.247405	-0.111527	-0.242557	0.0248356	-0.104325	-0.132131	-0.0700484	0.244142
SIGLEC9	-0.150345	0.168249	0.253016	0.309015	0.312322	0.308187	0.235339	0.192741	0.258936	0.276596	0.292702	0.31986	0.260093	0.293729	0.279066	0.261344	0.301136	0.270159	0.357988	0.30661	0.331574	0.340024	0.0203088	-0.132715	0.107465	0.0323756	-0.0815458	0.0456511	0.243945
CD70	-0.013049	0.229853	0.2534	0.302318	0.305311	0.292026	0.239912	0.157082	0.266598	0.249644	0.24516	0.291859	0.194511	0.272501	0.273626	0.217755	0.241205	0.234387	0.247448	0.299814	0.210211	0.236688	0.023046	-0.0703683	0.0667972	0.0872677	0.0320647	-0.043965	0.243575
ADAMTS8	-0.31946	0.250257	0.306916	0.352683	0.297054	0.326087	0.353744	0.267506	0.262679	0.300679	0.30634	0.300605	0.198931	0.425196	0.212854	0.0920364	0.123402	0.0893037	0.202115	0.253461	0.315511	0.232637	-0.0819042	-0.233614	-0.0297523	-0.101877	-0.0618249	-0.0343245	0.240942
ERBB4	-0.206012	0.262128	0.268255	0.337916	0.306686	0.338065	0.310022	0.316748	0.251504	0.318734	0.316213	0.330769	0.213496	0.397588	0.224649	0.129905	0.158969	0.0854031	0.258397	0.311363	0.359219	0.211124	-0.138259	-0.219444	-0.0698764	-0.178869	-0.258254	-0.0496375	0.240802
ACHE	-0.356846	0.212704	0.331617	0.393993	0.291588	0.445694	0.391285	0.30995	0.322621	0.444337	0.344306	0.332416	0.27322	0.463011	0.182612	0.0644997	0.142618	0.106494	0.198694	0.279945	0.45137	0.267047	-0.132242	-0.22332	-0.00665264	-0.111804	-0.130843	-0.0455181	0.236403
IFI30	-0.109486	0.147199	0.285719	0.339086	0.396904	0.357651	0.232631	0.166084	0.332854	0.2893	0.28629	0.32358	0.218164	0.321773	0.257145	0.247444	0.267297	0.2663	0.238123	0.384951	0.272344	0.315908	0.0317113	-0.06434	0.16208	0.0731037	-0.0473046	0.0460357	0.235616
SIGLEC1	-0.0753423	0.098889	0.285031	0.334795	0.385518	0.368697	0.240886	0.236708	0.342708	0.305323	0.336004	0.343611	0.230191	0.311121	0.284573	0.267115	0.278752	0.271042	0.271761	0.363608	0.299221	0.317207	0.018648	-0.0731065	0.0899262	0.0686378	-0.0395349	0.00290013	0.235025
PTN	-0.202985	0.144725	0.299144	0.356812	0.327906	0.402456	0.303179	0.226536	0.306537	0.32358	0.3025	0.323373	0.233637	0.365259	0.209449	0.158232	0.161454	0.175147	0.185229	0.281567	0.329678	0.234093	-0.0396447	-0.172723	0.0583048	0.0230022	0.0119184	-0.0347962	0.233893
IL19	-0.0831727	0.109388	0.214246	0.222448	0.250018	0.214241	0.18248	0.111579	0.1956	0.112043	0.181557	0.218358	0.150084	0.264882	0.137316	0.139663	0.15254	0.124053	0.126314	0.243991	0.152324	0.1714	-0.0157615	-0.187137	0.0610726	-0.0177114	-0.0223981	-0.00161801	0.232368
ADGRE2	-0.257025	0.231388	0.320805	0.423735	0.358379	0.433576	0.359277	0.321512	0.3159	0.365082	0.327225	0.319672	0.182435	0.450635	0.187813	0.129991	0.139617	0.113012	0.181023	0.316413	0.365334	0.235381	-0.157029	-0.265268	-0.0258023	-0.163361	-0.19637	0.0438726	0.231052
NFASC	-0.296038	0.224981	0.323773	0.389819	0.291697	0.394739	0.312825	0.256442	0.351579	0.380697	0.301782	0.29416	0.257588	0.454869	0.191218	0.0961901	0.171312	0.0988325	0.163314	0.324132	0.387234	0.279275	-0.152253	-0.264971	-0.0287972	-0.151358	-0.233504	0.0559109	0.230766
KAZALD1	-0.150936	0.228819	0.268943	0.308279	0.198182	0.281511	0.340372	0.28059	0.198553	0.349039	0.195935	0.310248	0.317909	0.305513	0.117294	0.0299717	0.171299	0.0945973	0.202806	0.177554	0.297808	0.236748	-0.0525363	-0.149913	0.00158356	-0.0464223	-0.111241	-0.00280541	0.229891
CEACAM19	-0.0341424	0.0611188	0.254784	0.212654	0.19347	0.199808	0.154024	0.154459	0.238724	0.189551	0.227625	0.222786	0.27322	0.26781	0.284023	0.237163	0.271977	0.236245	0.249373	0.244648	0.20977	0.24162	0.0471712	0.00818772	0.168953	0.115985	-0.0451304	0.00398016	0.229227
KEL	-0.250167	0.134218	0.296009	0.35954	0.245032	0.40615	0.288254	0.239828	0.284224	0.39529	0.284263	0.28013	0.274989	0.429328	0.156966	0.0873493	0.144631	0.112019	0.160407	0.259743	0.450815	0.288846	-0.133983	-0.21708	0.00650267	-0.0977032	-0.125877	0.0243412	0.228937
ADGRE1	-0.121856	0.172347	0.319957	0.3951	0.349658	0.41743	0.361643	0.307578	0.295946	0.35535	0.276474	0.371573	0.291227	0.385466	0.207328	0.209251	0.227361	0.231658	0.226574	0.296724	0.321902	0.290745	-0.00211424	-0.0854365	0.0883691	0.0640645	-0.00303287	0.0130082	0.226651
MYL6B	-0.1546	0.0719681	0.159953	0.132804	0.109037	0.165514	0.1177	0.0644712	0.115675	0.0843553	0.108021	0.154825	0.0753515	0.138362	0.101903	0.102506	0.0693092	0.0942882	0.132471	0.182029	0.140132	0.172973	0.119689	0.0663558	0.203917	0.0634839	0.0939614	-0.0297748	0.225823
ADAM15	-0.0811465	0.216855	0.275632	0.35977	0.32487	0.361933	0.285695	0.252484	0.238313	0.340183	0.276344	0.322541	0.255844	0.357619	0.237737	0.189202	0.265323	0.214309	0.285978	0.306181	0.30215	0.257178	-0.0422924	-0.0997214	0.0334038	0.0401266	-0.0171878	-0.110607	0.225347
LRTM2	-0.202217	0.288584	0.254204	0.288813	0.300377	0.344289	0.255136	0.225472	0.355225	0.320384	0.357205	0.264778	0.200562	0.364944	0.273929	0.166076	0.213364	0.153997	0.195694	0.264724	0.350558	0.23598	-0.146421	-0.225912	0.033277	-0.0243864	-0.0552079	-0.096481	0.224884
SERPINI1	-0.190067	0.231291	0.299982	0.317133	0.32263	0.330207	0.265877	0.166073	0.294195	0.290079	0.317624	0.272404	0.236858	0.356494	0.286249	0.229896	0.263565	0.200202	0.191082	0.350893	0.297725	0.272474	0.061569	-0.0312403	0.143012	0.0671102	-0.00516007	0.00503619	0.223245
BLVRB	-0.112982	0.0465355	0.179657	0.196974	0.181043	0.243701	0.182596	0.148859	0.20928	0.204158	0.235561	0.168772	0.145346	0.252642	0.29996	0.262452	0.203326	0.252212	0.14204	0.251196	0.225563	0.193375	0.0747622	0.0827554	0.211211	0.186841	-0.0238873	-0.0228948	0.222403
C1QTNF9	-0.28042	0.213324	0.276704	0.357719	0.342528	0.343909	0.287393	0.23584	0.271653	0.292714	0.309096	0.265582	0.121037	0.37514	0.1459	0.0637475	0.091228	0.0355599	0.180521	0.300068	0.310199	0.191592	-0.14337	-0.291171	-0.0462367	-0.219914	-0.201719	0.00719802	0.222305
FSTL1	-0.185323	0.162484	0.246705	0.308325	0.29646	0.373937	0.239398	0.186702	0.307513	0.363941	0.305111	0.282055	0.212862	0.326967	0.208733	0.103289	0.201979	0.145689	0.248292	0.304044	0.355148	0.267234	-0.086652	-0.148567	0.0372548	-0.0181762	-0.0928544	-0.0343741	0.221701
SRPX	-0.237302	0.125714	0.269883	0.333721	0.250259	0.353524	0.284329	0.328292	0.241551	0.344937	0.267686	0.286558	0.266119	0.350172	0.197031	0.116466	0.150395	0.133139	0.235152	0.279033	0.341316	0.219191	-0.0639056	-0.107506	0.0222925	-0.0809568	-0.174988	-0.0358632	0.221595
CADPS	-0.227336	0.0636965	0.110591	0.0532466	0.049737	0.0985859	0.0794323	0.0634015	0.185566	0.117544	0.132571	0.134108	0.175585	0.140853	0.197677	0.153949	0.121203	0.0949696	0.151729	0.181326	0.216852	0.172586	-0.0279471	-0.0459748	0.0462609	0.0112013	-0.186712	-0.0186624	0.221067
GFRA1	-0.0502334	0.0779425	0.175649	0.221766	0.304883	0.219576	0.130508	0.0835227	0.241299	0.190946	0.240253	0.272493	0.194494	0.176915	0.236734	0.20498	0.255518	0.207787	0.288235	0.279943	0.188575	0.229708	0.0662732	-0.0291528	0.092453	0.0700404	-0.0395476	-0.0604927	0.219094
DPP6	-0.288782	0.327855	0.290372	0.326045	0.221793	0.351401	0.323437	0.316727	0.285555	0.369301	0.321952	0.274389	0.192105	0.434896	0.185185	0.0703335	0.131283	0.0501398	0.157773	0.266829	0.374529	0.206531	-0.216376	-0.311116	-0.0808189	-0.193165	-0.199122	-0.0816907	0.218014
GZMH	-0.101087	0.210502	0.277172	0.370397	0.353431	0.36107	0.290948	0.24173	0.267674	0.311587	0.281429	0.349847	0.257463	0.319026	0.261743	0.223254	0.227136	0.239734	0.25428	0.304243	0.31375	0.278994	-0.0415338	-0.100765	0.0665582	-0.00938582	-0.117288	-0.00696005	0.217112
SPINK5	-0.276866	0.28938	0.202234	0.324228	0.250762	0.291646	0.301381	0.237061	0.153728	0.199056	0.212403	0.239798	0.163474	0.323776	0.121726	0.0807328	0.110105	0.0584988	0.192524	0.21996	0.26036	0.154679	-0.0258305	-0.167484	0.0510612	-0.172641	-0.12698	-0.0245096	0.216968
HMCN2	-0.258237	0.222469	0.297099	0.313842	0.248287	0.316629	0.332961	0.209836	0.251284	0.322916	0.282955	0.236634	0.175235	0.398562	0.146668	0.0485826	0.0755265	0.035	0.102014	0.236668	0.294469	0.174291	-0.0650961	-0.171044	-0.0226327	-0.0191081	0.0520154	0.0141515	0.216471
NELL2	-0.304851	0.254562	0.264706	0.343907	0.198885	0.376132	0.327085	0.301788	0.258549	0.37508	0.270493	0.258035	0.195903	0.416521	0.142784	0.0195973	0.0665932	0.0356547	0.126029	0.234174	0.34696	0.167909	-0.215696	-0.293336	-0.0783906	-0.186793	-0.197849	-0.13726	0.216313
LRRC37A2	-0.147587	0.18701	0.272058	0.279544	0.251562	0.28363	0.299031	0.28864	0.205225	0.271026	0.250459	0.294798	0.229079	0.373281	0.234015	0.169031	0.129494	0.139866	0.209112	0.287866	0.28121	0.202858	-0.0367015	-0.128126	-0.00455809	-0.0409061	-0.13625	-0.0481471	0.216109
LAIR2	-0.155263	0.0904885	0.168889	0.166293	0.137192	0.186531	0.15835	0.141564	0.223798	0.148947	0.172675	0.14976	0.170949	0.158682	0.208345	0.146333	0.165394	0.16127	0.112582	0.202289	0.193386	0.196996	0.0614535	0.0351273	0.0753851	0.0317165	-0.0437486	0.0365327	0.215836
PDGFRA	-0.126558	0.0816301	0.208001	0.282623	0.207303	0.331999	0.241062	0.263858	0.212005	0.376166	0.228507	0.253366	0.212801	0.27719	0.159419	0.0610117	0.138388	0.0912485	0.225436	0.232053	0.318736	0.168612	-0.0926611	-0.109363	-0.0147	-0.034902	-0.108173	-0.0678686	0.215454
CD248	-0.281102	0.159144	0.309679	0.38243	0.327005	0.402478	0.342482	0.278224	0.290671	0.413638	0.326893	0.319452	0.200335	0.392735	0.213105	0.101715	0.168742	0.113397	0.236425	0.308472	0.371845	0.22911	-0.0905104	-0.204901	0.0209289	-0.0629264	-0.10961	0.0133117	0.214349
ADGRE5	-0.278908	0.221243	0.297804	0.383475	0.312137	0.386931	0.32674	0.31392	0.282909	0.353094	0.303352	0.291078	0.183751	0.430245	0.155684	0.0924856	0.117103	0.0797326	0.164426	0.293138	0.367861	0.229537	-0.169453	-0.2739	-0.0577956	-0.188485	-0.195315	0.0587687	0.214325
HBZ	-0.135382	0.139315	0.247068	0.25505	0.288194	0.234073	0.2228	0.17656	0.272874	0.230839	0.276829	0.269676	0.195233	0.298059	0.224883	0.201989	0.192494	0.2221	0.238412	0.210348	0.255649	0.208857	0.0312367	0.026748	0.182629	0.0581155	-0.0337589	0.0305427	0.213553
MAN2B2	-0.119187	0.0984547	0.242578	0.217819	0.201876	0.198712	0.176459	0.182345	0.222922	0.146939	0.198061	0.159038	0.119793	0.275276	0.125806	0.105184	0.122472	0.0655758	0.0452751	0.285509	0.240393	0.200168	0.0802427	-0.0735056	0.0841683	-0.0134388	-0.035548	0.09614	0.213234
PLXNA4	-0.249835	0.0410809	0.164036	0.278943	0.190505	0.307884	0.229437	0.234008	0.212456	0.275248	0.228757	0.217189	0.182274	0.293711	0.230712	0.179811	0.154746	0.141044	0.197368	0.248891	0.325994	0.188395	-0.0964338	-0.133107	-0.0109151	-0.03743	-0.149752	0.000907287	0.213185
APOA4	-0.0686608	0.21257	0.227976	0.277915	0.209869	0.243483	0.326808	0.209766	0.131484	0.173013	0.154166	0.265439	0.176263	0.253199	0.105143	0.0403572	0.069725	0.0266591	0.119119	0.161658	0.131728	0.0884424	0.059238	-0.0857287	-0.0442387	0.0292317	0.0990157	-0.090036	0.213145
EDA2R	-0.0770913	0.0206042	0.239642	0.259096	0.285053	0.259125	0.192683	0.174021	0.24614	0.227626	0.205611	0.260726	0.164986	0.258359	0.180793	0.114831	0.191271	0.117973	0.143401	0.279739	0.230237	0.208354	-0.00436999	-0.148712	-0.0192511	-0.0394103	-0.117221	0.0559667	0.212357
PRKAR1A	-0.294141	0.163526	0.292653	0.364675	0.30323	0.359136	0.339977	0.155497	0.262405	0.255664	0.261678	0.292421	0.166979	0.34962	0.208255	0.174067	0.179637	0.209582	0.212332	0.298063	0.280546	0.239813	0.0926563	-0.115168	0.19654	0.036475	-0.0395936	-0.0593089	0.212057
THBS2	-0.237427	0.139806	0.286146	0.328499	0.324507	0.366677	0.234948	0.221576	0.333185	0.331926	0.318605	0.300605	0.230013	0.334164	0.232556	0.165729	0.230181	0.184422	0.264103	0.341726	0.336065	0.274839	-0.0698861	-0.156238	0.101183	-0.0558293	-0.166054	-0.0493371	0.211923
LTBR	-0.130196	0.109346	0.252122	0.343247	0.371631	0.363847	0.226799	0.200367	0.298667	0.306963	0.301118	0.301458	0.194365	0.316788	0.274328	0.22158	0.253809	0.212932	0.249712	0.351795	0.296061	0.265669	-0.0258457	-0.0927634	0.0774192	-0.00243182	-0.1352	0.0517258	0.211153
PLXNB2	-0.225938	0.226313	0.267163	0.362178	0.288551	0.384497	0.291565	0.269807	0.297896	0.370123	0.325919	0.299983	0.204681	0.402151	0.227474	0.114533	0.175307	0.0987385	0.257339	0.311825	0.372685	0.228358	-0.209095	-0.244801	-0.069716	-0.216375	-0.31321	-0.014508	0.210989
TNF	-0.0990868	0.126623	0.18009	0.212344	0.224621	0.204467	0.163768	0.146013	0.228955	0.115703	0.188906	0.211985	0.165693	0.193494	0.197825	0.26339	0.254726	0.247405	0.149357	0.21952	0.174471	0.287185	0.0521203	-0.0446938	0.208266	0.0096246	-0.151216	0.141762	0.210407
CLEC14A	-0.12888	0.197937	0.277649	0.346032	0.341821	0.360604	0.286079	0.22265	0.271741	0.309332	0.27378	0.318828	0.218891	0.358116	0.241728	0.173968	0.235215	0.189003	0.230351	0.33433	0.269136	0.237354	-0.0198737	-0.124718	0.0601049	-0.0214851	-0.0652528	0.00919632	0.210334
PYY	-0.159937	0.198651	0.238083	0.259549	0.178551	0.272251	0.274248	0.207721	0.180564	0.300558	0.188226	0.26183	0.158465	0.261087	0.199783	0.134705	0.206579	0.157166	0.208754	0.269775	0.254738	0.170595	0.055147	-0.095019	0.0496039	0.0324773	-0.0097183	-0.199578	0.209907
COMP	-0.34079	0.187671	0.299288	0.347696	0.279062	0.370083	0.352583	0.271344	0.287652	0.338058	0.292022	0.278604	0.137113	0.425664	0.143083	0.0458862	0.0838904	0.0295492	0.129623	0.284026	0.346159	0.182883	-0.140663	-0.29572	-0.0813412	-0.168131	-0.137188	0.0498041	0.209739
FAM20A	-0.172215	0.0244113	0.129955	0.16263	0.190535	0.180317	0.0892937	0.123911	0.179513	0.138209	0.191951	0.199882	0.144033	0.143666	0.232451	0.180811	0.196518	0.185185	0.257846	0.230447	0.198314	0.220563	-0.0285615	-0.0972679	0.035758	-0.0766986	-0.234448	-0.0213647	0.209313
PTPRC	-0.186966	0.213943	0.283002	0.373711	0.310231	0.388174	0.353192	0.290255	0.251737	0.334591	0.260873	0.324349	0.243229	0.386154	0.177836	0.150527	0.133048	0.135305	0.180842	0.287826	0.338271	0.239227	-0.0834731	-0.164659	0.00981016	-0.0731877	-0.128068	0.0220477	0.208887
PTPRZ1	-0.316316	0.285356	0.275159	0.370355	0.272509	0.365469	0.346202	0.310009	0.236581	0.333063	0.271556	0.317128	0.173612	0.400829	0.155246	0.0430445	0.0982905	0.0489462	0.231208	0.26616	0.385452	0.211119	-0.193958	-0.332591	-0.0514026	-0.243535	-0.252823	-0.0446664	0.208577
CHL1	-0.280867	0.206144	0.245788	0.312328	0.219126	0.307685	0.325743	0.285173	0.198202	0.302282	0.257796	0.264837	0.193314	0.380094	0.201204	0.0834671	0.106247	0.0502589	0.211986	0.261096	0.342252	0.178741	-0.0997986	-0.15275	-0.0851322	-0.173184	-0.233115	-0.100218	0.20833
MCAM	-0.346028	0.221711	0.311442	0.374122	0.300312	0.407771	0.378107	0.327658	0.272226	0.389016	0.309034	0.322996	0.189812	0.452292	0.166691	0.0604777	0.10257	0.0426143	0.188454	0.311206	0.384408	0.196718	-0.179543	-0.299668	-0.0823217	-0.187562	-0.165864	-0.0117505	0.208229
MSR1	-0.184345	0.0964766	0.356124	0.375285	0.389226	0.392882	0.313268	0.236232	0.347998	0.342131	0.333794	0.331652	0.228794	0.393965	0.214391	0.178589	0.231303	0.219486	0.201334	0.344035	0.336142	0.307856	0.00361904	-0.110832	0.0852746	-0.0214871	-0.115777	0.0512328	0.208172
CNTN1	-0.292562	0.248307	0.215518	0.294412	0.172113	0.314666	0.335856	0.33106	0.171946	0.357286	0.257168	0.262178	0.201507	0.356413	0.148351	-0.00300833	0.023037	-0.0173439	0.197641	0.16487	0.356356	0.124869	-0.189438	-0.257333	-0.135817	-0.151891	-0.0906322	-0.131211	0.208116
IGSF3	-0.276641	0.142972	0.281818	0.374711	0.284068	0.402296	0.28148	0.238597	0.285637	0.327103	0.280026	0.279917	0.226037	0.3775	0.198319	0.148168	0.196333	0.169914	0.230457	0.322469	0.363457	0.276989	-0.1125	-0.177538	0.0544657	-0.106439	-0.217073	-0.038275	0.20755
TNC	-0.130758	0.227723	0.20562	0.292558	0.252596	0.308641	0.197657	0.197303	0.255089	0.287908	0.268852	0.245177	0.170312	0.259332	0.177771	0.161799	0.188195	0.17182	0.266876	0.227837	0.268517	0.202462	-0.0250883	-0.120483	0.081287	-0.0159487	-0.153712	-0.119681	0.207503
CXCL10	-0.0124539	0.130332	0.254101	0.329055	0.360787	0.327802	0.219428	0.195904	0.294134	0.273546	0.275625	0.305462	0.252089	0.283277	0.296338	0.261033	0.261286	0.261344	0.243247	0.285572	0.255292	0.283004	-0.0790008	-0.118157	0.0623461	0.0211759	-0.164537	0.0687949	0.206983
ITGA5	-0.199233	0.169362	0.312379	0.37228	0.341921	0.372418	0.280254	0.2854	0.30959	0.337595	0.320016	0.301474	0.198249	0.400973	0.258196	0.177026	0.204924	0.206099	0.222972	0.340647	0.335787	0.274759	-0.111204	-0.212659	0.0334082	-0.120306	-0.223242	-0.00211561	0.206927
CNTN4	-0.243816	0.206357	0.237687	0.317998	0.248554	0.312231	0.321972	0.275527	0.22288	0.299702	0.273785	0.297092	0.222653	0.383425	0.250744	0.106435	0.109597	0.101844	0.247917	0.243284	0.31269	0.170784	-0.121422	-0.156655	-0.0537495	-0.137801	-0.189716	-0.114746	0.2067
SEMA7A	-0.254288	0.219586	0.289155	0.379449	0.306669	0.400302	0.296923	0.318326	0.300885	0.369326	0.336813	0.285397	0.214233	0.419178	0.216196	0.143883	0.169933	0.122095	0.219599	0.323085	0.388162	0.254524	-0.202259	-0.266453	-0.0166057	-0.166278	-0.263122	0.00284627	0.206564
VIT	-0.237379	0.180966	0.231859	0.327141	0.281728	0.311694	0.279262	0.281682	0.200335	0.236312	0.244268	0.282251	0.144064	0.356014	0.166857	0.0748733	0.0840664	0.0392795	0.176121	0.269689	0.29809	0.165037	-0.110356	-0.246857	-0.0803319	-0.184031	-0.210515	0.055966	0.206477
LILRB1	-0.137264	0.151001	0.242184	0.295936	0.2399	0.322899	0.286512	0.276739	0.201286	0.315618	0.228927	0.286008	0.250984	0.334025	0.189506	0.142927	0.15406	0.166065	0.205746	0.242062	0.300382	0.214672	-0.04475	-0.0899736	0.0471856	0.0210388	-0.00379042	-0.0551769	0.206402
COL6A3	-0.136978	0.119834	0.221871	0.276985	0.30899	0.289108	0.212073	0.166252	0.241084	0.28329	0.270244	0.250468	0.173489	0.299017	0.211632	0.126237	0.173366	0.114059	0.22552	0.289284	0.27997	0.208136	-0.0594617	-0.167604	0.00820138	-0.0572811	-0.136694	0.0576863	0.20606
GIMAP7	-0.218393	0.212128	0.264155	0.358805	0.346261	0.381456	0.289728	0.225267	0.29865	0.349469	0.340087	0.325048	0.226657	0.377353	0.278882	0.1518	0.209115	0.138965	0.27349	0.316455	0.393167	0.267441	-0.133746	-0.186143	-0.0162083	-0.12734	-0.185321	-0.0346632	0.205749
RGMB	-0.0933067	0.202267	0.309805	0.326671	0.371126	0.330735	0.29081	0.189202	0.300741	0.248645	0.295174	0.308038	0.226129	0.374969	0.283366	0.232547	0.23402	0.227421	0.187105	0.341354	0.242655	0.231381	0.0120265	-0.0664863	0.122153	0.0484152	-0.0354273	0.0351085	0.205696
LY9	-0.115884	0.171612	0.263205	0.329111	0.325531	0.326797	0.287166	0.24972	0.261553	0.285389	0.286933	0.322158	0.270599	0.335429	0.245369	0.234973	0.224317	0.248306	0.230658	0.277643	0.300867	0.264709	0.0207685	-0.0209795	0.103156	0.070573	-0.0216608	-0.058679	0.205677
CLUL1	-0.272537	0.198113	0.244535	0.306075	0.254663	0.320773	0.266961	0.202928	0.266015	0.258551	0.277109	0.273632	0.246616	0.317754	0.268901	0.132442	0.219981	0.12515	0.239189	0.262031	0.304809	0.241441	-0.0677005	-0.143707	-0.0226037	-0.0669939	-0.165106	-0.038975	0.205565
SCGB3A1	-0.105023	0.377143	0.13303	0.0672896	0.115886	0.0714333	0.133159	0.108259	0.157459	0.15242	0.174673	0.150128	0.147178	0.161993	0.188059	0.103847	0.163299	0.106376	0.228663	0.181719	0.191406	0.135953	0.0720586	0.027459	0.0790033	-0.0165204	-0.0789385	-0.00223522	0.20519
GRN	-0.199892	0.188321	0.251752	0.315091	0.323251	0.371799	0.238154	0.223678	0.281862	0.288697	0.312637	0.274642	0.206236	0.331955	0.248381	0.175268	0.185513	0.166194	0.227205	0.315506	0.297901	0.242532	-0.103319	-0.163004	0.0848444	-0.0295747	-0.112419	-0.0834839	0.20355
VCPKMT	-0.168143	0.0208192	0.179376	0.154527	0.144803	0.20759	0.19531	0.198302	0.176227	0.248806	0.185093	0.166943	0.160926	0.173024	0.186508	0.101422	0.13841	0.125973	0.124899	0.206413	0.178839	0.149047	0.0439819	0.0458231	0.0473283	0.124821	-0.00322922	-0.0456951	0.20341
RPE	-0.0964163	-0.0926215	0.0745418	0.0150284	0.0578534	0.0766944	-0.00497311	-0.0825026	0.152712	-0.0184397	0.128935	0.103668	0.0711957	0.0356938	0.250832	0.227184	0.183062	0.241547	0.142987	0.133328	0.0802377	0.168598	0.155035	0.0560626	0.183771	0.094361	-0.116742	-0.0800414	0.203366
CDHR5	-0.0788714	0.119397	0.214673	0.261051	0.21655	0.237627	0.213338	0.167078	0.174963	0.140217	0.222839	0.245307	0.23082	0.262456	0.266162	0.256867	0.207766	0.228955	0.22545	0.230418	0.181534	0.209396	0.00871515	-0.0280716	0.121691	0.0747048	-0.0528106	-0.0404255	0.203195
GPC1	-0.117308	0.113124	0.214509	0.298597	0.300257	0.321665	0.223886	0.169732	0.279278	0.238024	0.281252	0.29402	0.159297	0.251511	0.262268	0.232864	0.280522	0.249885	0.278452	0.300975	0.245319	0.22279	0.00625842	-0.0448919	0.120741	0.0675978	-0.0307029	-0.0260655	0.203108
CD83	-0.0166806	0.155917	0.335554	0.33216	0.350968	0.307488	0.269443	0.217416	0.301173	0.261612	0.263636	0.328118	0.247407	0.344954	0.236971	0.272221	0.31558	0.298435	0.189549	0.334394	0.23819	0.334428	0.103079	-0.0306269	0.171773	0.132991	0.106975	0.0458488	0.20269
TNFRSF8	-0.0979116	0.153018	0.225979	0.30238	0.281716	0.304323	0.275232	0.229543	0.210438	0.251303	0.221974	0.287873	0.227783	0.254777	0.186999	0.160339	0.182517	0.156257	0.200529	0.24965	0.225359	0.240762	-0.0317061	-0.127075	0.0285505	0.00443426	-0.046877	-0.019631	0.20209
MYOC	-0.262762	0.152865	0.240676	0.290328	0.260668	0.33528	0.280339	0.186275	0.242356	0.319001	0.276388	0.227259	0.148346	0.34621	0.160613	0.0823883	0.117707	0.0727618	0.151931	0.252349	0.303448	0.158201	-0.0124022	-0.0540079	0.0278417	-0.0290743	-0.0602629	0.00356313	0.20196
RBP2	-0.113287	0.107816	0.181386	0.192194	0.238823	0.175882	0.168022	0.0860029	0.174154	0.145737	0.139748	0.235448	0.167599	0.218491	0.102744	0.141266	0.175433	0.146218	0.179412	0.244921	0.175094	0.234642	0.0681327	-0.0571777	0.0652978	0.023134	-0.0619524	0.0497069	0.20123
ALCAM	-0.197429	0.261297	0.272152	0.310676	0.267208	0.377819	0.293806	0.251215	0.288376	0.331772	0.308435	0.299989	0.226037	0.388157	0.214385	0.12606	0.179492	0.105733	0.217186	0.282309	0.371622	0.238515	-0.160014	-0.196019	0.00813419	-0.0837102	-0.113134	-0.0508588	0.200622
TNFSF8	-0.143665	0.138421	0.309535	0.329647	0.343803	0.384219	0.299234	0.186221	0.336856	0.314029	0.347761	0.313618	0.259037	0.39418	0.268742	0.238129	0.221102	0.22679	0.179654	0.290711	0.342014	0.293781	-0.0342962	-0.0974674	0.0800686	0.0687652	-0.022274	0.099098	0.200384
COL4A1	-0.272515	0.209843	0.310303	0.347617	0.272899	0.372526	0.302377	0.236884	0.290538	0.333108	0.299528	0.273344	0.202153	0.41392	0.176811	0.0800973	0.14736	0.0774976	0.169748	0.280521	0.324323	0.189373	-0.152969	-0.247006	0.0649149	-0.13895	-0.193525	-0.101758	0.200198
IL2RB	-0.156857	0.23235	0.161459	0.188734	0.154717	0.190766	0.168239	0.137712	0.194067	0.207674	0.20653	0.189396	0.171429	0.196461	0.203466	0.208894	0.188817	0.177724	0.217238	0.223664	0.226021	0.228744	0.0409921	-0.0342013	0.162535	0.0015089	-0.116417	-0.0247306	0.200101
MAMDC2	-0.116646	0.079061	0.207704	0.270829	0.227934	0.297391	0.201398	0.200679	0.21446	0.347887	0.226636	0.251254	0.184964	0.274546	0.17339	0.094571	0.168949	0.142701	0.22143	0.223687	0.28442	0.179213	-0.00742656	-0.0359714	0.0487314	0.030915	-0.0310308	-0.0808923	0.199726
B4GAT1	-0.162536	0.184383	0.182799	0.201205	0.220497	0.22523	0.187354	0.143464	0.224535	0.230764	0.281816	0.228269	0.179573	0.275484	0.300114	0.19077	0.210336	0.184598	0.247571	0.229144	0.252299	0.189095	-0.0614797	-0.083632	0.0283523	-0.027377	-0.165361	-0.11063	0.199195
ROBO1	-0.282515	0.20987	0.295649	0.379526	0.330258	0.417827	0.323167	0.274632	0.31213	0.382415	0.338874	0.32929	0.264193	0.401099	0.234574	0.156952	0.215632	0.158341	0.308543	0.353604	0.400032	0.27908	-0.130257	-0.210875	0.0240821	-0.105559	-0.19307	-0.0534915	0.198968
SPON1	-0.219695	0.173746	0.181867	0.277537	0.234184	0.292738	0.221306	0.217239	0.219354	0.309989	0.242143	0.277977	0.177539	0.299268	0.224105	0.104999	0.15445	0.113691	0.250638	0.262648	0.30098	0.17453	-0.12266	-0.203401	-0.0635197	-0.132119	-0.212431	-0.0719427	0.198845
PGA4	-0.00187969	0.128393	0.0621277	0.127277	0.104391	0.0910489	0.106833	0.0662132	-0.00424361	0.0533546	0.0509013	0.0963159	0.141871	0.0831334	0.0748141	0.0742381	0.0798894	0.0614266	0.149492	0.0676677	0.0336845	0.0687733	0.0780753	0.0360454	0.0255579	0.0384895	-0.00479118	-0.0599282	0.198765
CAMKK1	-0.039192	0.143197	0.0728307	0.0610933	0.113444	0.0755767	0.0989984	0.0783126	0.0984466	-0.00552074	0.098961	0.17571	0.189378	0.0657245	0.12379	0.0954466	0.192797	0.149113	0.261839	0.112858	0.13162	0.164013	0.0140289	0.0322428	0.110169	0.0165335	-0.0318801	-0.115114	0.198686
TMPRSS5	-0.204454	0.2983	0.203895	0.254064	0.221715	0.201613	0.206311	0.135346	0.178818	0.149923	0.229808	0.172821	0.102297	0.273569	0.0870701	0.052057	0.0434036	-0.00757444	0.112803	0.176708	0.226864	0.173438	-0.027488	-0.202481	0.0293816	-0.0760938	0.00229038	-0.00532742	0.198433
PAM	-0.227724	0.221434	0.273179	0.319219	0.340527	0.346924	0.248474	0.213779	0.289344	0.294058	0.332903	0.277076	0.162574	0.38632	0.301106	0.214239	0.21261	0.187952	0.206722	0.324603	0.312813	0.234398	-0.0751745	-0.124461	0.0891669	-0.0172549	-0.109557	-0.00829968	0.198277
AHNAK	-0.100267	0.160864	0.265453	0.286483	0.341625	0.315296	0.204566	0.14454	0.332761	0.244397	0.315831	0.314206	0.223252	0.306764	0.252141	0.241798	0.264878	0.237917	0.245291	0.343041	0.32374	0.323283	-0.0129599	-0.067354	0.167552	0.0175492	-0.130429	0.130504	0.198202
TF	-0.139371	0.27203	0.229733	0.286279	0.225037	0.288165	0.317206	0.243497	0.192979	0.293845	0.238655	0.260808	0.26306	0.34602	0.214615	0.0987116	0.132056	0.112056	0.160323	0.160696	0.289017	0.168327	-0.120391	-0.148467	-0.0474306	-0.0632419	-0.0824726	-0.138149	0.197524
CDKN1A	-0.138916	0.0723696	0.180855	0.187414	0.218362	0.197902	0.132933	0.0862788	0.139586	0.130201	0.116809	0.184339	0.13325	0.121668	0.166412	0.116041	0.161172	0.155944	0.183759	0.227919	0.13091	0.206062	0.0716044	-0.00064449	0.121234	0.0339903	-0.0481634	0.013078	0.197217
CD300C	-0.115821	0.132411	0.24524	0.325641	0.369475	0.333474	0.247945	0.209797	0.26674	0.269256	0.26302	0.299779	0.216564	0.291084	0.204777	0.18416	0.220382	0.205679	0.213773	0.327125	0.255156	0.261529	0.0168626	-0.0449882	0.103248	0.0423966	-0.0235889	0.0346102	0.195636
SCARF2	-0.139624	0.115254	0.249998	0.322641	0.305675	0.354912	0.277187	0.24117	0.250063	0.322568	0.265368	0.305705	0.206381	0.342294	0.211071	0.153624	0.192567	0.157835	0.20613	0.287793	0.297948	0.214105	-0.0719409	-0.14738	0.0229344	-0.0248057	-0.0946471	-0.0104577	0.195634
MILR1	-0.113357	0.187424	0.224069	0.330308	0.306971	0.316917	0.269059	0.286373	0.175822	0.245251	0.201254	0.290573	0.152009	0.279287	0.148716	0.140259	0.182032	0.158689	0.250904	0.246099	0.221789	0.19873	-0.0741814	-0.170313	0.00191818	-0.102591	-0.152297	-0.0486103	0.195482
PRSS27	-0.102531	0.133336	0.117102	0.163743	0.155163	0.141328	0.108366	0.0304138	0.145659	0.0374268	0.132324	0.115374	0.0793624	0.208922	0.128225	0.12535	0.108493	0.126092	0.068043	0.185008	0.107942	0.136714	0.0326495	-0.102074	0.0604594	-0.0319469	-0.0481432	0.0726603	0.195399
CREG1	-0.263911	0.134898	0.246057	0.258954	0.262316	0.281698	0.204551	0.187361	0.29745	0.268801	0.281384	0.267173	0.231314	0.350979	0.288034	0.218728	0.254245	0.208621	0.218877	0.30111	0.335948	0.317322	-0.0629501	-0.133414	0.040239	-0.0543031	-0.211623	0.101534	0.194086
KLK1	-0.144494	0.228044	0.172523	0.213357	0.162936	0.242852	0.234172	0.157115	0.151063	0.188827	0.15826	0.176151	0.144548	0.24811	0.0513094	0.0563236	-0.0037776	0.0298668	0.0565775	0.137325	0.201434	0.127659	-0.0307468	-0.17274	0.0447297	0.00948877	0.098305	-0.0737674	0.193929
THBS4	-0.333421	0.142823	0.21179	0.299097	0.258351	0.354128	0.282269	0.232116	0.242875	0.367964	0.291309	0.248355	0.11573	0.358344	0.122097	-0.0260956	0.0318427	-0.0326687	0.171733	0.239099	0.389275	0.149832	-0.18886	-0.303958	-0.111007	-0.211646	-0.174203	-0.0159394	0.193735
ACP5	-0.24459	0.147747	0.225368	0.278255	0.278439	0.306551	0.237921	0.209997	0.259907	0.231275	0.278219	0.262627	0.151554	0.354559	0.227289	0.139307	0.162236	0.105467	0.21942	0.304639	0.279945	0.191829	-0.178663	-0.323798	-0.0427621	-0.182967	-0.303315	-0.0140939	0.193367
GDNF	-0.284498	0.168257	0.233892	0.323845	0.223238	0.383996	0.266769	0.174437	0.263365	0.297559	0.219234	0.24567	0.180547	0.33896	0.173736	0.0827996	0.132398	0.0667541	0.149348	0.252014	0.343581	0.217107	-0.0565366	-0.200263	-0.00767995	-0.124416	-0.150443	0.060869	0.19305
PENK	-0.0869792	0.15463	0.139937	0.174692	0.215166	0.169402	0.139138	0.10108	0.150691	0.160253	0.152872	0.161273	0.13828	0.183846	0.214639	0.154707	0.141533	0.141071	0.169667	0.210568	0.14665	0.172114	0.0938947	0.0529538	0.0325111	0.054612	-0.0306546	0.0180447	0.192716
CD163	-0.135763	0.185563	0.285449	0.37656	0.369606	0.408552	0.326602	0.246297	0.285833	0.330689	0.286795	0.347076	0.23939	0.352391	0.195934	0.161406	0.183368	0.159785	0.210205	0.310895	0.325491	0.273614	-0.0303359	-0.123046	0.0114685	-0.0155	-0.0516911	0.0382115	0.191719
VTA1	-0.187925	0.0299885	0.186165	0.228432	0.195543	0.279132	0.165507	0.155935	0.218414	0.222896	0.245742	0.195777	0.183822	0.295282	0.24603	0.209647	0.180784	0.220055	0.173967	0.277966	0.283071	0.220545	-0.0480493	-0.0690133	0.139864	0.0235819	-0.198053	0.0157152	0.191659
BCAN	-0.330212	0.226626	0.214972	0.280059	0.259172	0.257801	0.258005	0.237568	0.196681	0.237886	0.241228	0.238967	0.17566	0.292927	0.132565	0.0285268	0.0903133	0.0350669	0.190377	0.181999	0.262461	0.198788	-0.134569	-0.277931	-0.0416526	-0.191654	-0.193778	-0.0160355	0.19111
OPTC	-0.145418	0.220871	0.237556	0.295182	0.31386	0.304256	0.263688	0.133411	0.252218	0.225757	0.24505	0.265951	0.179716	0.280952	0.191749	0.132333	0.161095	0.123383	0.16799	0.285005	0.235318	0.185409	-0.0421111	-0.190376	0.0477916	-0.0211922	-0.0580415	-0.0798972	0.190846
SCRG1	-0.195552	0.152456	0.131765	0.18646	0.246187	0.182988	0.122422	0.0843594	0.181072	0.22445	0.215894	0.168438	0.0998931	0.218332	0.222324	0.118905	0.163013	0.0801863	0.190535	0.210967	0.205623	0.146448	-0.00843594	-0.0804791	0.00623161	-0.0440575	-0.136355	0.0549957	0.190773
ITGB1	-0.227055	0.21253	0.306349	0.374409	0.324469	0.396878	0.336169	0.29115	0.291936	0.382484	0.33183	0.318657	0.23078	0.445098	0.24751	0.136636	0.177021	0.140374	0.201606	0.310923	0.386485	0.243446	-0.150658	-0.21191	-0.0375277	-0.107414	-0.137812	-0.0305455	0.190489
ANGPTL1	-0.195749	0.231743	0.213074	0.316336	0.278102	0.351606	0.284514	0.310239	0.232136	0.353229	0.293432	0.284405	0.200637	0.325611	0.213639	0.0396447	0.10596	0.0271167	0.261416	0.24801	0.327647	0.151634	-0.215369	-0.261322	-0.134037	-0.175292	-0.193794	-0.117584	0.190141
PTPRS	-0.135507	0.231358	0.198573	0.248363	0.286489	0.267934	0.23099	0.165583	0.223589	0.262468	0.285621	0.260905	0.178513	0.301532	0.256627	0.162475	0.179633	0.13788	0.232039	0.208662	0.258325	0.188404	-0.0837824	-0.143138	-0.00761036	-0.0300303	-0.0922341	0.00430623	0.189899
CA2	-0.188262	0.0547361	0.233613	0.222273	0.206743	0.268132	0.215218	0.191293	0.274057	0.247248	0.293606	0.209917	0.131552	0.324887	0.27942	0.190119	0.146332	0.19814	0.134744	0.269268	0.294793	0.192052	-0.0661088	-0.117808	0.10912	0.0309886	-0.154393	-0.0119279	0.1894
SEZ6L	-0.289534	0.231733	0.241614	0.288368	0.230979	0.30258	0.273262	0.264118	0.249042	0.28477	0.278477	0.270176	0.203506	0.366043	0.155556	0.0611042	0.102529	0.0724274	0.184277	0.205063	0.340885	0.222765	-0.192781	-0.287499	-0.0482409	-0.197105	-0.253221	-0.0322737	0.18907
DSCAM	-0.20826	0.21263	0.269987	0.383054	0.349117	0.375573	0.292702	0.279858	0.29802	0.292253	0.303201	0.345407	0.172891	0.357503	0.231044	0.207067	0.241407	0.201977	0.245514	0.335375	0.321848	0.297142	-0.0827698	-0.183637	-0.0141136	-0.0719234	-0.137779	0.0816994	0.188922
TNFSF13B	-0.194116	0.209633	0.255929	0.315206	0.33729	0.356053	0.278586	0.230749	0.300401	0.346007	0.33272	0.261741	0.146913	0.317189	0.183815	0.0822612	0.115268	0.0676243	0.220982	0.274506	0.354289	0.255581	-0.170912	-0.250493	-0.0536616	-0.172933	-0.1983	0.0576081	0.188854
L1CAM	-0.258623	0.213772	0.248803	0.30757	0.233362	0.299976	0.266798	0.278077	0.220849	0.277665	0.228237	0.253002	0.170732	0.388293	0.130356	0.0594939	0.09524	0.0327324	0.145516	0.259808	0.323219	0.221236	-0.166271	-0.26702	-0.14477	-0.200615	-0.221745	0.0584063	0.18874
PCDH7	-0.139401	0.180286	0.248777	0.271575	0.306769	0.254137	0.169274	0.0767855	0.277784	0.220689	0.264385	0.246535	0.235847	0.306338	0.26705	0.275809	0.294903	0.229537	0.190226	0.34119	0.235181	0.279212	0.0886455	-0.0127075	0.144312	0.0795165	-0.0201678	0.0525912	0.18865
PLTP	-0.292212	0.205556	0.166384	0.263421	0.156137	0.259531	0.294831	0.278155	0.115752	0.24876	0.177551	0.201603	0.178189	0.255272	0.0495276	-0.0538716	0.00219759	-0.0805028	0.162486	0.149594	0.285413	0.138077	-0.145368	-0.239859	-0.139759	-0.245808	-0.224195	-0.0833252	0.188545
FBLN2	-0.248803	0.0509865	0.262241	0.322556	0.29938	0.348917	0.253246	0.216988	0.264292	0.31226	0.254818	0.267418	0.146211	0.32712	0.162733	0.0852762	0.127977	0.107259	0.17457	0.306341	0.270849	0.20156	-0.099593	-0.226174	0.0111156	-0.089955	-0.176621	0.0188154	0.188526
CD300A	-0.0137759	0.111814	0.2107	0.276166	0.356268	0.294825	0.189322	0.159466	0.26487	0.241214	0.261994	0.263922	0.241834	0.236209	0.222035	0.229199	0.287382	0.265243	0.252742	0.299569	0.251778	0.286521	0.0379258	0.0442988	0.145837	0.0805786	-0.0436814	0.0784902	0.188414
CBLN1	0.0483567	0.188102	0.221929	0.19917	0.20475	0.185053	0.246039	0.176303	0.145152	0.180264	0.148672	0.221347	0.243682	0.160694	0.101606	0.0758555	0.108845	0.141868	0.141142	0.18024	0.124692	0.102717	0.132569	0.123309	0.211233	0.135571	0.127188	-0.1127	0.188274
LTBP2	-0.15636	0.0473072	0.166755	0.214382	0.235918	0.281411	0.149087	0.155087	0.236819	0.283585	0.246218	0.203309	0.113907	0.223109	0.176498	0.0877262	0.142373	0.087561	0.201934	0.239903	0.2666	0.182824	-0.110487	-0.145594	0.00458576	-0.0744351	-0.146843	-0.0495509	0.188128
PDCD1	-0.356435	0.172196	0.331647	0.414025	0.325698	0.432905	0.379086	0.235146	0.324328	0.348115	0.309939	0.295062	0.218554	0.443939	0.140251	0.0372138	0.0822057	0.0564931	0.0827432	0.276285	0.350643	0.197102	-0.152522	-0.3383	0.0196419	-0.0985441	-0.078398	0.00245571	0.18801
SIGLEC7	-0.0868253	0.199513	0.213583	0.241597	0.274689	0.246283	0.202758	0.205091	0.225448	0.212826	0.234632	0.27089	0.236821	0.254063	0.245914	0.172622	0.230746	0.193275	0.255003	0.235603	0.249219	0.235849	-0.0716592	-0.043653	0.049402	-0.0476455	-0.196251	0.0550399	0.188007
CDH5	-0.157847	0.163213	0.305165	0.356882	0.325451	0.385911	0.318956	0.21998	0.281249	0.315289	0.297061	0.288805	0.187134	0.414929	0.250075	0.189784	0.175815	0.183686	0.143002	0.302891	0.27292	0.20269	-0.0474051	-0.121113	0.0580486	0.0269818	-0.0106058	0.00256497	0.187951
ITGBL1	-0.237358	0.110434	0.310899	0.336887	0.330714	0.354361	0.25138	0.227053	0.345559	0.323871	0.31575	0.319737	0.248886	0.398898	0.280275	0.252936	0.26205	0.252674	0.182146	0.35194	0.329163	0.280618	-0.0451602	-0.141002	0.109442	0.02158	-0.128642	0.0386937	0.187588
C19orf12	-0.237541	0.227119	0.255505	0.291309	0.285381	0.311913	0.215802	0.206904	0.253012	0.277697	0.273151	0.260941	0.184988	0.331012	0.237928	0.17742	0.204247	0.189847	0.284492	0.318053	0.347349	0.281225	-0.122067	-0.19908	0.103814	-0.108545	-0.210791	0.0269847	0.187385
IFNLR1	-0.0236877	0.189903	0.221051	0.256992	0.277536	0.246035	0.199441	0.147372	0.262967	0.177756	0.252885	0.323739	0.283778	0.242492	0.310234	0.285315	0.316761	0.290308	0.305674	0.268131	0.219856	0.259627	0.0389182	-0.0260736	0.1321	0.0517894	-0.124175	0.0300931	0.187103
FGFBP1	-0.138623	0.217326	0.185495	0.225152	0.239393	0.201002	0.201526	0.189847	0.184857	0.224138	0.223547	0.222413	0.163135	0.266231	0.178488	0.0867708	0.139821	0.0944581	0.195043	0.224709	0.228279	0.166445	-0.0547133	-0.14181	-0.0577875	-0.138762	-0.147168	-0.0612142	0.186993
CD86	-0.195878	0.255744	0.304273	0.384663	0.284876	0.391327	0.393176	0.344924	0.2409	0.352451	0.28659	0.344713	0.244937	0.424107	0.190283	0.142296	0.163384	0.147629	0.229885	0.29218	0.356797	0.249287	-0.0725485	-0.150583	0.0237599	-0.045812	-0.0498827	0.00117087	0.186834
ENSA	0.0270645	0.0733769	0.142793	0.112185	0.118907	0.184737	0.118292	0.0517368	0.234987	0.145824	0.15729	0.138921	0.181751	0.0598516	0.156027	0.134808	0.181026	0.149779	0.139624	0.13329	0.145156	0.210693	0.114916	0.0702833	0.140072	0.172773	0.126474	0.0866697	0.186587
IGFBP4	-0.036631	0.0652216	0.158595	0.199387	0.286128	0.19655	0.0970718	0.0776578	0.20501	0.156188	0.187583	0.20581	0.12535	0.174487	0.253824	0.219431	0.216404	0.203406	0.165519	0.283681	0.131572	0.199725	0.0821486	-0.00398996	0.0993622	0.0680942	-0.0695398	0.0345504	0.186325
NPTN	-0.108611	0.0940705	0.185923	0.255337	0.13133	0.238981	0.230873	0.203202	0.150678	0.217703	0.164301	0.209366	0.189205	0.280808	0.16229	0.109114	0.110239	0.0774672	0.183846	0.201089	0.229513	0.124312	0.012779	-0.085754	0.0622416	-0.00906098	0.00439434	-0.119809	0.185927
CDHR1	-0.176395	0.125611	0.170192	0.257543	0.239531	0.213616	0.206193	0.10571	0.188443	0.25049	0.221462	0.179814	0.18442	0.261366	0.153967	0.141976	0.163416	0.127088	0.141346	0.183954	0.202492	0.177109	0.116845	0.084876	0.124172	0.0971781	0.0848903	0.0977064	0.185866
A1BG	-0.0355786	0.161525	0.139615	0.143665	0.207623	0.147705	0.125963	0.101824	0.171199	0.154236	0.190196	0.202056	0.189833	0.150484	0.231008	0.188185	0.194058	0.178085	0.214348	0.178085	0.129719	0.167409	0.0359111	-0.0527393	0.0639988	0.061132	-0.042287	-0.13754	0.184995
FABP9	-0.137629	0.437529	0.242256	0.263323	0.232591	0.29169	0.295448	0.265405	0.171604	0.289794	0.220182	0.248528	0.226328	0.275569	0.128486	0.0909761	0.12593	0.0966317	0.220498	0.234293	0.237681	0.205126	0.0150703	-0.0567945	0.0449176	-0.00268796	0.0672487	-0.0946472	0.184726
NOTCH2	-0.136456	0.274447	0.257296	0.296028	0.281765	0.286368	0.306261	0.277571	0.217707	0.258695	0.248357	0.315672	0.231197	0.354666	0.19863	0.115801	0.158559	0.11245	0.249883	0.275835	0.289218	0.198904	-0.0641874	-0.140338	-0.041982	-0.133327	-0.121926	-0.0432404	0.184569
DIPK1C	0.0601592	0.2177	0.247062	0.26031	0.300611	0.201527	0.199583	0.155596	0.207011	0.142932	0.200344	0.278543	0.206588	0.190775	0.302012	0.368867	0.341109	0.385777	0.233527	0.294015	0.136981	0.245687	0.31959	0.151391	0.314026	0.341679	0.25235	0.0117364	0.18446
NTRK2	-0.329938	0.222621	0.255827	0.334629	0.218231	0.33405	0.350624	0.319859	0.191285	0.308366	0.242186	0.271318	0.161131	0.41507	0.151185	0.0366996	0.0670509	0.0232402	0.172856	0.231707	0.32433	0.152645	-0.173559	-0.24345	-0.113255	-0.165502	-0.131626	-0.0731166	0.184427
LPA	-0.0788813	0.232308	0.133832	0.198385	0.211788	0.135439	0.133117	0.0393859	0.128775	0.104554	0.130219	0.120171	0.180816	0.0902733	0.119693	0.0763819	0.159743	0.102443	0.128569	0.117197	0.08765	0.177382	0.0619921	-0.0694589	0.13011	0.115532	0.155211	-0.0546601	0.184319
CILP	-0.12611	0.0945426	0.198327	0.277695	0.181516	0.305517	0.208489	0.162786	0.22354	0.304925	0.227951	0.216831	0.151179	0.301811	0.110009	0.0086595	0.0822772	-0.0125443	0.101799	0.227472	0.279648	0.127695	-0.151764	-0.277108	-0.131781	-0.156252	-0.198454	0.00147617	0.18397
LILRB2	-0.0922787	0.230196	0.289502	0.252851	0.207006	0.255333	0.329279	0.324634	0.190596	0.330819	0.216103	0.280739	0.27247	0.314919	0.155046	0.0717998	0.156868	0.114683	0.179148	0.258322	0.245964	0.192211	-0.035525	-0.0767376	-0.0355359	-0.023168	-0.0342697	-0.047808	0.183922
BCL2L1	-0.0785803	0.113562	0.20444	0.177118	0.18227	0.193217	0.180304	0.19098	0.194074	0.204752	0.14254	0.209855	0.222265	0.0996726	0.193451	0.187419	0.253779	0.249555	0.238985	0.236264	0.177691	0.24388	0.182247	0.15246	0.230993	0.171695	0.0381265	0.0161536	0.183873
AOC3	-0.271717	0.246771	0.257258	0.326247	0.270731	0.340135	0.337554	0.254368	0.247881	0.329482	0.273985	0.28605	0.198687	0.424126	0.190103	0.0755452	0.125286	0.0586256	0.147422	0.249122	0.325229	0.178518	-0.148191	-0.259152	-0.0532245	-0.160633	-0.169812	0.00950232	0.183818
IFNGR2	-0.201453	0.200283	0.288882	0.354907	0.27989	0.324627	0.292448	0.271937	0.242978	0.256956	0.251958	0.265849	0.174021	0.3215	0.158131	0.151773	0.185886	0.187362	0.194901	0.31049	0.287671	0.245556	-0.0368874	-0.168264	0.0861675	-0.0916371	-0.167637	-0.0217633	0.183346
SBSN	-0.0771876	0.148542	0.155609	0.214225	0.237109	0.2099	0.167417	0.169696	0.188213	0.204993	0.214747	0.232876	0.156416	0.198224	0.168828	0.142613	0.193061	0.151667	0.231382	0.231404	0.213836	0.172575	0.0198656	-0.0639007	0.0482121	-0.0318054	-0.123999	-0.0310394	0.183196
ADAMTS13	-0.150762	0.234355	0.241309	0.213081	0.224853	0.18563	0.241882	0.215193	0.215184	0.146561	0.246362	0.234137	0.23766	0.309926	0.246909	0.264264	0.200321	0.220258	0.15427	0.174889	0.216332	0.215873	0.0561034	-0.0674019	0.109121	0.0652788	-0.0211157	-0.00938164	0.183121
PAPPA	-0.108046	0.114065	0.164365	0.196508	0.110827	0.191633	0.218537	0.199587	0.124387	0.26309	0.118309	0.155512	0.178272	0.194998	0.130291	0.101162	0.121945	0.152075	0.109052	0.148319	0.173491	0.154158	0.10513	0.0516531	0.0998886	0.120542	0.0162829	-0.11145	0.183088
WIF1	-0.225272	0.115913	0.187874	0.186746	0.151655	0.239979	0.201676	0.187896	0.236714	0.251674	0.254982	0.23668	0.246653	0.278636	0.262036	0.160414	0.165013	0.161793	0.220605	0.183911	0.29547	0.201548	-0.0884346	-0.131904	-0.0189326	-0.0296003	-0.245149	0.00465859	0.182901
CD80	-0.0854779	0.106774	0.254917	0.297323	0.385468	0.287398	0.197914	0.180174	0.283832	0.203804	0.28508	0.304868	0.192788	0.270045	0.298126	0.258705	0.295085	0.263107	0.245939	0.350051	0.21988	0.300724	0.013027	-0.103226	0.0695457	0.0170506	-0.0784592	0.0728505	0.182888
LRP1	-0.158056	0.147696	0.161477	0.209262	0.225535	0.254044	0.201542	0.165791	0.208428	0.236249	0.20986	0.216314	0.130157	0.267107	0.168179	0.104628	0.125845	0.120482	0.168598	0.220318	0.228601	0.149948	-0.10982	-0.156147	-0.0309258	-0.0505843	-0.0746458	-0.0465652	0.182701
RARRES2	0.0522697	0.131287	0.163876	0.159956	0.291681	0.142633	0.0736703	0.0131866	0.218288	0.0856749	0.228716	0.201549	0.171084	0.157856	0.314687	0.290049	0.291202	0.280237	0.204534	0.243039	0.106889	0.227332	0.122076	0.0627836	0.15548	0.128993	-0.052088	-0.0120457	0.182671
ACYP1	-0.161356	0.109995	0.253189	0.283093	0.316399	0.305255	0.216871	0.175558	0.296699	0.23624	0.321108	0.251412	0.193377	0.331076	0.296282	0.24731	0.221673	0.273409	0.221979	0.316577	0.2978	0.261417	-0.0307893	-0.0477588	0.166852	0.0666131	-0.0928075	0.0293277	0.182401
POSTN	-0.144449	0.117368	0.11783	0.131428	0.21394	0.166236	0.110003	0.123812	0.160747	0.184548	0.199641	0.157715	0.0869204	0.12798	0.106495	0.0525742	0.0887208	0.0311535	0.21699	0.198086	0.214811	0.152538	-0.0617189	-0.121945	0.0379378	-0.12467	-0.197501	-0.0216168	0.182217
LRIG1	0.0390065	0.0745055	0.155611	0.189295	0.279987	0.193232	0.0869656	0.00246822	0.211158	0.114128	0.197162	0.2067	0.137469	0.136561	0.212239	0.198916	0.235094	0.223157	0.209911	0.235538	0.112229	0.235589	0.0632341	-0.00781858	0.0994363	0.0514902	-0.0803954	0.00362731	0.182137
AARSD1	-0.176007	-0.0103889	0.187889	0.201064	0.163131	0.249074	0.178692	0.0843451	0.215016	0.184031	0.179248	0.182778	0.18004	0.249566	0.176681	0.116287	0.125852	0.182714	0.073176	0.206786	0.217123	0.186925	-0.0161397	-0.0467779	0.150871	0.101257	-0.0545189	-0.0218577	0.182097
PLG	-0.184889	0.200391	0.180177	0.221504	0.210658	0.190424	0.207113	0.165489	0.165034	0.155992	0.22652	0.222679	0.180299	0.247007	0.177016	0.130282	0.149244	0.112671	0.221465	0.151582	0.207669	0.165261	-0.0526331	-0.160418	0.000869027	-0.112353	-0.255492	-0.000230034	0.181857
PCOLCE	-0.155312	0.218216	0.277708	0.345034	0.293983	0.325877	0.322594	0.274424	0.221113	0.26872	0.269589	0.31673	0.24695	0.39683	0.237694	0.19351	0.168826	0.162743	0.178198	0.25986	0.281743	0.195225	-0.0411609	-0.152846	0.0102413	-0.0293716	-0.079644	-0.0456452	0.181507
SERPINA6	-0.017429	0.216924	0.209154	0.262862	0.313007	0.250902	0.222476	0.187767	0.215974	0.172954	0.278858	0.305876	0.239391	0.254896	0.2987	0.262474	0.25123	0.26209	0.294759	0.247309	0.188125	0.209532	-0.00244679	-0.0520958	0.109659	0.0649663	-0.0182473	-0.114026	0.181412
CNTNAP2	-0.2721	0.238635	0.192176	0.237927	0.153716	0.250989	0.222956	0.240789	0.20955	0.262732	0.23053	0.201135	0.196758	0.283649	0.179521	0.0715308	0.114122	0.0858992	0.160826	0.187265	0.254995	0.164153	-0.122537	-0.200026	-0.0465814	-0.104135	-0.164312	-0.127984	0.181395
IL18BP	-0.118212	0.0403561	0.270342	0.366354	0.360653	0.362862	0.271447	0.268575	0.280188	0.302127	0.280099	0.31801	0.237308	0.309172	0.213603	0.187593	0.214295	0.20097	0.20734	0.284659	0.292813	0.285861	-0.0332787	-0.117853	0.0344608	0.0134701	-0.0557487	0.027895	0.18132
HAVCR1	-0.060439	0.0903664	0.270618	0.339284	0.362158	0.351586	0.223715	0.200829	0.283855	0.29633	0.243998	0.286103	0.202145	0.29181	0.191517	0.178642	0.22811	0.205543	0.169183	0.343784	0.304086	0.27146	0.0492039	-0.0780218	0.0738958	0.0533108	-0.013801	-0.0115054	0.180938
FOSB	-0.130168	-0.0320428	0.0666838	0.0926297	0.0476209	0.146462	0.0728911	0.103679	0.0893158	0.0603996	0.090492	0.0889379	0.108528	0.0235317	0.0701233	0.0590222	0.120027	0.101498	0.16008	0.122181	0.115519	0.105982	0.00672604	0.0120516	0.105185	0.00335869	-0.0681255	-0.114245	0.180869
MXRA8	-0.244757	0.148245	0.308984	0.345167	0.343399	0.346162	0.324336	0.286268	0.279448	0.309102	0.317126	0.338786	0.178033	0.408851	0.252067	0.204313	0.230928	0.213758	0.24969	0.332068	0.338365	0.234922	-0.0505383	-0.166614	0.0621634	-0.048045	-0.138133	0.0449758	0.18077
F13B	-0.194184	0.293702	0.236669	0.272403	0.181632	0.255548	0.296414	0.298256	0.212263	0.238422	0.248931	0.25666	0.184778	0.35622	0.154402	0.0795414	0.110715	0.037016	0.201113	0.219336	0.29716	0.129159	-0.100147	-0.188845	-0.0528	-0.148624	-0.181765	-0.0498277	0.180668
NCAM2	-0.227867	0.18682	0.164699	0.232515	0.118944	0.226633	0.267095	0.238811	0.118787	0.243282	0.178508	0.211188	0.195074	0.294085	0.188656	0.087774	0.0830017	0.0590122	0.181003	0.172695	0.231229	0.129161	-0.0588044	-0.110977	-0.065751	-0.0685127	-0.111979	-0.089491	0.180629
COL5A1	-0.265597	0.199042	0.331794	0.4073	0.327986	0.412177	0.308931	0.282409	0.296001	0.373101	0.330354	0.310726	0.239353	0.389918	0.183389	0.117982	0.200282	0.145953	0.260804	0.335171	0.364702	0.252267	-0.0944801	-0.218242	0.101835	-0.0886976	-0.163847	-0.0325791	0.180473
TADA3	-0.0898964	0.0317522	0.125675	0.153845	0.102825	0.220435	0.0850421	0.0913738	0.206621	0.175256	0.208394	0.138101	0.15257	0.128914	0.230948	0.145891	0.213085	0.200437	0.175628	0.192472	0.20155	0.193571	0.0201682	-0.0203703	0.0972643	0.110888	0.0669093	-0.108356	0.180345
CD109	-0.251616	0.129287	0.241275	0.337413	0.243843	0.369055	0.2799	0.275212	0.230468	0.337605	0.258296	0.260683	0.114864	0.399084	0.156189	0.0677578	0.0652211	0.0589248	0.137204	0.258426	0.325849	0.147364	-0.178423	-0.275889	-0.0763255	-0.131384	-0.149631	-0.0510834	0.180267
PRDX2	-0.187546	0.0388287	0.181322	0.188693	0.184764	0.208444	0.165492	0.18123	0.18618	0.187746	0.225943	0.155417	0.0661261	0.238771	0.218375	0.168372	0.114024	0.168558	0.149522	0.222151	0.238528	0.15644	-0.0559476	-0.0975111	0.115802	-0.0319552	-0.19365	0.0399659	0.180076
HAVCR2	-0.0747442	0.0655068	0.243681	0.323158	0.356273	0.349477	0.232394	0.20044	0.274063	0.292166	0.275773	0.30201	0.220802	0.280538	0.227811	0.205869	0.245285	0.224615	0.245928	0.318791	0.281121	0.269095	0.0299233	-0.0461506	0.10399	0.0482933	-0.0412892	0.00283043	0.179375
NRP2	-0.181345	0.18023	0.258329	0.345782	0.317094	0.349098	0.286075	0.285275	0.258679	0.323458	0.329482	0.297491	0.204953	0.34823	0.260821	0.177635	0.197746	0.194475	0.283105	0.28735	0.320389	0.212363	-0.0941944	-0.141546	0.0496415	-0.0678784	-0.173694	-0.110531	0.179263
COL4A4	0.0594823	0.196579	0.167251	0.179591	0.150861	0.13474	0.197368	0.124625	0.0644597	0.177486	0.082096	0.162045	0.214682	0.110724	0.0987559	0.0702302	0.103028	0.0242718	0.0763088	0.140776	0.0895503	0.150882	0.168032	0.125651	0.0926809	0.0575782	0.0431595	0.0649439	0.17912
CD48	-0.109208	0.0973698	0.254239	0.313033	0.314147	0.308323	0.273625	0.264733	0.259715	0.297321	0.269736	0.311626	0.252872	0.314053	0.242283	0.202211	0.212592	0.214844	0.224589	0.27218	0.302105	0.269872	-0.0567602	-0.122333	0.0138592	0.00223403	-0.0909383	0.0424009	0.178972
PGF	-0.148225	0.010646	0.249627	0.290753	0.32119	0.284988	0.173213	0.130451	0.279223	0.19505	0.239465	0.279969	0.181246	0.29445	0.252187	0.233051	0.264546	0.253933	0.220055	0.308158	0.251905	0.29141	-0.00866284	-0.132255	0.0898377	-0.0210333	-0.177197	0.0988908	0.178771
ARL2BP	-0.186505	0.100802	0.127265	0.18907	0.126629	0.179558	0.0874283	0.0333399	0.142535	0.127735	0.130415	0.122274	0.097513	0.182006	0.0793674	0.139398	0.178316	0.136158	0.125119	0.182159	0.177597	0.186194	0.0293037	-0.0724117	0.163804	-0.00626101	-0.0991794	0.0660925	0.178595
CRIM1	-0.152147	0.127734	0.218274	0.291482	0.259598	0.322925	0.228938	0.261421	0.241314	0.318478	0.261731	0.265422	0.21952	0.309107	0.182161	0.11502	0.177344	0.123469	0.21237	0.24734	0.315965	0.214524	-0.138245	-0.14147	-0.0381202	-0.12339	-0.224329	0.000453409	0.178475
WFIKKN2	-0.0512635	0.157358	0.176124	0.20871	0.239111	0.208976	0.169812	0.220175	0.184388	0.19246	0.2357	0.231847	0.189522	0.231106	0.201035	0.195961	0.210148	0.217816	0.252744	0.229422	0.21784	0.221036	0.0224539	-0.0151105	0.0804038	0.020313	-0.0860765	-0.0433192	0.17836
ERN1	-0.145191	0.168379	0.213326	0.323066	0.288797	0.292077	0.262214	0.255351	0.226943	0.230788	0.227289	0.252942	0.229517	0.273484	0.21675	0.15987	0.168756	0.171731	0.211399	0.205787	0.257672	0.207379	-0.0887102	-0.10811	0.0216245	-0.0613902	-0.18677	-0.0134344	0.178258
COL3A1	-0.225248	0.132878	0.258139	0.359802	0.308317	0.380367	0.260814	0.238386	0.276576	0.307524	0.300055	0.306912	0.22364	0.319722	0.219516	0.135495	0.18545	0.133324	0.281663	0.298659	0.318311	0.195338	-0.117509	-0.208563	0.0470648	-0.0702438	-0.175227	-0.0897268	0.17805
CA12	-0.0655992	0.0849194	0.16288	0.233786	0.214902	0.253511	0.209018	0.228528	0.163012	0.258562	0.174673	0.236732	0.183813	0.202038	0.089069	0.0594531	0.152587	0.0864546	0.198165	0.189914	0.249225	0.162223	-0.0624358	-0.118099	-0.0398255	-0.0722562	-0.10767	-0.034427	0.177913
OGN	-0.103368	0.200245	0.236682	0.261605	0.330198	0.277377	0.243273	0.20311	0.255536	0.282273	0.285199	0.283942	0.181352	0.325598	0.221449	0.109381	0.161189	0.0961805	0.194539	0.258192	0.281163	0.178967	-0.108641	-0.215878	-0.0382471	-0.121233	-0.141061	0.04565	0.17791
VASN	-0.115957	0.058645	0.165757	0.270249	0.259103	0.280268	0.203967	0.185897	0.188917	0.242762	0.233127	0.253994	0.184831	0.260794	0.228499	0.169178	0.189118	0.16089	0.233852	0.238884	0.267973	0.185738	-0.038652	-0.0793551	0.0276459	-0.00815519	-0.0986833	-0.0497259	0.177479
FCGR2A	-0.157062	0.128511	0.273326	0.364654	0.298864	0.380928	0.298957	0.231885	0.25892	0.332396	0.260706	0.291496	0.25781	0.363213	0.186401	0.142171	0.157711	0.134413	0.144808	0.280853	0.310149	0.253757	-0.0614215	-0.149405	-0.00538405	-0.0391246	-0.069821	0.0168827	0.176754
CRYBB1	-0.234135	0.0830607	0.239512	0.32051	0.312793	0.353462	0.243585	0.194366	0.270711	0.329393	0.301802	0.262885	0.199916	0.321977	0.220367	0.132016	0.152038	0.143364	0.206018	0.309549	0.341911	0.236248	-0.1002	-0.166021	0.0471615	-0.0692667	-0.124967	-0.0327486	0.176742
LYVE1	-0.197536	0.200786	0.278908	0.386189	0.295515	0.441109	0.334885	0.262057	0.300776	0.357146	0.301717	0.288153	0.203464	0.370505	0.183222	0.137761	0.1594	0.135786	0.18549	0.2703	0.359249	0.215889	-0.0715758	-0.157827	0.0586669	-0.0136615	-0.0530986	-0.0259372	0.176516
MYOM1	-0.0295436	0.0672957	0.117227	0.0813713	0.140276	0.0560657	0.0740556	0.0887189	0.119953	0.0122811	0.0872824	0.0907324	0.0362564	0.0627017	0.0630132	0.0672898	0.0172995	0.103453	0.131666	0.112936	0.0457561	0.071973	0.163987	0.104668	0.187596	0.0448047	-0.00678717	-0.0981012	0.176434
NBL1	-0.0865267	0.0563874	0.198308	0.249284	0.290793	0.252829	0.175012	0.151141	0.226183	0.230446	0.238953	0.226765	0.138411	0.275632	0.171785	0.122763	0.164187	0.119384	0.134456	0.240119	0.227939	0.20732	-0.0557423	-0.142988	0.0263201	-0.0600634	-0.124584	0.0917124	0.176109
UPB1	-0.317521	0.294247	0.261594	0.235099	0.173451	0.270745	0.290329	0.283609	0.189126	0.322528	0.228329	0.246789	0.205038	0.291444	0.130641	0.0860046	0.130877	0.085814	0.207667	0.263558	0.332763	0.24665	-0.0342941	-0.133888	0.102249	-0.0534091	-0.0868491	0.0140435	0.176053
NRCAM	-0.263362	0.2491	0.308163	0.372086	0.271488	0.396815	0.34167	0.302648	0.298137	0.338934	0.281781	0.304963	0.244325	0.442382	0.175913	0.106228	0.149914	0.105928	0.205957	0.30446	0.360479	0.227685	-0.166615	-0.220525	-0.00525123	-0.136685	-0.182115	-0.0834169	0.175976
JAM3	-0.0246397	0.00307569	0.169331	0.272395	0.278162	0.264344	0.148476	0.135054	0.189352	0.226393	0.203886	0.223524	0.159984	0.210214	0.191773	0.19162	0.229538	0.217821	0.169006	0.25474	0.211171	0.217184	0.0300796	-0.000727106	0.0708532	0.0720429	-0.0285404	0.028778	0.175624
SEPTIN7	0.0141358	0.214212	0.140961	0.147291	0.142511	0.130657	0.133388	0.167296	0.107633	0.111327	0.141382	0.129272	0.0716971	0.137828	0.110265	0.0761334	0.104722	0.110377	0.115667	0.165731	0.123726	0.118054	0.0508776	0.0172069	0.102974	0.0359793	0.048899	-0.0542892	0.175299
LZTFL1	-0.208521	-0.0126636	0.173633	0.195454	0.182926	0.236031	0.119908	0.0562473	0.209713	0.179767	0.200623	0.14667	0.133917	0.224868	0.165644	0.136021	0.150405	0.192653	0.139303	0.248655	0.23416	0.240771	0.0357224	0.008947	0.204163	0.0992321	0.00038644	0.0290707	0.175258
AHSG	-0.0128779	0.110097	0.198785	0.185951	0.196223	0.209844	0.154157	0.0759156	0.209249	0.212607	0.228755	0.184488	0.215641	0.251375	0.276107	0.247208	0.236562	0.239871	0.156336	0.235225	0.196395	0.193356	0.0762415	0.0843754	0.158352	0.168118	0.0482967	0.0240957	0.175249
IL10RB	-0.121008	0.14456	0.272187	0.372367	0.331715	0.39676	0.300352	0.238796	0.289085	0.343418	0.279241	0.323762	0.257617	0.339628	0.21752	0.176782	0.233032	0.179498	0.226616	0.29856	0.328549	0.27965	-0.0472498	-0.130513	0.0413505	-0.0375396	-0.126014	0.0467802	0.175226
ATRN	-0.131485	0.238562	0.241838	0.268469	0.244441	0.275512	0.293445	0.208822	0.221211	0.226858	0.247867	0.245414	0.220291	0.349619	0.218699	0.149946	0.164377	0.122922	0.160017	0.235348	0.273606	0.203161	-0.0121767	-0.103739	0.0470084	-0.0397913	-0.0772393	-0.00249361	0.175105
VEGFD	-0.0909795	0.0684966	0.150868	0.190284	0.215519	0.212938	0.118465	0.0232626	0.205229	0.208491	0.215651	0.1684	0.113648	0.22349	0.21856	0.167731	0.190205	0.122969	0.140329	0.239608	0.16937	0.150936	0.0471569	-0.0119918	0.0605678	0.0896096	-0.000148899	0.00658366	0.174648
CA1	-0.223666	0.060594	0.230916	0.234367	0.210754	0.267483	0.229484	0.232143	0.262727	0.266091	0.293561	0.208107	0.147373	0.330214	0.270545	0.185148	0.154893	0.188657	0.150747	0.253038	0.305834	0.194364	-0.0923519	-0.106062	0.103387	0.0144347	-0.168304	-0.0111272	0.174159
QPCT	0.00543422	0.188377	0.252247	0.331309	0.291605	0.305431	0.31921	0.250515	0.1842	0.312906	0.235358	0.293761	0.299777	0.268173	0.173112	0.192547	0.20537	0.204539	0.202695	0.210523	0.212824	0.207758	0.114141	0.112296	0.221945	0.258134	0.267425	-0.00163547	0.173361
IGDCC4	-0.246027	0.287316	0.224718	0.273267	0.184632	0.271267	0.344079	0.284812	0.117548	0.300598	0.20899	0.229374	0.149624	0.327043	0.0720425	-0.0504312	-0.0328305	-0.0955883	0.12796	0.176284	0.270367	0.0939836	-0.111488	-0.238381	-0.0907748	-0.135081	0.00390424	-0.0901783	0.173108
CXCL11	0.0518533	0.102208	0.193555	0.273407	0.282178	0.244428	0.175397	0.197487	0.200954	0.210492	0.210026	0.259041	0.261467	0.204536	0.255419	0.23126	0.259215	0.252268	0.231663	0.248224	0.200259	0.260757	-0.000277788	-0.0171251	0.0364293	0.067367	-0.103884	0.0174697	0.173099
PLXNB3	-0.154239	0.140821	0.137688	0.19625	0.181835	0.20828	0.14897	0.125029	0.122859	0.175061	0.148598	0.162363	0.138347	0.192343	0.137326	0.108681	0.108044	0.115607	0.16723	0.182302	0.184498	0.180469	-0.0218623	-0.0683663	0.0583713	-0.0616111	-0.164144	0.00426647	0.172849
GC	-0.130466	0.215827	0.132162	0.203766	0.247843	0.172233	0.174572	0.164919	0.16129	0.150763	0.240085	0.203344	0.143333	0.164718	0.205188	0.180246	0.149901	0.157553	0.249606	0.178858	0.163744	0.160769	-0.0448322	-0.0956327	0.0257554	-0.016896	-0.101152	-0.0729399	0.172697
CD58	-0.171544	0.235123	0.288271	0.355941	0.285252	0.351595	0.353602	0.318091	0.253259	0.336783	0.281797	0.327704	0.263142	0.402005	0.204016	0.1531	0.180368	0.152967	0.206581	0.257772	0.345898	0.247508	-0.110256	-0.19035	-0.0282368	-0.0658087	-0.0864853	-0.00706117	0.17264
NOTCH1	-0.203568	0.229538	0.267331	0.356507	0.296955	0.362034	0.314635	0.265161	0.277305	0.312179	0.318143	0.287211	0.19173	0.41315	0.235393	0.170769	0.170632	0.141006	0.214919	0.283499	0.328777	0.225038	-0.150949	-0.217554	-0.0161714	-0.128853	-0.208828	0.00769085	0.172615
GLIPR1	-0.109201	0.222549	0.264446	0.321848	0.268558	0.295194	0.310206	0.323594	0.199731	0.325552	0.24709	0.28127	0.242431	0.300578	0.165634	0.0817855	0.151273	0.119641	0.208787	0.245728	0.284466	0.213211	-0.0867419	-0.164506	-0.0302373	-0.0980166	-0.117411	-0.0998457	0.172491
MFGE8	-0.216599	0.187907	0.191897	0.269045	0.197043	0.298498	0.249777	0.198923	0.186205	0.266908	0.200767	0.200493	0.168227	0.302517	0.176681	0.0727423	0.0658324	0.0660209	0.151578	0.220199	0.27022	0.152957	-0.162953	-0.173578	-0.0282549	-0.1414	-0.209309	-0.063798	0.17198
NRP1	-0.179471	0.193967	0.182921	0.27787	0.256992	0.294399	0.232678	0.228949	0.176664	0.262435	0.233915	0.260725	0.212206	0.251905	0.194129	0.11754	0.179648	0.119812	0.27915	0.232286	0.266954	0.199542	-0.0877186	-0.134662	-0.000396302	-0.101192	-0.192406	-0.0801601	0.171638
ADA2	-0.20105	0.244036	0.282772	0.364743	0.324725	0.365685	0.327443	0.304448	0.277054	0.35944	0.311839	0.294954	0.236012	0.404985	0.199111	0.104691	0.150043	0.0883495	0.183954	0.277866	0.349249	0.241205	-0.191798	-0.261614	-0.098866	-0.155518	-0.20642	0.0192821	0.171327
NEO1	-0.160635	0.183612	0.181224	0.2121	0.174036	0.240008	0.221754	0.24891	0.18889	0.298838	0.197897	0.271568	0.16695	0.276328	0.194441	0.129977	0.187162	0.127331	0.224427	0.242333	0.303432	0.157229	-0.0865374	-0.132155	-0.0181487	-0.0522793	-0.108841	-0.0780719	0.171224
SIAE	-0.211676	0.15177	0.213491	0.281022	0.275261	0.258158	0.172933	0.183144	0.259028	0.258003	0.268044	0.198857	0.159576	0.279227	0.191292	0.126128	0.192045	0.106039	0.217292	0.29662	0.291938	0.283472	-0.108525	-0.190877	0.0176223	-0.168255	-0.305221	0.0759698	0.170434
SERPINC1	-0.162408	0.210119	0.121732	0.195715	0.175625	0.174503	0.19317	0.178109	0.116637	0.159804	0.167257	0.198033	0.163725	0.192271	0.132495	0.0770544	0.128777	0.0593819	0.214049	0.11537	0.203889	0.135862	-0.110619	-0.18117	-0.0564744	-0.15594	-0.220433	-0.0605855	0.170399
APOC1	-0.123488	0.220131	0.186802	0.187325	0.20997	0.142526	0.197953	0.108514	0.0749778	0.0972464	0.108565	0.155047	0.134443	0.17636	0.034706	-0.029743	0.025255	-0.0332697	0.0939815	0.13988	0.119627	0.122932	0.0180869	-0.17021	0.013586	-0.0962959	0.0123292	-0.0332687	0.170167
CTSO	-0.100058	0.171483	0.16819	0.187485	0.25914	0.219928	0.0900441	0.107226	0.287445	0.196812	0.301388	0.191031	0.176179	0.244954	0.297366	0.264898	0.289055	0.23484	0.263805	0.222572	0.282567	0.28809	-0.0927459	-0.0652128	0.0955295	-0.0414319	-0.222536	0.124163	0.170042
DOK1	-0.0868554	0.100894	0.173488	0.198875	0.176501	0.22313	0.09401	0.0902594	0.211937	0.180494	0.196216	0.188226	0.155999	0.169561	0.166917	0.124252	0.210492	0.158879	0.169701	0.221411	0.227964	0.219549	0.026719	0.050301	0.179038	0.0684209	0.0440232	0.00477563	0.169742
ERP44	-0.0602119	0.119903	0.201847	0.221159	0.242776	0.20928	0.149681	0.0396629	0.236471	0.14894	0.217185	0.183408	0.234984	0.226918	0.218236	0.217459	0.26908	0.249074	0.192078	0.253793	0.200762	0.250161	0.0884489	0.104356	0.208897	0.113516	-0.00076935	-0.00615497	0.169333
KIRREL2	-0.238401	0.0257439	0.144798	0.227845	0.180835	0.197682	0.19885	0.0723836	0.06139	0.162086	0.0390507	0.217473	0.151833	0.164994	0.109437	0.113468	0.110679	0.129189	0.152789	0.169275	0.0982445	0.138203	0.0905168	-0.109354	0.123652	0.0443322	-0.000512274	-0.059146	0.16918
CD33	-0.120102	0.118867	0.246537	0.380985	0.340146	0.383769	0.328235	0.305829	0.244021	0.344597	0.286928	0.333475	0.201358	0.301877	0.165374	0.125338	0.169971	0.171538	0.26295	0.25217	0.3213	0.209566	-0.0896442	-0.119582	0.0476552	0.0096466	0.023007	-0.0835407	0.169121
NOMO1	-0.1497	0.17073	0.255532	0.320423	0.293681	0.326603	0.279026	0.248787	0.232106	0.293252	0.250747	0.305825	0.228515	0.323365	0.254093	0.171586	0.195847	0.173367	0.250396	0.313976	0.274667	0.206739	-0.0720233	-0.124302	0.0248674	-0.0438585	-0.141015	-0.032716	0.169052
LRRC25	-0.170029	0.144749	0.311724	0.397342	0.331421	0.433106	0.348405	0.324788	0.289866	0.39308	0.31612	0.333865	0.243432	0.392335	0.226805	0.154649	0.199617	0.179916	0.220974	0.325446	0.369952	0.252703	-0.10711	-0.177719	0.00328303	-0.0597829	-0.0816807	-0.0205496	0.168742
CSF1	-0.0975211	0.0532524	0.190186	0.246102	0.296873	0.277515	0.142446	0.115582	0.244732	0.233264	0.250938	0.246649	0.158739	0.207535	0.256793	0.208562	0.239903	0.216641	0.237586	0.269545	0.224802	0.246525	-0.0062781	-0.0566672	0.0901801	0.0102032	-0.137289	0.00725029	0.168739
MAPT	-0.0618253	0.0845548	0.189911	0.24803	0.199409	0.29663	0.197392	0.077066	0.272519	0.235776	0.257358	0.259699	0.25676	0.193703	0.288044	0.255816	0.323329	0.269957	0.297877	0.253988	0.286847	0.28587	0.0948067	0.0675158	0.15815	0.194214	0.0861972	0.104117	0.168711
LAMB1	-0.145436	0.142601	0.164225	0.200131	0.251247	0.268513	0.152824	0.120553	0.23765	0.250964	0.248258	0.218826	0.181631	0.240937	0.221469	0.163176	0.186029	0.15264	0.250282	0.251179	0.269063	0.211266	-0.0773407	-0.109356	0.0631005	-0.0277218	-0.160444	-0.0201196	0.16857
ISLR2	-0.164149	0.196801	0.219767	0.27172	0.217077	0.292051	0.24551	0.232314	0.18304	0.266927	0.220248	0.230269	0.20524	0.263077	0.105738	0.0562991	0.098717	0.0667005	0.15898	0.192055	0.253755	0.166734	-0.146135	-0.173743	-0.0389082	-0.115921	-0.0726549	-0.0385034	0.168218
NELL1	-0.27102	0.244104	0.168682	0.229864	0.160856	0.231181	0.205602	0.213616	0.15308	0.147845	0.216344	0.213881	0.126189	0.27246	0.16295	0.108062	0.0771762	0.0530679	0.274785	0.173841	0.255784	0.132265	-0.157769	-0.183933	0.0093434	-0.135009	-0.204424	-0.154698	0.16797
PSAP	-0.106414	0.111038	0.238526	0.255534	0.327577	0.286564	0.189189	0.185009	0.293335	0.238579	0.282327	0.252218	0.198923	0.290526	0.256633	0.23116	0.242397	0.232332	0.210828	0.31401	0.267642	0.265244	-0.04475	-0.0802463	0.109946	-0.00792575	-0.151416	0.0593303	0.167792
TGFBR2	-0.10617	0.0592309	0.252868	0.329903	0.342282	0.328718	0.236397	0.172442	0.266679	0.262164	0.239119	0.276958	0.168642	0.321253	0.181657	0.157956	0.201932	0.172505	0.140376	0.303287	0.233895	0.246743	-0.00583805	-0.0951839	0.0455326	-0.00113939	-0.0512325	0.0953509	0.167665
RNASE1	-0.043825	0.0357031	0.189847	0.230297	0.292412	0.190712	0.140662	0.191821	0.158721	0.136751	0.134968	0.226073	0.135184	0.161686	0.187207	0.192423	0.202874	0.184069	0.18767	0.263453	0.12576	0.209225	0.10499	0.0274985	0.0579778	-0.0016848	-0.0832648	0.139998	0.167642
BPIFB1	-0.26423	0.262864	0.23058	0.238652	0.169919	0.220589	0.266013	0.217594	0.18161	0.189947	0.204761	0.180071	0.180154	0.283149	0.0430221	0.0254811	0.0909493	0.0485	0.131627	0.179871	0.252287	0.213992	-0.00286814	-0.148287	0.0668209	-0.121983	-0.114294	-0.0606318	0.167483
GAPDH	-0.272995	0.0809103	0.255088	0.338418	0.238831	0.331221	0.274764	0.24175	0.207185	0.217856	0.264421	0.227786	0.177873	0.349159	0.200586	0.13301	0.113048	0.127543	0.180235	0.279825	0.303568	0.221701	-0.111049	-0.225285	0.0424001	-0.164946	-0.263806	-0.0796806	0.167294
NMT1	-0.0630354	0.184874	0.14675	0.195496	0.2222	0.205635	0.148897	0.139846	0.0989043	0.147703	0.135338	0.159082	0.0768543	0.136518	0.0443261	0.0155091	0.0711737	0.0424841	0.155338	0.235183	0.15971	0.139981	0.0462808	-0.0136558	0.0614892	-0.01666	0.0695372	0.00702801	0.166943
MELTF	-0.23382	0.164265	0.199059	0.256786	0.223774	0.282371	0.233179	0.207796	0.18893	0.248453	0.231772	0.229916	0.179553	0.260888	0.209163	0.113143	0.143887	0.112586	0.222612	0.255929	0.268326	0.211798	-0.0464897	-0.117083	0.0291726	-0.0593656	-0.112196	-0.0650381	0.166793
CNTN3	-0.207704	0.153184	0.197896	0.24751	0.138417	0.242029	0.22001	0.223651	0.181711	0.223329	0.188241	0.224555	0.202953	0.354955	0.257945	0.18378	0.14751	0.116846	0.149224	0.193097	0.274641	0.156337	-0.114349	-0.127691	-0.0798168	-0.0961472	-0.217336	0.00153165	0.166581
DIPK2B	-0.289146	0.266341	0.28512	0.358013	0.349458	0.357799	0.307418	0.257334	0.291839	0.344569	0.361162	0.273324	0.163354	0.41555	0.211411	0.129435	0.161114	0.121256	0.215429	0.308942	0.344586	0.230317	-0.177512	-0.275233	0.0105975	-0.190093	-0.240853	0.0323106	0.166574
CCN3	-0.232903	0.0405896	0.218693	0.27634	0.31568	0.306074	0.197205	0.159466	0.255557	0.285305	0.267757	0.217435	0.10074	0.358092	0.177987	0.0586196	0.0754315	0.0355162	0.0937125	0.273942	0.2991	0.172035	-0.185855	-0.269284	-0.0782583	-0.104135	-0.117651	0.134903	0.166496
OSMR	-0.0506867	0.0985155	0.120738	0.158603	0.178463	0.184286	0.120889	0.155475	0.160223	0.134613	0.149295	0.191935	0.151114	0.167359	0.187676	0.158178	0.182556	0.185789	0.172476	0.186675	0.189792	0.179106	0.0332821	-0.0297837	0.0764348	-0.0057911	-0.128635	-0.0392896	0.166424
TNFRSF14	-0.0296882	0.0250977	0.232809	0.290443	0.338735	0.300875	0.187436	0.146804	0.281178	0.241473	0.243721	0.283313	0.200365	0.267234	0.217288	0.225891	0.255142	0.243048	0.184439	0.304395	0.234638	0.271958	0.0167489	-0.0501386	0.105264	0.0639346	-0.0545229	0.09933	0.165061
HLA-DRA	-0.242695	0.0806239	0.151074	0.210983	0.112838	0.236705	0.191028	0.156037	0.117278	0.273157	0.116311	0.156041	0.14811	0.199228	0.0204242	0.00344521	0.0684575	0.0507057	0.1516	0.165298	0.25059	0.164941	0.0663718	-0.0204771	0.101012	-0.0329582	-0.0876678	-2.28728e-05	0.164994
ADIPOQ	-0.259102	0.0479119	0.130484	0.209622	0.202	0.240056	0.215185	0.186301	0.0860191	0.191366	0.154462	0.16582	-0.00210318	0.214309	0.0428677	-0.0381989	-0.0352083	-0.0762789	0.131427	0.147912	0.164077	0.048006	-0.0290459	-0.143099	-0.101073	-0.126348	-0.0305111	0.0102077	0.164731
SULT2A1	-0.123432	0.192655	0.229416	0.217337	0.192758	0.245735	0.17753	0.115229	0.227989	0.24938	0.228706	0.200991	0.204755	0.258873	0.202351	0.20346	0.22861	0.164967	0.167639	0.289144	0.255993	0.238494	0.101363	0.0291291	0.193348	0.133582	0.0573936	0.0887252	0.164703
NTRK3	-0.236898	0.211773	0.220171	0.246641	0.210249	0.243534	0.263044	0.24361	0.188153	0.21583	0.206507	0.228449	0.133141	0.355689	0.111169	0.0324631	0.0669905	0.00495124	0.12332	0.190664	0.267654	0.140726	-0.179812	-0.282511	-0.157719	-0.194062	-0.19284	-0.00338919	0.164695
PDIA2	-0.210513	0.143639	0.112335	0.0911572	0.127019	0.113172	0.127469	0.0804408	0.0893607	0.125559	0.183736	0.167669	0.0385502	0.136867	0.0969156	0.0325228	0.0499738	0.024736	0.188784	0.20272	0.145872	0.077753	-0.00635314	-0.0736221	0.0191179	-0.0170388	-0.0460332	-0.142533	0.164668
TNFRSF6B	-0.058905	0.0916697	0.202003	0.256567	0.250311	0.246924	0.150676	0.18297	0.238437	0.22361	0.218277	0.225038	0.249763	0.228655	0.208076	0.19469	0.23785	0.201131	0.180419	0.265703	0.238131	0.277611	-0.0232676	-0.0670312	0.0702839	-0.0121216	-0.115917	0.0899214	0.164492
CCL15	-0.137913	0.1019	0.182519	0.240734	0.240956	0.311782	0.151015	0.111756	0.286504	0.26958	0.28738	0.232928	0.13568	0.264304	0.323675	0.210739	0.256341	0.180801	0.206369	0.271095	0.299156	0.193637	-0.0887074	-0.125684	0.0358162	-0.0225096	-0.159289	0.0579643	0.164319
IGFBP6	-0.137967	0.182045	0.257133	0.279473	0.318996	0.253247	0.261385	0.213062	0.246493	0.19748	0.258684	0.278601	0.17469	0.33019	0.232501	0.16255	0.176236	0.146221	0.140262	0.242726	0.232885	0.217839	-0.0545467	-0.185218	-0.0416608	-0.078405	-0.111188	0.135795	0.164256
SORT1	-0.246675	0.143754	0.214657	0.289391	0.260016	0.299014	0.205878	0.213769	0.234957	0.260733	0.257879	0.233209	0.189501	0.316521	0.2108	0.161535	0.167567	0.170872	0.219694	0.273929	0.284201	0.230234	-0.115295	-0.167919	0.0446243	-0.1041	-0.244614	-0.0342175	0.163762
FABP2	-0.114706	0.0937969	0.0833687	0.100305	0.138528	0.0920788	0.110603	0.0645723	0.118631	0.0750153	0.0999494	0.145803	0.101574	0.120158	0.0714636	0.0839299	0.107736	0.0714876	0.148348	0.140572	0.104234	0.164515	0.0249719	-0.0758536	-0.0221225	-0.0422636	-0.111233	0.0466765	0.163425
GALNT5	-0.218226	0.137143	0.188984	0.293628	0.225066	0.315766	0.271419	0.206589	0.135453	0.289254	0.224247	0.221679	0.165542	0.288967	0.151579	0.000107136	0.0774087	-0.00628886	0.205057	0.188615	0.303501	0.115983	-0.189158	-0.229873	-0.0697635	-0.136321	-0.168236	-0.00838368	0.163286
HBQ1	-0.216377	0.0924602	0.290994	0.317441	0.239148	0.371124	0.317658	0.276467	0.286354	0.429803	0.343389	0.232429	0.275635	0.362627	0.209802	0.097483	0.143166	0.102393	0.187615	0.265526	0.407839	0.22905	-0.142889	-0.143557	0.0703712	-0.0112564	-0.119851	0.0430384	0.16323
STIP1	-0.0787421	-0.0430022	0.154239	0.146557	0.213658	0.173276	0.0819251	0.0370434	0.199014	0.142526	0.195696	0.132323	0.113563	0.19107	0.203398	0.201762	0.158323	0.225619	0.125447	0.228646	0.200366	0.215659	0.0498383	0.0592228	0.164679	0.130681	-0.0469042	0.0683757	0.163195
COL18A1	-0.0094998	0.15291	0.210416	0.211335	0.261397	0.205284	0.141789	0.132635	0.221238	0.165966	0.232178	0.22459	0.204793	0.24421	0.299337	0.285722	0.289477	0.26186	0.210649	0.263168	0.173512	0.228715	0.0483887	-0.000467508	0.145641	0.0381814	-0.172655	0.0392214	0.162791
EFEMP1	-0.13475	0.0825361	0.241929	0.309266	0.327797	0.335607	0.227855	0.210523	0.28228	0.322254	0.290926	0.2706	0.160458	0.307953	0.214088	0.149489	0.197609	0.12782	0.194505	0.294474	0.285781	0.206147	-0.0825526	-0.167693	-0.019473	-0.0701702	-0.149887	0.0417457	0.162721
CTSD	-0.122873	0.0539954	0.225605	0.247075	0.241056	0.297776	0.175938	0.184531	0.296241	0.242447	0.234663	0.240574	0.194737	0.247618	0.249578	0.202683	0.223259	0.20324	0.175936	0.294831	0.257725	0.256348	-0.0566402	-0.143249	0.0790476	0.012772	-0.144112	-0.0223998	0.162318
LTA	0.0294375	0.169903	0.265362	0.288403	0.2614	0.274165	0.27653	0.234907	0.246022	0.265964	0.237923	0.282332	0.245945	0.286791	0.139853	0.169665	0.210572	0.175887	0.136808	0.200493	0.214618	0.220024	0.00461913	-0.0381879	0.0601705	0.117902	0.185079	0.0106369	0.162313
SCN4B	-0.128665	0.138212	0.308402	0.309073	0.345252	0.292476	0.283808	0.195462	0.318529	0.206667	0.291601	0.294824	0.128196	0.378221	0.209998	0.169788	0.199025	0.178486	0.0975837	0.288586	0.244158	0.238981	-0.0296857	-0.153076	0.0283826	-0.0345494	-0.0562574	0.12074	0.162261
CD93	-0.205154	0.18305	0.296739	0.380114	0.401461	0.391206	0.299422	0.236321	0.306285	0.336617	0.329222	0.309818	0.159935	0.387891	0.230586	0.145182	0.201722	0.159955	0.196884	0.329693	0.300254	0.233078	-0.107153	-0.232592	0.0287754	-0.0761727	-0.0947559	0.0280904	0.162183
GCG	-0.0851686	0.19748	0.148649	0.258491	0.0889386	0.190486	0.276173	0.265476	0.0577649	0.171717	0.0528225	0.198942	0.218751	0.183721	0.156619	0.0655939	0.117597	0.0731137	0.16873	0.132215	0.146121	0.0850472	-0.0497361	-0.0980835	-0.0399543	-0.100783	-0.157	-0.0707989	0.16205
GALNT10	-0.269736	0.176329	0.217341	0.267802	0.170043	0.30894	0.2405	0.257978	0.227545	0.306064	0.262176	0.245334	0.231281	0.359671	0.248316	0.136075	0.185861	0.140089	0.205037	0.253318	0.350029	0.192146	-0.166751	-0.158157	-0.0159477	-0.0927867	-0.201319	-0.0924225	0.16196
TBC1D17	-0.199572	0.0328504	0.194074	0.222057	0.192123	0.236323	0.190304	0.20681	0.187764	0.174309	0.201357	0.196827	0.112743	0.24132	0.160471	0.156576	0.131204	0.173862	0.117354	0.238201	0.205869	0.170403	0.00898456	-0.0959628	0.153894	0.0440583	-0.131431	-0.0776383	0.161889
ENG	-0.221759	0.206426	0.24992	0.316817	0.242927	0.332718	0.307473	0.275831	0.228354	0.310725	0.268029	0.278124	0.251791	0.375963	0.212842	0.113364	0.166912	0.117863	0.221562	0.243803	0.328056	0.232356	-0.134026	-0.20508	-0.0404715	-0.141007	-0.217791	-0.00836579	0.161523
C8B	-0.0301081	0.109389	0.161006	0.112575	0.204484	0.12952	0.102225	0.123995	0.181172	0.116957	0.210279	0.141251	0.126971	0.180432	0.272908	0.204313	0.151989	0.136935	0.187118	0.14263	0.139915	0.147026	-0.00622892	0.0311516	0.0183169	0.0120814	-0.1562	0.0666493	0.161392
RGMA	-0.223364	0.193982	0.206012	0.253774	0.265924	0.26623	0.249606	0.17941	0.23545	0.207648	0.270011	0.270571	0.104697	0.293774	0.204138	0.132973	0.124105	0.130175	0.173951	0.165448	0.225687	0.160617	-0.108073	-0.220119	-0.0472857	-0.0490202	-0.0823308	-0.029515	0.161298
FCAMR	-0.134533	0.0803311	0.310623	0.315905	0.325879	0.374148	0.272646	0.236275	0.333211	0.295867	0.320703	0.315191	0.239275	0.366796	0.218444	0.22799	0.2167	0.243195	0.153304	0.286076	0.308027	0.298389	-0.0236703	-0.163848	0.12412	0.072789	0.0410826	0.0619957	0.161175
SMOC1	-0.159334	0.0558749	0.150987	0.192566	0.160447	0.205146	0.128677	0.174226	0.164946	0.168575	0.152867	0.212699	0.19417	0.20234	0.159762	0.134807	0.176122	0.150711	0.205266	0.193325	0.199802	0.191779	-0.0574383	-0.121855	0.0229691	-0.05983	-0.184158	-0.0269224	0.160863
AHSP	-0.150432	0.0252753	0.174631	0.209132	0.1848	0.24702	0.156914	0.181073	0.207445	0.22859	0.238906	0.16188	0.136071	0.283628	0.191118	0.167388	0.137349	0.160096	0.170636	0.234527	0.285181	0.176018	-0.0597724	-0.0429987	0.115025	0.0365197	-0.117156	0.0433244	0.160695
RRM2B	-0.249872	0.0593476	0.230197	0.271127	0.24287	0.294781	0.17478	0.204691	0.299739	0.208493	0.271242	0.221713	0.137561	0.289163	0.185231	0.162688	0.164475	0.117575	0.209672	0.249617	0.305807	0.224876	-0.11199	-0.187142	0.0288518	-0.0680715	-0.150551	0.020068	0.160491
KITLG	-0.211181	0.173926	0.186357	0.184874	0.168991	0.142463	0.222828	0.200771	0.125142	0.129989	0.152977	0.16319	0.089202	0.257043	0.120912	0.0859353	0.0637816	0.0720781	0.0716516	0.136959	0.14287	0.124333	0.00261364	-0.0975907	-0.00859219	-0.0670599	-0.0786471	0.0308951	0.160416
GDF2	-0.0461275	0.16464	0.184006	0.168405	0.199902	0.178156	0.142051	0.0517557	0.183344	0.179092	0.200709	0.15757	0.144406	0.243177	0.251107	0.211635	0.189298	0.166347	0.0904134	0.216318	0.149467	0.156625	0.0898568	0.0168652	0.100097	0.151824	0.116231	-0.00104893	0.15972
NCAM1	-0.309878	0.216901	0.204065	0.2558	0.166808	0.26339	0.287712	0.269442	0.179417	0.265543	0.233271	0.244975	0.186862	0.354704	0.179918	0.0439863	0.0577231	0.0251642	0.14823	0.174178	0.302959	0.114787	-0.176156	-0.230533	-0.11472	-0.184539	-0.206092	-0.148237	0.159506
KLK4	0.117659	-0.0996603	0.00644609	-0.0468538	0.0813177	-0.0116632	-0.0660729	-0.0266063	0.0884661	0.0191317	0.049179	0.0548019	0.0353099	-0.0379824	0.0697233	0.0488006	0.11508	0.0798894	0.0944072	0.092987	0.0222386	0.075133	0.0948375	0.0537808	0.0180573	0.0718747	-0.0131143	-0.100404	0.159371
MEGF10	-0.203479	0.184815	0.277145	0.364096	0.285426	0.376739	0.338229	0.338035	0.259177	0.363955	0.326568	0.314124	0.277851	0.409721	0.238846	0.0994752	0.136679	0.109525	0.229159	0.260164	0.401632	0.221945	-0.181026	-0.219596	-0.0896951	-0.151936	-0.203936	-0.0495849	0.159358
ACE	-0.0806511	0.167474	0.28857	0.279476	0.249863	0.285449	0.279992	0.215797	0.272637	0.308367	0.270052	0.241196	0.247853	0.341432	0.199272	0.0818864	0.13606	0.107983	0.122231	0.199051	0.303146	0.225918	-0.121564	-0.122358	-0.0550119	-0.0144299	0.00316266	-0.0043019	0.159339
ACAN	-0.185083	0.117552	0.139229	0.257531	0.138834	0.258662	0.236739	0.263306	0.0807499	0.248819	0.133093	0.192728	0.126123	0.223257	0.142562	0.0731176	0.0499869	0.0538963	0.164415	0.192914	0.224654	0.0925696	-0.045819	-0.0847779	-0.02925	-0.0863949	-0.0944322	-0.0968066	0.159297
IL2RG	-0.141817	0.14299	0.157912	0.22783	0.212343	0.215379	0.199214	0.125111	0.160698	0.166099	0.129625	0.197649	0.124427	0.173672	0.0893492	0.0593916	0.0549935	0.106918	0.0777737	0.190381	0.137235	0.192821	0.0758615	-0.0425732	0.0438668	0.0597019	0.140988	-0.00663819	0.159239
LILRA2	0.0806111	0.240159	0.269891	0.260725	0.324082	0.271282	0.268821	0.176763	0.282617	0.207957	0.286561	0.261521	0.19656	0.234734	0.164255	0.167062	0.200889	0.214697	0.134957	0.275338	0.162302	0.212075	0.0559761	-0.0431788	0.202804	0.174727	0.170326	-0.0975486	0.15905
CR1	-0.120097	0.163685	0.256459	0.342038	0.284504	0.388733	0.317705	0.282867	0.241268	0.335988	0.24758	0.301388	0.245166	0.346712	0.165761	0.140263	0.130401	0.12974	0.139865	0.263514	0.32232	0.231477	-0.0629935	-0.126551	0.00102307	0.0108746	0.00959838	0.0203804	0.159031
CD74	0.0502967	0.0768997	0.21891	0.246188	0.290497	0.245634	0.168175	0.155565	0.227497	0.215348	0.196246	0.245617	0.19303	0.220603	0.2208	0.224375	0.23743	0.236879	0.149142	0.268458	0.169459	0.24248	0.0559081	0.026664	0.0739302	0.112457	0.0131105	0.104859	0.158481
SERPING1	0.0585545	0.115882	0.0704127	0.114231	0.198188	0.0929646	0.0597145	0.0242614	0.120798	0.0467607	0.147178	0.15622	0.125185	0.0610997	0.240314	0.203035	0.192136	0.189642	0.228985	0.16694	0.044437	0.115641	0.0476513	-0.0055398	0.0740095	0.0775294	-0.0449708	-0.103813	0.158315
LATS1	-0.147001	0.19255	0.17904	0.251344	0.127122	0.157701	0.200244	0.201579	0.0420752	0.182293	0.107079	0.185427	0.218601	0.186858	0.0288702	0.0356968	0.117615	0.0556373	0.247263	0.170602	0.186102	0.150512	0.101001	-0.02981	0.0992787	-0.0197246	-0.00239468	-0.195115	0.158264
TNFRSF4	-0.026791	0.0313124	0.271164	0.310015	0.337168	0.327102	0.225472	0.140551	0.271034	0.242042	0.232755	0.271365	0.233418	0.300914	0.213297	0.214549	0.259496	0.226304	0.120086	0.28403	0.218981	0.282286	0.00212123	-0.0681467	0.097426	0.0841115	0.00971129	0.187097	0.158038
IGFBP3	-0.104746	0.3164	0.16513	0.197578	0.248834	0.199352	0.210918	0.0749091	0.185704	0.161009	0.22625	0.203484	0.206285	0.222727	0.272513	0.169422	0.168337	0.164417	0.202167	0.150242	0.16798	0.175109	0.00120775	-0.0152494	0.0446597	0.0329187	-0.0361428	-0.0944728	0.157947
CTBS	-0.143569	0.160176	0.145197	0.190678	0.196738	0.167104	0.143088	0.0514495	0.195016	0.13975	0.186061	0.201153	0.213275	0.230032	0.278688	0.200142	0.214693	0.17939	0.194527	0.155029	0.181563	0.209318	-0.0527609	-0.0618782	0.00534411	-0.0117853	-0.169018	0.0565007	0.157167
TNR	-0.292374	-0.0264887	0.198952	0.249792	0.17502	0.234709	0.219848	0.157937	0.185703	0.225315	0.202171	0.171959	0.169474	0.270517	0.113544	0.0034972	0.0564453	0.0429081	0.0651123	0.161508	0.236912	0.190907	-0.0326694	-0.168421	-0.0295307	-0.0194514	-0.0359135	-0.045348	0.157072
GZMA	-0.161858	0.12825	0.169732	0.254154	0.213424	0.22996	0.196484	0.19415	0.156397	0.20078	0.173705	0.192597	0.143772	0.233552	0.170827	0.126203	0.111183	0.115198	0.12744	0.20498	0.213059	0.215164	-0.0704919	-0.150641	-0.0519109	-0.0721841	-0.118447	0.00401026	0.157062
ASPN	-0.192401	0.119051	0.228818	0.251182	0.234732	0.298753	0.257235	0.179564	0.193106	0.289801	0.247805	0.217023	0.140114	0.317953	0.183298	0.0746223	0.109555	0.0669768	0.1829	0.235523	0.30505	0.139944	-0.0658347	-0.191857	0.00757921	-0.119589	-0.113094	-0.0631513	0.156748
VWA5A	0.0421556	-0.0935097	0.0387261	0.0239446	0.0776255	0.000439543	-0.100953	-0.0875093	0.125258	-0.0521094	0.0699158	0.0815237	0.0368264	0.0389536	0.00919493	0.132213	0.100611	0.105319	0.0470182	0.0517124	0.0437386	0.137382	0.0854482	0.0192972	0.0751802	0.0200567	-0.0012681	0.0673339	0.156742
IL1RAP	-0.129412	0.12945	0.0694181	0.0865964	0.0998096	0.0507128	0.1159	0.098463	0.0203077	0.0658316	0.100591	0.104424	0.0405403	0.119759	0.132977	0.0837663	0.0646062	0.0942921	0.135856	0.0861964	0.078342	0.0674136	0.0453456	0.00674192	0.041737	-0.00952249	-0.0344869	-0.0943494	0.156361
CSF2	0.149811	0.135954	0.163447	0.112995	0.17228	0.10224	0.109304	0.0364983	0.175424	0.1699	0.156238	0.136944	0.239217	0.126029	0.103142	0.117861	0.224629	0.189414	0.141545	0.153786	0.150448	0.207238	0.180934	0.17587	0.208153	0.138254	0.1071	0.0381199	0.156286
TRIM58	-0.205851	-0.100423	0.0757571	0.077737	0.0560782	0.115598	0.0610065	0.0445294	0.087806	0.0800527	0.04703	0.0749239	0.0433047	0.109116	0.0103897	-0.00118132	0.022656	0.0515458	0.0704533	0.0899079	0.14608	0.127545	0.00573514	-0.104884	0.0711736	-0.0399246	-0.120301	0.0143489	0.156275
THBD	-0.073773	0.138187	0.218627	0.326717	0.328159	0.31882	0.228898	0.201709	0.22466	0.211382	0.204632	0.257123	0.138589	0.297695	0.178155	0.157884	0.167693	0.174711	0.157567	0.268044	0.194428	0.192193	-0.0595525	-0.104005	0.0573352	-0.0224966	-0.0795386	0.042968	0.156103
LRP2	-0.189872	0.23052	0.260568	0.200169	0.154592	0.245217	0.21227	0.0446884	0.211645	0.258361	0.174493	0.199636	0.196527	0.29229	0.171807	0.107306	0.13391	0.125758	0.1406	0.222654	0.220685	0.18318	-0.0136929	-0.0395057	0.145519	0.0439112	-0.0517854	0.0516054	0.155884
FAM3C	-0.00616285	0.0730941	0.201738	0.220783	0.278363	0.217795	0.170831	0.139816	0.20467	0.171573	0.194413	0.239107	0.167431	0.252046	0.25052	0.220137	0.250108	0.222754	0.149112	0.283154	0.152169	0.208192	0.0271937	-0.0083429	0.0496967	0.0641642	-0.0582847	0.114847	0.155532
PVR	-0.180164	0.0622563	0.185104	0.237591	0.143528	0.270107	0.186254	0.20905	0.175602	0.250903	0.18179	0.23792	0.152776	0.263436	0.17757	0.14324	0.155105	0.116885	0.231851	0.227668	0.283254	0.138361	-0.0980002	-0.170647	0.00263017	-0.1013	-0.225018	-0.0872571	0.155491
LSM8	0.0816341	0.189762	0.0945522	0.10798	0.161421	0.0504004	0.0403852	0.0190483	0.180658	0.0403111	0.131009	0.124138	0.112093	0.0649404	0.166751	0.225368	0.251988	0.265887	0.155431	0.144501	0.0497015	0.204139	0.11772	0.040372	0.187841	0.163454	0.0308448	0.0609937	0.155475
AGRN	-0.129483	0.117612	0.257645	0.310245	0.346195	0.316137	0.224666	0.180597	0.275391	0.233426	0.268252	0.262316	0.216133	0.314673	0.234876	0.205335	0.225839	0.214575	0.208401	0.334608	0.239805	0.248968	-0.0148624	-0.0664042	0.0899956	-0.0215807	-0.151059	0.0431887	0.155358
IL32	-0.181388	0.180655	0.208206	0.258711	0.254734	0.291384	0.21196	0.202583	0.258455	0.268298	0.263675	0.257641	0.195221	0.3253	0.167946	0.11203	0.169137	0.0937927	0.199172	0.280951	0.334337	0.235066	-0.153636	-0.220255	-0.0478351	-0.151371	-0.202293	0.0320601	0.155348
ROR1	-0.154174	0.119119	0.218914	0.282313	0.240656	0.301423	0.290093	0.25222	0.210599	0.295295	0.223026	0.271299	0.178337	0.298088	0.169979	0.118064	0.149151	0.127979	0.175755	0.211445	0.258622	0.17754	-0.055127	-0.1118	-0.0134457	-0.0188138	-0.0151402	0.0132844	0.155259
GATA3	-0.0453773	0.21328	0.164012	0.195241	0.187344	0.201263	0.174895	0.139202	0.0923762	0.144656	0.130463	0.220231	0.140958	0.165081	0.13852	0.189583	0.176809	0.148734	0.156986	0.139003	0.143712	0.134307	0.106638	-0.00823564	0.170709	0.0793691	-0.0086263	0.000990481	0.15523
ICAM3	-0.15024	0.184095	0.209187	0.294494	0.237522	0.267605	0.244222	0.236998	0.188365	0.249884	0.209376	0.24819	0.234785	0.310948	0.17803	0.115832	0.145793	0.113548	0.209081	0.235584	0.287243	0.239088	-0.0696147	-0.124302	-0.0504689	-0.100303	-0.165266	0.000754107	0.155207
CLEC4C	-0.0626481	0.171545	0.224621	0.265581	0.332396	0.228359	0.21403	0.185822	0.220236	0.162967	0.244262	0.278736	0.196868	0.233875	0.258554	0.230154	0.262132	0.248303	0.290056	0.264723	0.176959	0.273881	0.0575813	-0.0349964	0.144642	0.0236456	-0.0362161	0.0409619	0.155135
ECE1	-0.215792	0.17874	0.177614	0.256158	0.192431	0.252531	0.232978	0.178759	0.187865	0.198128	0.168185	0.180522	0.171733	0.272751	0.0995257	0.12533	0.0791353	0.11049	0.10536	0.167131	0.214407	0.163103	-0.0327586	-0.103687	0.0664785	-0.0716307	-0.0870228	-0.00781134	0.154736
TINAGL1	-0.112204	0.158905	0.149229	0.209834	0.21316	0.20788	0.169604	0.209011	0.179111	0.172864	0.21116	0.196846	0.138423	0.257254	0.176331	0.133714	0.136449	0.115181	0.195785	0.184676	0.192219	0.161463	-0.105511	-0.0737978	-0.0353794	-0.119322	-0.296831	-0.0272387	0.154518
SH2D1A	-0.132122	0.112582	0.186094	0.259238	0.244792	0.247637	0.208919	0.195239	0.213541	0.200687	0.188908	0.211364	0.146331	0.229908	0.0947945	0.0611643	0.0556664	0.0692311	0.0838406	0.203462	0.2306	0.194582	-0.10673	-0.201448	-0.0235227	-0.119768	-0.122674	0.0297502	0.154513
CRISP2	-0.220208	0.0694946	0.131278	0.166916	0.10496	0.145875	0.121414	0.123584	0.144143	0.145324	0.154732	0.134052	0.101096	0.230023	0.177116	0.127631	0.143319	0.130771	0.16358	0.137405	0.215265	0.147685	-0.0482664	-0.104895	0.0168926	-0.0928035	-0.213451	-0.156166	0.154454
CRTAM	-0.175372	0.141572	0.231188	0.311662	0.291483	0.288418	0.271777	0.25943	0.255024	0.276488	0.250498	0.278563	0.193598	0.267468	0.177577	0.108003	0.135896	0.135852	0.16244	0.244948	0.272382	0.213174	-0.111174	-0.211397	-0.0391648	-0.0389984	-0.040799	-0.085731	0.154339
CD1C	-0.207911	0.254263	0.22064	0.260765	0.176028	0.226788	0.263206	0.25695	0.141207	0.234777	0.175244	0.212004	0.158951	0.307093	0.091958	0.09158	0.102789	0.0873601	0.144162	0.211108	0.237197	0.182772	-0.00716031	-0.104835	0.057926	-0.0876745	-0.0599458	0.0374021	0.154328
KLRK1	-0.0134034	0.0916966	0.253559	0.281704	0.24727	0.249359	0.253832	0.268045	0.200382	0.236201	0.217709	0.25734	0.169068	0.272481	0.157568	0.147935	0.139788	0.154542	0.11052	0.226657	0.203903	0.147032	-0.042826	-0.1567	0.0322031	0.0846632	0.0694057	-0.0866282	0.154301
SFRP1	-0.206374	0.0580748	0.20747	0.24438	0.210051	0.265375	0.219672	0.196803	0.192124	0.192783	0.180618	0.239815	0.163181	0.272378	0.07629	0.026941	0.0681634	0.039191	0.135952	0.147269	0.228071	0.12699	-0.124104	-0.250047	-0.0500459	-0.165662	-0.139384	-0.00717062	0.154192
CCL11	-0.157328	0.112592	0.128558	0.166298	0.165593	0.13534	0.132017	0.16137	0.167328	0.121631	0.170656	0.198672	0.191838	0.191745	0.189816	0.136981	0.175401	0.131732	0.202887	0.161444	0.203513	0.207701	-0.103461	-0.172271	-0.0325082	-0.150738	-0.277499	-0.0205612	0.153944
GGH	-0.170597	0.0571418	0.14027	0.154918	0.230453	0.140196	0.100821	0.0967593	0.190268	0.110174	0.248878	0.191287	0.149229	0.168245	0.297884	0.242335	0.237648	0.207332	0.276022	0.22996	0.175053	0.239987	0.0129659	-0.0759815	0.0757119	0.00458736	-0.157628	-0.0204898	0.153853
SOD1	-0.14549	0.0419873	0.181494	0.221256	0.226513	0.247433	0.159459	0.14783	0.225038	0.193105	0.237151	0.179864	0.14182	0.245514	0.270621	0.247062	0.212466	0.258562	0.185997	0.250759	0.244809	0.232444	-0.00653986	0.00360732	0.167489	0.068029	-0.131019	0.0292976	0.15384
CD2AP	-0.165851	-0.00492111	0.165927	0.206178	0.17755	0.222994	0.135285	0.111892	0.186916	0.137647	0.169053	0.164729	0.165954	0.219766	0.146994	0.133117	0.13779	0.158649	0.135972	0.225554	0.202687	0.210383	-0.0222205	-0.0631611	0.122048	-0.0298183	-0.210568	0.0162667	0.153701
SLAMF6	-0.147536	0.0191253	0.26175	0.316819	0.306449	0.278161	0.269302	0.178895	0.268093	0.167267	0.226836	0.283014	0.186674	0.222147	0.179858	0.203632	0.223279	0.23078	0.215188	0.24867	0.186487	0.25891	0.0888471	-0.063668	0.105457	0.000941265	-0.0432503	0.127584	0.15359
SIGLEC10	0.00260048	0.0442856	0.173097	0.250022	0.261575	0.238827	0.139419	0.180774	0.209647	0.181843	0.186001	0.208584	0.200602	0.191002	0.134196	0.172095	0.205081	0.200189	0.182585	0.227126	0.205851	0.254011	0.00131052	-0.0150803	0.0665808	0.0161439	-0.0955332	0.0515271	0.153238
NEFL	-0.126	0.0487484	0.170724	0.20627	0.210145	0.237318	0.156711	0.103887	0.190564	0.199039	0.148138	0.187961	0.0984021	0.192693	0.0933049	0.0762527	0.174417	0.111704	0.138281	0.231304	0.172936	0.174018	-0.0245865	-0.0989231	0.0613138	-0.065873	-0.219477	0.123615	0.153147
LAMA4	-0.243317	0.169377	0.258566	0.324004	0.299671	0.326615	0.264812	0.240199	0.222922	0.266292	0.277091	0.251495	0.160209	0.348598	0.188714	0.120686	0.156098	0.135089	0.200653	0.29588	0.279893	0.195774	-0.0846706	-0.187448	0.0643393	-0.0970466	-0.15443	0.0466261	0.153096
MICALL2	-0.11397	0.0295139	0.177702	0.246261	0.259009	0.221421	0.121537	0.0519927	0.150276	0.138847	0.115459	0.188366	0.110612	0.219862	0.110938	0.100191	0.128025	0.112978	0.138064	0.247722	0.153841	0.208673	0.0114656	-0.0410766	0.119421	-0.0211014	-0.110442	0.0579518	0.152446
TXNDC15	-0.132168	0.125409	0.114766	0.191371	0.223012	0.205263	0.110234	0.166798	0.168544	0.142994	0.226667	0.205494	0.123439	0.207068	0.219479	0.201807	0.175163	0.179817	0.24176	0.21531	0.214155	0.199684	-0.0604534	-0.102142	0.0366474	-0.0680643	-0.209488	-0.0781023	0.152074
PLA2G7	-0.0479046	0.0881869	0.103113	0.141389	0.20137	0.150599	0.0880204	0.0039015	0.141455	0.0329286	0.14941	0.121538	0.0523208	0.135329	0.229505	0.199904	0.160242	0.186653	0.150747	0.157602	0.078278	0.164655	0.069058	-0.00636138	0.11908	-0.0226431	-0.136262	0.0904054	0.15204
DSG3	-0.152067	0.141755	0.130837	0.203236	0.118461	0.226124	0.205958	0.185802	0.0880988	0.244563	0.119321	0.167984	0.149383	0.219997	0.0447016	0.0236756	0.0468807	-0.0218513	0.0866507	0.131051	0.200264	0.106751	-0.0510644	-0.0828105	-0.0260473	-0.0369954	0.0334083	-0.00207467	0.151682
TYRP1	-0.141083	0.128844	0.234773	0.234269	0.316728	0.246718	0.221035	0.110843	0.266341	0.221247	0.268865	0.195765	0.0669643	0.271717	0.178326	0.0880845	0.130326	0.10768	0.126205	0.248602	0.211192	0.13691	-0.0110451	-0.133333	0.0459271	-0.0191793	0.0238745	-0.00730562	0.151522
VSTM2B	-0.0376821	0.0778476	0.0486638	0.127529	0.104732	0.0526141	0.0904442	0.0601517	0.0196852	0.00778147	0.0317216	0.0727081	-0.000958307	0.0501483	0.0518312	0.0185276	0.0442541	0.0449071	0.0767423	0.0704743	-0.0265171	0.00937987	0.0722659	-0.0149452	0.0147806	0.0130272	0.0439525	-0.110232	0.151297
WFDC1	-0.139141	0.108502	0.203792	0.297149	0.284533	0.229636	0.222969	0.221716	0.182901	0.214905	0.222483	0.210999	0.181172	0.251639	0.137085	0.0448193	0.116531	0.0787072	0.16105	0.225192	0.205378	0.199771	-0.0421952	-0.161193	-0.0470811	-0.0820246	-0.0568474	-0.000383287	0.151289
PLXDC2	-0.244082	0.162033	0.15347	0.212707	0.169074	0.200547	0.209239	0.260127	0.15181	0.190899	0.187327	0.196487	0.127975	0.212598	0.119523	0.0534481	0.0950119	0.0539033	0.200996	0.152078	0.243353	0.165932	-0.116498	-0.197632	-0.0841743	-0.206104	-0.23428	-0.00706199	0.151195
CDCP1	-0.0887662	0.071252	0.222662	0.241022	0.304627	0.269969	0.155025	0.113127	0.277408	0.223505	0.243678	0.237341	0.168248	0.244261	0.192109	0.175505	0.225349	0.170413	0.162055	0.313703	0.248092	0.287005	0.020155	-0.0420811	0.055847	-0.0195765	-0.149507	0.0695056	0.151001
CCL18	0.0727794	0.18434	0.177643	0.226243	0.156241	0.18774	0.207548	0.270571	0.0963811	0.191166	0.13031	0.210681	0.253133	0.203128	0.174008	0.154589	0.154702	0.117079	0.199021	0.203302	0.177871	0.149346	0.0350844	0.0543369	0.0481895	0.0069833	-0.105553	-0.0852399	0.150977
CD55	-0.150774	0.0985936	0.220251	0.304715	0.292989	0.315908	0.257647	0.242531	0.219938	0.26519	0.225054	0.271494	0.162086	0.305729	0.177644	0.117278	0.146469	0.116395	0.168704	0.255129	0.26996	0.185689	-0.107231	-0.133388	-0.0345373	-0.0861279	-0.137997	0.0791563	0.150578
MMP3	0.00858225	-0.00526054	0.144647	0.126962	0.193842	0.128371	0.0912	0.0704137	0.173603	0.106767	0.143491	0.163464	0.0998864	0.135997	0.155374	0.153059	0.192306	0.150309	0.133082	0.162175	0.117522	0.130272	0.139946	0.0634739	0.11657	0.102068	-0.0280298	0.0242979	0.150309
CCL21	-0.156319	0.17421	0.190732	0.199852	0.244796	0.161858	0.204244	0.197136	0.172878	0.0882249	0.198838	0.225107	0.130312	0.221842	0.183033	0.164808	0.161196	0.141221	0.188574	0.183585	0.166715	0.193757	-0.0311421	-0.1479	0.0401629	-0.136381	-0.229406	0.0611181	0.150308
ANGPTL7	-0.277208	0.138812	0.164711	0.292153	0.182824	0.310598	0.259551	0.275118	0.176921	0.27082	0.208262	0.229797	0.119253	0.303266	0.0962989	0.0131	0.0528718	-0.0241784	0.134475	0.189649	0.294136	0.121247	-0.201683	-0.281028	-0.15342	-0.186682	-0.164848	-0.0349126	0.150277
ICAM1	-0.0679173	0.162714	0.252216	0.299791	0.306688	0.325393	0.228615	0.206789	0.294706	0.290548	0.300937	0.305139	0.257252	0.336569	0.256715	0.208051	0.244201	0.205531	0.260139	0.286907	0.325506	0.274546	-0.10962	-0.172147	0.0217518	-0.0599096	-0.202161	0.0233019	0.149974
BRK1	-0.0222673	0.0336249	0.128438	0.165706	0.263208	0.178891	0.0684926	-0.00574071	0.208571	0.114755	0.155468	0.182309	0.130567	0.111157	0.149217	0.17718	0.201684	0.236505	0.183346	0.259095	0.122248	0.231844	0.128206	0.0487695	0.175136	0.130028	0.0759338	-0.028476	0.149957
IL6ST	-0.135035	0.146891	0.178774	0.263648	0.198609	0.283608	0.230451	0.206075	0.189064	0.260969	0.226182	0.243407	0.205806	0.297863	0.188754	0.104643	0.147744	0.0957324	0.198508	0.221943	0.273494	0.16421	-0.140189	-0.151104	-0.0684415	-0.103626	-0.153627	-0.0400578	0.149921
CTSZ	-0.145641	0.0590874	0.24194	0.284048	0.293702	0.304237	0.201912	0.153	0.297162	0.270156	0.278507	0.261022	0.244212	0.328637	0.287844	0.229734	0.282143	0.227614	0.177181	0.283574	0.290756	0.301859	-0.0591243	-0.0670251	0.0750288	-0.0166229	-0.191495	0.149754	0.149859
CCL17	0.0431956	0.117314	0.115619	0.139157	0.155637	0.130426	0.116929	0.153505	0.126886	0.0653925	0.133503	0.148742	0.101183	0.108804	0.178273	0.177835	0.190865	0.166347	0.123615	0.178639	0.100661	0.15458	0.0988404	0.0166309	0.101007	0.0708933	-0.0244928	0.0682432	0.149851
IFNGR1	-0.08535	0.0827198	0.216686	0.30303	0.312819	0.324965	0.233968	0.208393	0.226828	0.274845	0.234644	0.283118	0.201424	0.298965	0.198842	0.187363	0.203658	0.189466	0.192974	0.263935	0.255589	0.21755	-0.0272719	-0.069182	0.0494785	0.00892016	-0.0655055	0.0601899	0.149587
TNFRSF1B	0.00127123	0.0399248	0.195484	0.271726	0.319703	0.285017	0.1611	0.141439	0.226113	0.229804	0.208726	0.239177	0.179816	0.222671	0.198597	0.180907	0.220017	0.202544	0.182849	0.272338	0.206286	0.236579	-0.00170246	-0.0135794	0.0896625	0.0392631	-0.0618315	0.0565455	0.149563
RET	-0.152158	0.349499	0.175032	0.241584	0.160821	0.218165	0.233865	0.167747	0.143784	0.141532	0.1869	0.198127	0.131793	0.317914	0.171545	0.128375	0.0989979	0.0827697	0.141891	0.190888	0.206354	0.130941	-0.0722309	-0.0926339	-0.0379833	-0.0646928	-0.0713685	-0.0476585	0.149319
FGFR2	-0.146823	0.0630231	0.20419	0.259251	0.232789	0.279391	0.200486	0.220311	0.221285	0.262961	0.212975	0.22707	0.156323	0.289762	0.202806	0.130384	0.168086	0.155626	0.179748	0.244365	0.273977	0.203881	-0.0485119	-0.0740134	0.0727687	-0.0392651	-0.139663	0.0438377	0.149134
COL1A1	-0.19752	0.13856	0.193844	0.293518	0.278791	0.30188	0.191852	0.173594	0.217765	0.285482	0.253784	0.226414	0.137442	0.273873	0.185736	0.113337	0.149829	0.0900469	0.236954	0.24425	0.286045	0.173986	-0.116738	-0.214096	0.0815993	-0.114923	-0.213595	0.0608549	0.148779
ART3	-0.103019	0.0431482	0.141938	0.145805	0.198354	0.167746	0.144071	0.0805544	0.181329	0.14514	0.193143	0.190426	0.123443	0.186002	0.223234	0.161105	0.179096	0.146544	0.163156	0.170775	0.15772	0.144454	0.0341534	0.00334812	0.0324385	0.0530437	-0.0727946	0.00330593	0.148649
CCN1	-0.021775	0.105887	0.115389	0.149091	0.1156	0.175156	0.138209	0.0783689	0.0747908	0.172914	0.045907	0.148921	0.229599	0.1249	0.124585	0.0616735	0.139697	0.0951616	0.0720453	0.125477	0.108568	0.12766	0.015199	0.0376972	0.0499618	0.130087	0.0879466	-0.116476	0.148417
GSTT2B	-0.310689	0.168318	0.203354	0.265099	0.238871	0.223592	0.177948	0.11086	0.196626	0.23061	0.240204	0.164777	0.151286	0.241113	0.118613	-0.0171925	0.091152	0.00874735	0.216156	0.206334	0.286607	0.210247	-0.117712	-0.189144	-0.0155621	-0.214746	-0.273364	0.00602325	0.148314
HAGH	-0.150233	0.000747523	0.165863	0.150923	0.0872446	0.193823	0.133657	0.161314	0.194913	0.201752	0.211294	0.146755	0.131874	0.212079	0.257236	0.209291	0.173562	0.230242	0.143464	0.219862	0.2471	0.168559	0.0303006	0.050819	0.189172	0.156348	-0.0323836	-0.0706288	0.148242
TGFBI	-0.204269	0.0942958	0.250768	0.310234	0.292016	0.314255	0.222717	0.261204	0.254167	0.292539	0.302398	0.249072	0.129436	0.351195	0.210812	0.187448	0.178561	0.16645	0.228106	0.316911	0.281226	0.19383	-0.117567	-0.208714	0.0389961	-0.0868799	-0.176411	-0.0521688	0.14823
ITGB2	-0.124979	0.186045	0.267557	0.32354	0.269227	0.347241	0.280618	0.246736	0.261151	0.346258	0.271162	0.269785	0.201601	0.370809	0.227107	0.18141	0.175921	0.182994	0.138766	0.275241	0.321974	0.255895	-0.0933758	-0.0836604	-0.00531732	-0.0228052	-0.105288	0.120399	0.148214
RILP	-0.139804	-0.0185088	0.122301	0.138576	0.108339	0.20044	0.0770833	0.118656	0.152352	0.200544	0.173472	0.0821635	0.0752442	0.200378	0.165656	0.141096	0.111615	0.161919	0.0773684	0.189949	0.210985	0.156624	-0.0266865	0.020163	0.133285	0.0726592	-0.103048	0.0226192	0.148059
EPHA1	-0.0729879	0.105437	0.219814	0.223873	0.279854	0.223341	0.172348	0.159192	0.260255	0.204288	0.2333	0.258908	0.139814	0.312905	0.162476	0.187177	0.198497	0.178485	0.104677	0.223171	0.220693	0.21637	-0.0414046	-0.128691	0.00879351	0.00199039	-0.0680963	0.140895	0.147986
DCTN1	-0.154645	-0.0401235	0.151952	0.130969	0.0897031	0.175354	0.127542	0.0786388	0.151231	0.205283	0.136552	0.131654	0.137034	0.178112	0.148174	0.0788703	0.103369	0.136108	0.107998	0.18849	0.208903	0.160991	-0.0154249	-0.0388964	0.102841	0.0453196	-0.103993	-0.0648979	0.147821
CDON	-0.22205	0.103148	0.107545	0.169133	0.103452	0.178378	0.2074	0.193345	0.0907096	0.209762	0.137456	0.180038	0.141543	0.211581	0.0860466	-0.0244189	0.0282979	-0.0209852	0.15898	0.0913518	0.239563	0.0979261	-0.139363	-0.20618	-0.110828	-0.148472	-0.125514	-0.0519113	0.147783
OSCAR	-0.0803405	0.082883	0.180677	0.253435	0.263029	0.273191	0.184631	0.183418	0.224467	0.217164	0.222432	0.249081	0.160295	0.206528	0.201873	0.167049	0.161613	0.193302	0.197735	0.239083	0.211642	0.232321	-0.0448508	-0.119517	0.0210898	-0.0179582	-0.0972049	-0.00779694	0.147584
SHBG	-0.2229	0.148164	0.16435	0.154153	0.196523	0.174556	0.180797	0.191065	0.146615	0.18731	0.185431	0.18867	0.113694	0.209748	0.121985	0.0275995	0.0855661	0.0114656	0.151859	0.154564	0.198854	0.147223	-0.124081	-0.279975	-0.0905762	-0.179258	-0.209828	-0.0272873	0.147507
CD300E	0.020003	0.0384033	0.174323	0.218901	0.306393	0.224271	0.0964261	0.109555	0.245133	0.22069	0.229347	0.206826	0.124649	0.181937	0.189777	0.168302	0.217018	0.206722	0.179517	0.252714	0.197422	0.24092	-0.0367284	-0.114781	0.0310839	-0.00311317	-0.0900334	0.105422	0.147349
CALB1	-0.165165	-0.01254	0.146096	0.193989	0.254711	0.195467	0.0860919	0.0956429	0.18232	0.241146	0.204886	0.176939	0.074301	0.153804	0.202951	0.138248	0.179524	0.124658	0.0876241	0.248669	0.179965	0.1872	0.0531688	-0.0712994	-0.0223134	0.0434707	-0.0620523	0.00135192	0.147019
DNAJC6	-0.152988	-0.110526	0.0231601	0.0324429	0.0044091	0.0985925	0.00750189	0.00876449	0.0966743	0.101323	0.113939	0.0444531	0.0757052	0.0732626	0.114934	0.0386137	0.0607189	0.0965226	0.0865714	0.0476889	0.168509	0.110261	-0.0692807	-0.0583373	0.0368286	-0.017628	-0.194819	-0.0715118	0.14651
ADAM22	-0.0692024	0.193874	0.207211	0.222139	0.204599	0.251793	0.232496	0.147739	0.246909	0.296512	0.254283	0.227376	0.191325	0.294688	0.211903	0.149911	0.195823	0.137998	0.115705	0.237111	0.251891	0.165395	-0.038295	-0.059217	0.0171253	0.055577	0.0471398	0.0279223	0.146369
IL12RB1	-0.0230299	0.0288171	0.104265	0.190047	0.244071	0.175023	0.0675235	0.0627164	0.172828	0.132674	0.13548	0.141426	0.0868552	0.137105	0.174442	0.159328	0.175729	0.165377	0.158443	0.184901	0.144496	0.189483	-0.0666652	-0.0936876	-0.0122389	-0.00948331	-0.13585	0.103267	0.14636
PLA2G15	-0.127605	0.0805296	0.160369	0.205737	0.232686	0.242362	0.141269	0.131682	0.217945	0.226635	0.23009	0.214333	0.180795	0.258935	0.226006	0.164705	0.19534	0.161925	0.18599	0.237374	0.252716	0.224091	-0.109214	-0.114421	0.00502067	-0.0548234	-0.18827	0.00604911	0.146359
SUOX	-0.276109	0.165032	0.226664	0.270304	0.20633	0.316376	0.218229	0.194475	0.217526	0.307428	0.228744	0.206186	0.170122	0.301026	0.114779	0.0744813	0.146126	0.0889357	0.200201	0.282462	0.346117	0.245311	-0.0762853	-0.170196	0.0940334	-0.0833807	-0.0937617	0.0265855	0.145793
SLC12A2	-0.0187386	0.00739529	0.0905529	0.162271	0.142586	0.139968	0.0882291	0.00070047	0.142143	0.0354484	0.104181	0.135166	0.059716	0.0999021	0.0282406	0.084673	0.0995202	0.0915202	0.0417855	0.147733	0.0955438	0.117932	0.108511	-0.0170446	0.0746217	0.0410256	0.0954924	-0.0153242	0.145616
CTSC	-0.0407526	0.0367542	0.0667619	0.0507738	-0.00117736	0.136066	0.039077	0.0330509	0.0928122	0.216377	0.042063	0.066171	0.170911	0.0686382	0.0771526	0.0236924	0.109355	0.0384794	0.0600736	0.130742	0.16136	0.137027	0.08155	0.110574	0.0438168	0.100663	0.0348942	-0.0535738	0.145545
DUOX2	-0.180491	-0.0329138	0.0551441	0.106075	0.0656893	0.098716	0.0503433	0.0260074	0.0803879	0.0284954	0.0765684	0.0728221	0.0165159	0.0322521	0.0711996	0.00864515	0.00947461	-0.00470859	0.0417321	0.0707872	0.071572	0.107968	0.0368273	-0.089865	-0.0536992	-0.0673252	-0.0280666	0.0503414	0.145343
SUSD2	-0.23897	0.173362	0.212088	0.272977	0.199681	0.288749	0.273597	0.296129	0.222117	0.275842	0.271247	0.245979	0.169848	0.374849	0.18644	0.0674835	0.0850688	0.0416192	0.166599	0.240654	0.358315	0.155283	-0.208648	-0.242572	-0.123947	-0.226463	-0.254284	-0.078576	0.145338
LUZP2	-0.106179	0.185476	0.168051	0.152272	0.239157	0.160575	0.128361	0.117372	0.231652	0.159647	0.245566	0.204224	0.159343	0.197886	0.257596	0.186744	0.229573	0.164555	0.191658	0.213274	0.178897	0.215103	-0.0687601	-0.132835	0.0218129	-0.00942004	-0.14442	0.0926901	0.145085
KLK14	-0.135305	0.172322	0.264792	0.309466	0.313031	0.253271	0.210188	0.206374	0.256513	0.213425	0.291283	0.240318	0.191653	0.326449	0.233762	0.173524	0.204763	0.172288	0.163774	0.280591	0.24225	0.240479	-0.042839	-0.159306	0.0569369	-0.127251	-0.18906	0.0649479	0.145008
LIPF	-0.24605	0.217274	0.125647	0.170837	0.0702789	0.142702	0.22931	0.223962	0.00210903	0.146726	0.0777026	0.119014	0.066783	0.204453	0.0207504	0.0176809	-0.0158788	0.00773929	0.0465532	0.0968442	0.12342	0.0349477	0.0107972	-0.0460011	-0.0434072	-0.0849612	-0.0240139	-0.0720409	0.144969
PRG3	-0.0826361	0.294837	0.187587	0.239125	0.236296	0.210316	0.222678	0.207232	0.150021	0.190137	0.239539	0.205866	0.135627	0.197998	0.155083	0.201817	0.18322	0.178247	0.247446	0.212108	0.203467	0.216733	0.123255	0.0364725	0.12883	0.0622394	0.0194474	-0.0133426	0.144922
GFRA3	-0.409154	0.257202	0.219522	0.264171	0.171857	0.303945	0.30257	0.220481	0.186412	0.263772	0.215395	0.221552	0.136623	0.380117	0.127625	-0.00858514	0.0318204	-0.0409186	0.106516	0.20473	0.302321	0.10874	-0.243834	-0.344635	-0.094439	-0.185495	-0.0924982	-0.0959848	0.144897
B2M	0.189649	0.152662	0.134857	0.147923	0.266022	0.112899	0.104001	0.096981	0.16671	0.121871	0.144738	0.198486	0.223213	0.100188	0.206784	0.21659	0.256858	0.21647	0.199388	0.183665	0.0925332	0.20439	0.034049	0.00294194	0.0584093	0.0778751	-0.0895668	0.139377	0.144843
GSN	-0.0845474	0.210454	0.178934	0.203518	0.193588	0.197177	0.21385	0.182123	0.160167	0.174401	0.228434	0.192655	0.0905154	0.250234	0.208494	0.180258	0.15603	0.148044	0.137946	0.195899	0.169749	0.113937	0.0562227	0.0201516	0.0370331	0.0719635	0.0943722	-0.0276603	0.144767
MANSC1	-0.112947	0.0768334	0.204788	0.316854	0.322681	0.337138	0.220681	0.178565	0.249571	0.270623	0.275253	0.263857	0.196036	0.279982	0.241377	0.215284	0.237494	0.230244	0.249564	0.287749	0.265435	0.252887	0.014051	-0.000232569	0.105205	0.0230196	-0.15168	0.0241195	0.144747
PKLR	-0.226478	0.0648625	0.170336	0.20766	0.14866	0.230264	0.174314	0.22453	0.144742	0.220206	0.193034	0.147346	0.096936	0.244035	0.102861	0.0681837	0.0571126	0.0773041	0.114606	0.196821	0.249149	0.167248	-0.121055	-0.17045	0.00626864	-0.116416	-0.228054	0.0572434	0.144662
TNFSF13	-0.123981	0.150656	0.144197	0.224361	0.257963	0.25427	0.178969	0.187236	0.18856	0.233678	0.224627	0.233464	0.14538	0.224114	0.1691	0.0757143	0.117391	0.0664289	0.214106	0.213868	0.259952	0.170674	-0.157864	-0.177782	-0.0535927	-0.146174	-0.209139	-0.00197874	0.144656
BAG6	-0.26	0.0294723	0.188071	0.222514	0.197832	0.249739	0.149456	0.153949	0.246594	0.311332	0.26816	0.177668	0.159125	0.304459	0.123476	0.0936631	0.131825	0.0918115	0.121785	0.237241	0.328587	0.203378	-0.146685	-0.19448	0.0569604	-0.102701	-0.16651	0.0299727	0.144297
LECT2	0.0613535	0.114237	0.209743	0.240446	0.264749	0.194752	0.147253	0.0463041	0.194702	0.143239	0.173606	0.182037	0.184219	0.175692	0.236811	0.259407	0.239972	0.246386	0.101601	0.24724	0.0907161	0.201081	0.161664	0.0947649	0.21002	0.221776	0.143498	0.05167	0.14414
SEL1L	-0.0470785	-0.0309449	0.15572	0.18939	0.216164	0.207504	0.0916378	0.0865854	0.198245	0.147416	0.142797	0.207086	0.139261	0.170333	0.170381	0.182652	0.208127	0.228535	0.1592	0.238247	0.137042	0.19931	0.0485539	0.0287697	0.112698	0.0965755	-0.0128192	0.016581	0.144096
SUSD5	-0.127766	0.127196	0.155189	0.218235	0.23404	0.211995	0.18597	0.187562	0.174208	0.208972	0.184	0.240556	0.0892828	0.221185	0.173963	0.127873	0.125821	0.10614	0.157021	0.185134	0.204914	0.137754	-0.0308382	-0.0960951	-0.0325552	-0.011094	-0.0515948	0.0307042	0.143883
TNFAIP2	-0.158366	0.0860944	0.124601	0.217794	0.200099	0.266449	0.102927	0.127172	0.182974	0.214697	0.210727	0.177814	0.136447	0.203682	0.172765	0.101662	0.160253	0.109704	0.202913	0.243959	0.287664	0.213299	-0.112869	-0.0967013	0.0157257	-0.105098	-0.201329	-0.0316993	0.143318
SIRT2	-0.155506	0.0478277	0.169474	0.209015	0.212865	0.265783	0.127883	0.116191	0.210927	0.219072	0.230662	0.177573	0.174177	0.223966	0.200099	0.168144	0.187325	0.192157	0.202092	0.254184	0.279602	0.239517	-0.0642949	-0.0526082	0.159282	0.00686602	-0.147276	0.0207157	0.142895
CPA4	-0.273672	0.236027	0.187756	0.227688	0.238586	0.246104	0.230538	0.187568	0.196156	0.273092	0.291187	0.196221	0.127051	0.26332	0.112938	0.0542977	0.12108	0.0381127	0.199525	0.231241	0.286169	0.173852	-0.0821081	-0.191795	0.0142425	-0.134987	-0.108142	-0.0357303	0.142823
CCS	-0.162104	0.0340613	0.163211	0.152879	0.145064	0.18061	0.141737	0.170439	0.202806	0.206534	0.214499	0.140078	0.138055	0.214871	0.237437	0.196324	0.158738	0.220706	0.132628	0.227567	0.241594	0.183031	0.0149225	0.0370164	0.169494	0.110429	-0.0873889	0.00927446	0.142724
NCS1	-0.164171	0.090656	0.123289	0.197609	0.165068	0.190115	0.160024	0.180053	0.128914	0.204425	0.142862	0.177481	0.146026	0.235181	0.155461	0.0936713	0.137891	0.112009	0.193541	0.210553	0.210182	0.155337	-0.0858478	-0.102817	-0.00632479	-0.087897	-0.163506	-0.0102717	0.142663
ACE2	-0.194795	0.184146	0.242859	0.260935	0.222566	0.313403	0.206569	0.139345	0.302503	0.272959	0.256528	0.254731	0.224773	0.321352	0.16788	0.180113	0.196498	0.165234	0.150833	0.284648	0.308025	0.253863	-0.0357395	-0.109675	0.127675	-0.00462896	-0.103301	-0.0152051	0.142509
CLMP	-0.121853	0.0838781	0.188205	0.23666	0.247562	0.210727	0.192517	0.187325	0.180107	0.190224	0.181269	0.219194	0.13932	0.252661	0.138405	0.0855316	0.157595	0.101757	0.152259	0.188035	0.199966	0.186543	-0.0788458	-0.209652	-0.0464014	-0.117993	-0.159568	0.0979863	0.142386
SCGB2A2	-0.0872487	0.169226	0.15376	0.124054	0.0864957	0.0733635	0.214918	0.1272	0.0045421	0.132591	0.0587746	0.145414	0.125391	0.146031	-0.000155433	-0.021185	0.032204	0.0376207	0.0888173	0.0855538	0.0689171	0.0164255	0.0764607	-0.030075	0.0943553	0.00550016	0.0808838	-0.171515	0.142027
CIRBP	-0.163366	0.0780535	0.199484	0.187234	0.197695	0.25193	0.155003	0.0872228	0.216271	0.232261	0.256159	0.192714	0.198115	0.235513	0.224416	0.166485	0.23139	0.16633	0.218013	0.283301	0.271973	0.224469	-0.0981228	-0.0562185	0.14104	0.00946479	-0.137585	-0.0522527	0.141962
COL24A1	-0.0800103	0.222475	0.211981	0.28733	0.27621	0.312576	0.266606	0.257848	0.195807	0.282116	0.274982	0.285953	0.122139	0.266748	0.206395	0.103246	0.154273	0.105296	0.285891	0.249778	0.260802	0.145367	-0.0637705	-0.157833	0.0362397	0.0379802	0.0483677	-0.0972959	0.141947
LTBP3	-0.11475	0.0353887	0.161037	0.215823	0.257593	0.241738	0.114476	0.0781964	0.269798	0.173653	0.23249	0.253232	0.179194	0.191551	0.257319	0.247231	0.261838	0.259394	0.231235	0.255919	0.204626	0.240376	0.0124461	-0.0940557	0.115811	0.0959138	0.0147	-0.022354	0.141601
C1QTNF6	-0.146218	0.189694	0.181088	0.252336	0.204674	0.312673	0.207638	0.15523	0.201857	0.274838	0.182615	0.180099	0.165321	0.236243	0.0808823	0.0424261	0.111748	0.0442	0.121852	0.233519	0.227562	0.153179	-0.0554637	-0.119598	0.0623316	-0.0721551	-0.100339	0.0236652	0.141476
SLAMF7	-0.101393	0.0489885	0.133096	0.191917	0.201062	0.204772	0.122296	0.112079	0.15721	0.202215	0.179384	0.17938	0.147584	0.208343	0.230994	0.192483	0.12802	0.160524	0.163561	0.194354	0.209898	0.170475	-0.0168105	0.00848437	0.030417	0.0255042	-0.0870697	-0.00293105	0.141413
ITGB5	-0.201725	0.113678	0.190215	0.188404	0.155671	0.21128	0.187883	0.203455	0.197556	0.218447	0.190079	0.199893	0.121602	0.277695	0.193115	0.0975843	0.121235	0.106869	0.124518	0.207021	0.256637	0.164048	-0.0950064	-0.150821	-0.0596418	-0.112394	-0.170065	-0.0298489	0.141282
TNFRSF11B	-0.0785047	0.026021	0.118872	0.105856	0.134754	0.138642	0.0900572	0.126786	0.142467	0.148243	0.156217	0.131686	0.182127	0.109357	0.154301	0.11043	0.167536	0.143186	0.180259	0.191011	0.173128	0.180461	0.0388647	0.0641963	0.0962799	-0.0277624	-0.156521	-0.0567265	0.141184
LHPP	-0.180334	0.102733	0.233173	0.242755	0.261769	0.248366	0.18246	0.152313	0.220015	0.211623	0.239054	0.219244	0.15352	0.270411	0.236878	0.237361	0.214326	0.259405	0.213364	0.302585	0.262801	0.253399	0.0503537	0.00467948	0.21701	0.0975185	-0.0253019	0.056813	0.141143
IL17D	-0.186459	0.103636	0.17896	0.215829	0.228245	0.206178	0.173095	0.253532	0.15821	0.214568	0.193821	0.199154	0.12051	0.269321	0.129445	0.0287483	0.0825925	0.0709596	0.193581	0.212985	0.21473	0.10979	-0.165295	-0.252055	-0.0933424	-0.157424	-0.181195	-0.0695506	0.14106
DLL1	-0.0273506	0.0784987	0.203476	0.273657	0.294881	0.270411	0.1814	0.182596	0.222661	0.203298	0.213714	0.247232	0.182964	0.251241	0.184174	0.182883	0.20001	0.182161	0.171444	0.25581	0.189271	0.222627	-0.0485579	-0.0720013	0.0481614	-0.00822501	-0.125034	0.043205	0.140891
GIP	0.0151869	0.112545	0.0581938	0.07711	0.0799771	0.0219268	0.116095	0.0288247	0.0171138	-0.0416509	-0.00375184	0.0648027	0.0870414	0.0438374	0.0407343	-0.00405408	0.0995924	0.0402984	0.100225	0.0708258	-0.0312787	0.0438607	0.0648156	0.0864736	0.0498467	-0.0457214	-0.10888	-0.00179607	0.140882
EPHB6	-0.100258	0.100572	0.1555	0.229732	0.248356	0.232612	0.181862	0.172815	0.179977	0.208779	0.199971	0.22776	0.197064	0.192801	0.189411	0.153839	0.196062	0.140914	0.203489	0.210779	0.208473	0.190541	-0.0182646	-0.0523986	0.0130551	-0.0247279	-0.0958982	0.0158482	0.140738
SMAD2	0.153387	0.0298473	0.0757382	0.0276819	0.115442	0.0579457	0.0470472	0.0374082	0.0653055	0.11774	0.0926845	0.0757253	0.149537	0.0620396	0.100332	0.111782	0.121883	0.100661	0.099232	0.12783	0.147748	0.178425	0.227054	0.235834	0.183976	0.250481	0.271113	0.0338493	0.140676
DPEP1	-0.100287	0.0961253	0.18474	0.207679	0.195701	0.171048	0.224864	0.0872996	0.182399	0.0904935	0.131982	0.18289	0.148177	0.177052	0.0963522	0.0993178	0.133458	0.123149	0.0975958	0.165603	0.0987945	0.124309	0.131834	0.0683347	0.196877	0.0695013	0.0878965	-0.059209	0.140615
ROBO2	-0.21766	0.144393	0.210882	0.264691	0.188358	0.285994	0.256305	0.239573	0.191329	0.293254	0.229231	0.250084	0.176706	0.343407	0.218465	0.114636	0.14506	0.142328	0.200066	0.229344	0.312311	0.163551	-0.14779	-0.193909	-0.0291638	-0.0611842	-0.133382	-0.116246	0.140445
FGA	0.0250033	0.127642	0.121229	0.147083	0.163572	0.135286	0.0627468	0.154457	0.162903	0.132575	0.198784	0.124752	0.120515	0.131673	0.192069	0.145652	0.175723	0.111558	0.182216	0.181878	0.146632	0.144531	0.0284346	-0.0311388	0.0314382	-0.0313634	-0.202254	-0.0524588	0.140379
ATXN3	-0.203744	0.0456765	0.186257	0.219765	0.220244	0.255134	0.141078	0.129202	0.243893	0.195949	0.246746	0.18941	0.156897	0.273539	0.21618	0.178996	0.164302	0.196379	0.114336	0.2444	0.268824	0.234643	-0.0891228	-0.108977	0.0892185	0.00495807	-0.142058	0.0432017	0.140196
SLAMF8	-0.0146939	0.0728495	0.133585	0.210961	0.251302	0.211159	0.111906	0.0637482	0.211157	0.147077	0.163983	0.188604	0.215267	0.125437	0.141953	0.114322	0.208911	0.17123	0.185052	0.173471	0.172081	0.242767	-0.0358011	-0.0381834	0.0391128	-0.0298136	-0.178982	0.0193567	0.139804
EGFL7	-0.105879	0.0912702	0.15489	0.252214	0.231876	0.227885	0.180218	0.0882147	0.122033	0.11691	0.131928	0.178544	0.166399	0.177717	0.0988857	0.0321142	0.0896743	0.043028	0.106924	0.211357	0.123213	0.13532	0.00777083	-0.12747	0.0512578	-0.075706	-0.149569	-0.0118165	0.139756
SFTPD	-0.0783009	0.0172522	0.178818	0.175949	0.197755	0.19064	0.173642	-0.00450445	0.192221	0.144803	0.147664	0.151641	0.129709	0.274639	0.119653	0.0828878	0.0940402	0.0744149	0.0157353	0.111152	0.108592	0.1392	-0.0169153	-0.0924322	0.0194539	0.0443177	-0.0220928	0.0674767	0.139663
MARCO	-0.238565	0.223424	0.287873	0.332859	0.306166	0.338762	0.343788	0.265755	0.239244	0.262554	0.27361	0.299676	0.16115	0.375649	0.196608	0.127891	0.110588	0.108742	0.158141	0.242063	0.283211	0.208473	-0.138005	-0.181392	-0.03838	-0.120036	-0.167391	0.0932679	0.139627
BTD	-0.190892	0.230542	0.193365	0.278655	0.202756	0.244061	0.278831	0.233689	0.164272	0.21186	0.195415	0.233024	0.19118	0.299122	0.178866	0.0934239	0.110781	0.0777501	0.195916	0.146113	0.244858	0.114619	-0.167182	-0.21997	-0.0663417	-0.168595	-0.235163	0.00481565	0.139512
GLT8D2	-0.0798999	0.066838	0.095463	0.218697	0.19271	0.188601	0.125532	0.0794402	0.139629	0.149844	0.173072	0.185421	0.100707	0.079905	0.163602	0.173311	0.187328	0.146447	0.213616	0.177987	0.14083	0.157348	0.035815	-0.0820436	0.123818	0.0251181	0.026537	0.00136725	0.13896
PTGDS	-0.0675957	0.12957	0.187785	0.20541	0.272358	0.173527	0.180162	0.119919	0.202868	0.117548	0.188672	0.228531	0.120265	0.248579	0.212576	0.189915	0.184192	0.168396	0.117941	0.205932	0.130003	0.18416	0.0307415	-0.0845238	0.0400581	0.0308997	-0.034688	0.0767576	0.138917
PDRG1	0.100553	0.175501	0.161361	0.188105	0.225619	0.161588	0.167705	0.0425328	0.198329	0.151926	0.143894	0.170847	0.197512	0.152519	0.180459	0.142417	0.20808	0.193621	0.131777	0.143941	0.110729	0.142728	0.0719208	0.111793	0.175429	0.128827	0.0637616	-0.126497	0.138744
TG	-0.180933	0.178425	0.235741	0.268299	0.309605	0.266077	0.225507	0.16785	0.268502	0.227236	0.275978	0.226818	0.120737	0.361781	0.173981	0.130138	0.115715	0.112502	0.127534	0.22826	0.213938	0.154008	-0.162201	-0.245251	-0.00448939	-0.0719071	-0.160046	0.103736	0.138707
C4BPB	0.0325247	0.208648	0.15439	0.173046	0.24314	0.128687	0.107713	0.0815268	0.171882	0.0783691	0.189847	0.198863	0.181816	0.147153	0.245295	0.188349	0.220533	0.19752	0.249877	0.196401	0.117284	0.19552	0.0188743	-0.0108007	0.0968377	-0.0242817	-0.164846	0.00552796	0.138655
F10	-0.0298244	0.10184	0.075989	0.124249	0.167478	0.0966797	0.061458	0.0482567	0.136671	0.043421	0.172814	0.12741	0.0706503	0.116763	0.21863	0.192211	0.151013	0.158161	0.191844	0.150213	0.0878951	0.127339	-0.0248756	-0.0489362	0.0132812	-0.0318033	-0.126085	-0.103191	0.138581
IFIT3	-0.0314524	0.0611145	0.120556	0.162389	0.182971	0.190971	0.0616123	-0.00885644	0.191249	0.0599792	0.176592	0.138345	0.082971	0.0661735	0.16965	0.127951	0.180064	0.130379	0.142556	0.1802	0.115694	0.21524	0.045878	-0.0247233	-0.0195852	0.0468693	0.0123345	-0.065585	0.138508
CEACAM21	-0.00874197	0.073711	0.214231	0.208332	0.26791	0.224211	0.152317	0.18277	0.214619	0.251797	0.200062	0.192009	0.192399	0.24159	0.179896	0.167027	0.19668	0.169389	0.138127	0.210275	0.206006	0.201889	0.0012776	0.0227476	0.107453	0.0364836	-0.117243	0.174739	0.138374
PAMR1	-0.099735	0.177693	0.142509	0.1565	0.204252	0.134861	0.13593	0.0982831	0.174966	0.0948265	0.186425	0.189849	0.197992	0.195817	0.236384	0.221077	0.204281	0.20502	0.21693	0.180038	0.157522	0.20124	0.0295005	-0.036582	0.0584984	-0.0123413	-0.147354	-0.0225733	0.138292
CCDC50	-0.0888253	0.0623634	0.14828	0.128737	0.157063	0.158003	0.0940866	0.0959556	0.147172	0.181162	0.159846	0.16333	0.174359	0.170172	0.170883	0.13301	0.193433	0.168983	0.220179	0.217452	0.228008	0.225867	0.00679109	-0.0488446	0.101556	0.0360938	-0.0402419	-0.0123141	0.138181
CST3	0.00271557	0.108756	0.209562	0.233416	0.304275	0.215811	0.159207	0.164038	0.22819	0.183202	0.227656	0.247456	0.176489	0.259673	0.275667	0.249866	0.25263	0.237857	0.194974	0.271924	0.177512	0.209634	-0.00744771	-0.0395769	0.0578991	0.0187773	-0.149174	0.0985133	0.137664
LRP11	-0.169381	0.0845737	0.118014	0.215736	0.159006	0.215758	0.174779	0.186364	0.0955861	0.18406	0.133777	0.204476	0.118278	0.203537	0.0746539	0.0470925	0.121389	0.0700047	0.184086	0.160679	0.198481	0.147346	-0.0628384	-0.111603	-0.0117757	-0.100925	-0.149978	-0.0353552	0.137233
ADGRB3	-0.2193	0.116333	0.203736	0.251398	0.246842	0.228125	0.236024	0.196556	0.212365	0.186753	0.224136	0.251329	0.146726	0.321262	0.192064	0.182572	0.18525	0.152777	0.126247	0.261003	0.210811	0.15535	-0.0179194	-0.090755	0.056116	-0.0112158	-0.0733366	0.00886642	0.13722
GLO1	-0.231444	0.00636446	0.217029	0.243664	0.277876	0.280407	0.171595	0.107635	0.298499	0.215289	0.2763	0.181358	0.0958072	0.308804	0.20061	0.157854	0.176173	0.188251	0.161646	0.277709	0.276996	0.228679	-0.109481	-0.187014	0.0953077	-0.0769464	-0.214218	0.0278784	0.136694
CSF1R	-0.123135	0.17042	0.238561	0.364951	0.297674	0.372683	0.268741	0.334429	0.206645	0.309947	0.236212	0.265061	0.168731	0.307358	0.148232	0.127247	0.112008	0.122672	0.159694	0.263075	0.28761	0.210316	-0.101053	-0.184402	-0.050925	-0.0681461	-0.0725789	0.0501816	0.136402
SCARF1	-0.0888956	0.0752989	0.19377	0.261108	0.279069	0.281488	0.174789	0.175449	0.225804	0.239352	0.243513	0.229763	0.169503	0.277542	0.206838	0.197311	0.213647	0.193502	0.217606	0.265549	0.271396	0.239045	-0.0698904	-0.115294	0.0625546	-0.0299475	-0.128484	0.0769097	0.136285
BCAM	-0.293696	0.0838376	0.240005	0.335846	0.264948	0.400585	0.268178	0.222613	0.245762	0.335313	0.268471	0.244501	0.165237	0.371425	0.175067	0.0725816	0.12672	0.0837385	0.158393	0.26986	0.346188	0.188608	-0.182877	-0.269702	-0.0137514	-0.151353	-0.211706	-0.0917828	0.135986
PNLIPRP2	-0.0562308	0.14977	0.198851	0.0826124	0.138424	0.101273	0.138665	0.0893841	0.175875	0.214066	0.160681	0.188474	0.199918	0.1731	0.177162	0.156669	0.222379	0.180163	0.189075	0.222911	0.186868	0.160553	0.0853712	0.0431303	0.18198	0.0493566	-0.0209632	0.0323396	0.135918
GRIN2B	-0.058979	0.0493965	0.125717	0.0980479	-0.0149012	0.0867203	0.187346	0.148574	0.0708763	0.118217	0.0441147	0.109899	0.178011	0.089161	0.075786	0.0812881	0.0924717	0.129415	0.0463892	0.05088	0.0779658	0.0905756	0.0978355	0.0828944	0.140658	0.148658	0.143308	-0.0924575	0.135728
IL10	-0.0635861	0.0477912	0.128419	0.209636	0.190702	0.164718	0.133844	0.111846	0.133099	0.134733	0.123687	0.131814	0.155434	0.155819	0.0845748	0.0386181	0.0807742	0.0394063	0.150346	0.162207	0.142371	0.168457	-0.0921097	-0.13582	-0.0301156	-0.0834499	-0.111461	0.0176512	0.13562
PEPD	-0.160754	0.147514	0.197509	0.293025	0.304078	0.281548	0.21063	0.207521	0.248474	0.212287	0.255363	0.230585	0.174405	0.295416	0.231444	0.18381	0.162374	0.172672	0.213628	0.271146	0.279141	0.208762	-0.0777884	-0.0965246	0.0279158	-0.0973435	-0.165743	-0.0326494	0.135566
LILRB5	-0.181181	0.0990438	0.155832	0.235124	0.259888	0.249646	0.149627	0.212778	0.210624	0.154594	0.257202	0.190528	0.0644798	0.266252	0.197288	0.167746	0.130886	0.133799	0.161438	0.245417	0.245829	0.168032	-0.100703	-0.199331	0.0151138	-0.123	-0.183286	0.0936476	0.13533
SERPINE2	-0.0147843	-0.00200143	0.0198816	0.0912812	0.151091	0.106414	-0.0151286	-0.0145342	0.0629094	-0.0144853	0.0909447	0.0576666	0.0421078	0.0249669	0.114608	0.15022	0.156272	0.126035	0.110584	0.187244	0.0794091	0.182024	0.155574	0.076748	0.14556	0.148307	0.0356175	0.0688036	0.13523
CXCL6	0.00814638	0.0956767	0.101451	0.148079	0.149806	0.175624	0.095795	0.101242	0.165842	0.18112	0.158228	0.182088	0.244773	0.114483	0.159905	0.181178	0.249991	0.182976	0.199206	0.178829	0.15499	0.194382	0.0622314	0.081493	0.0791329	0.112916	-0.0360033	-0.0296608	0.135191
SH3GLB2	-0.141417	0.0858525	0.14673	0.171603	0.133418	0.198039	0.139411	0.166079	0.154141	0.223195	0.202629	0.133481	0.102113	0.234165	0.211394	0.172148	0.128252	0.170001	0.142625	0.22423	0.226092	0.130652	-0.0352875	-0.020922	0.141671	0.0731866	-0.0664486	-0.024669	0.135107
TXNL1	-0.0164788	0.154404	0.121175	0.184486	0.144918	0.209978	0.147581	0.0874469	0.114451	0.144939	0.0897642	0.121566	0.0908456	0.150964	0.0457092	0.0495903	0.0499621	0.033834	-0.00427444	0.131992	0.104996	0.115191	-0.0178626	-0.0540676	0.0533513	0.0559979	0.0884938	0.0624479	0.13492
DDR1	-0.175282	0.126905	0.205417	0.293515	0.248237	0.318033	0.249779	0.229189	0.186146	0.25295	0.204091	0.242849	0.193585	0.273548	0.205782	0.135138	0.177138	0.125595	0.230413	0.252078	0.272564	0.188547	-0.0641759	-0.102477	0.0108399	-0.0850402	-0.17478	-0.0575488	0.134695
LILRA5	0.0312936	0.15313	0.144032	0.163173	0.206044	0.200834	0.117718	0.148944	0.202526	0.149218	0.213858	0.201452	0.180116	0.181148	0.226413	0.185908	0.210303	0.197481	0.221613	0.225471	0.205213	0.210547	-0.0497341	-0.036393	0.0531543	-0.0419171	-0.160288	0.0387939	0.134664
CCL22	-0.0323001	0.181703	0.179583	0.207884	0.207387	0.153158	0.150514	0.172958	0.155232	0.102185	0.181518	0.180233	0.155345	0.226273	0.234979	0.261692	0.176471	0.250397	0.123028	0.14063	0.138123	0.177241	0.068362	-0.0177651	0.186662	0.0633992	-0.0404033	0.0434088	0.134607
TEK	-0.109261	0.13551	0.208526	0.265123	0.23037	0.292652	0.197626	0.171037	0.1997	0.273756	0.234761	0.220537	0.1783	0.308172	0.208131	0.17908	0.174875	0.145683	0.173498	0.267188	0.248441	0.194607	-0.0450983	-0.0812004	0.0710255	0.012055	-0.0674626	-0.032199	0.134455
FAM171B	-0.0442529	0.0347952	0.135764	0.210698	0.228048	0.223944	0.144933	0.102188	0.163806	0.202064	0.182846	0.175269	0.190966	0.225973	0.189401	0.152367	0.191818	0.141848	0.174372	0.160663	0.171754	0.16324	-0.0843703	-0.140716	0.100406	0.0491605	0.039484	-0.0862391	0.134408
MOG	-0.0626141	0.168037	0.14657	0.083859	0.156577	0.0863951	0.0872835	0.14942	0.13322	0.0798021	0.137978	0.159143	0.0707749	0.138782	0.205505	0.175533	0.165939	0.16269	0.113573	0.165533	0.0809995	0.118194	0.0409179	-0.0945848	0.035502	0.0325493	-0.0587726	-0.0372759	0.134325
CD244	-0.118667	0.145647	0.208486	0.30543	0.293573	0.316215	0.251611	0.225051	0.208846	0.299219	0.228702	0.27682	0.193445	0.305078	0.156506	0.152098	0.144815	0.16456	0.138758	0.20004	0.271644	0.209328	-0.104038	-0.138367	-0.00522061	0.00753954	-0.0174427	0.0487515	0.134231
GADD45B	-0.0891338	-0.00984668	0.0498109	0.0107029	0.0569639	0.048874	-0.0504351	-0.0326726	0.166718	0.0679689	0.173046	0.0218073	0.044628	0.0939488	0.111909	0.121755	0.0664764	0.0767457	0.0478788	0.0965855	0.147661	0.157216	-0.0485767	-0.0227264	0.0458403	-0.046513	-0.0768014	0.115474	0.134123
SCARA5	-0.122883	0.0670941	0.123087	0.212992	0.184956	0.203464	0.15941	0.0913994	0.167392	0.216434	0.176653	0.149705	0.0978583	0.210218	0.121969	0.0314014	0.0793476	0.000892163	0.117273	0.17024	0.197011	0.0970251	-0.155576	-0.15909	-0.0894816	-0.16213	-0.212632	-0.00524765	0.134121
ANGPTL2	-0.231301	0.234056	0.224312	0.283044	0.202518	0.30673	0.250545	0.257402	0.241557	0.302824	0.28389	0.249	0.23347	0.32942	0.156338	0.0640848	0.0853323	0.0702209	0.204016	0.236	0.341184	0.202291	-0.173075	-0.221246	-0.0216546	-0.119854	-0.166498	-0.0424739	0.134097
KYAT1	-0.320083	0.178639	0.229762	0.322507	0.226057	0.37148	0.256741	0.227398	0.258927	0.345458	0.287076	0.239465	0.179782	0.358537	0.1753	0.0932479	0.145615	0.112127	0.229663	0.277219	0.379448	0.219424	-0.173841	-0.211814	0.0459997	-0.114873	-0.169956	0.0160623	0.134057
IGFBP2	0.0463696	0.103361	0.0523228	0.0466203	0.130392	0.0810408	0.0207224	0.0343586	0.0742571	0.119503	0.113057	0.0870145	0.0778785	0.061656	0.120558	0.102184	0.164071	0.0994227	0.15938	0.161136	0.0711918	0.0698273	0.0431202	0.0488421	0.0936882	0.0624496	-0.00277441	-0.137893	0.134049
JAM2	-0.166838	0.108977	0.27	0.294863	0.304077	0.286165	0.253799	0.228172	0.25728	0.220547	0.22713	0.263219	0.155642	0.353432	0.17236	0.124121	0.159553	0.135076	0.119767	0.279303	0.237243	0.227917	-0.0988413	-0.202756	-0.0116769	-0.108055	-0.136211	0.134199	0.133893
XCL1	-0.178948	0.0973192	0.142641	0.198479	0.202118	0.197043	0.158288	0.190635	0.153606	0.154808	0.178505	0.213663	0.130339	0.173745	0.145911	0.103474	0.138242	0.116818	0.206562	0.156482	0.202823	0.182643	-0.0956105	-0.192244	0.00592725	-0.115882	-0.188862	-0.00313908	0.133801
TNFSF12	-0.205859	0.136618	0.183742	0.22463	0.260806	0.21131	0.195262	0.135463	0.211198	0.165833	0.256914	0.208349	0.12825	0.283542	0.211068	0.128039	0.135664	0.131	0.155828	0.195208	0.216444	0.177659	-0.10821	-0.155857	-0.0415008	-0.0931948	-0.154896	-0.000490187	0.133279
PRCP	-0.225523	0.155765	0.200212	0.238257	0.230185	0.265841	0.168588	0.138455	0.281178	0.187065	0.268597	0.202309	0.167247	0.303779	0.20594	0.140092	0.182252	0.103847	0.178131	0.258356	0.276416	0.244746	-0.202438	-0.241251	-0.0239304	-0.176857	-0.316558	0.103574	0.133028
IL4R	-0.10611	0.040879	0.142921	0.188746	0.191453	0.24121	0.10536	0.0595995	0.18545	0.203389	0.177258	0.168954	0.127479	0.187611	0.080033	0.105209	0.149446	0.0818261	0.144643	0.245225	0.222476	0.191872	-0.0114605	-0.0832044	0.043527	-0.0492977	-0.140708	0.0697887	0.133
PRAP1	-0.0841324	0.0191883	0.141887	0.189962	0.203378	0.188535	0.139347	0.10857	0.154912	0.129751	0.134485	0.200116	0.180859	0.177121	0.15828	0.114541	0.180039	0.111921	0.133877	0.17522	0.155538	0.187205	-0.0625275	-0.122096	-0.00300688	-0.111347	-0.277973	0.0956844	0.132894
CX3CL1	0.0158177	0.0280334	0.110344	0.173406	0.238577	0.201043	0.103225	0.063877	0.153739	0.15435	0.155767	0.167078	0.0899693	0.154318	0.167093	0.138973	0.138576	0.111799	0.116961	0.199541	0.122383	0.114811	0.00983047	0.0109023	0.0380132	0.0848969	0.0389627	0.0553189	0.132745
AP2B1	-0.0535329	-0.00873181	0.0564129	0.0052496	0.0422959	0.0186715	0.0322467	0.00696514	0.0639463	0.098021	0.0623908	0.0424142	0.0613101	0.0203361	0.118655	0.114556	0.129321	0.101777	0.0605462	0.141129	0.0630119	0.0953564	0.133956	0.118784	0.156462	0.0926381	-0.120766	-0.00644271	0.132624
LGALS9	-0.00279176	0.0693429	0.224496	0.279182	0.374116	0.247532	0.146254	0.115517	0.275236	0.174719	0.244486	0.241034	0.184125	0.226875	0.213633	0.219818	0.247444	0.233125	0.20236	0.303093	0.176748	0.268506	0.0177599	-0.0397522	0.102248	0.0378451	-0.070246	0.0981982	0.132397
IL6	-0.0681051	-0.0648071	0.0889329	0.103826	0.17346	0.123219	0.00654247	0.0211859	0.152132	0.0747561	0.132146	0.1105	0.0559405	0.0653471	0.170174	0.133014	0.161883	0.148179	0.12015	0.195422	0.097909	0.182401	0.0605099	0.010148	0.0863497	0.00166483	-0.138742	0.032742	0.13232
DLK1	-0.248152	0.0872533	0.263851	0.301743	0.313261	0.322704	0.251258	0.145489	0.307105	0.22333	0.263427	0.283528	0.125357	0.375982	0.210231	0.13149	0.106739	0.119546	0.0637257	0.22686	0.254685	0.14741	-0.127988	-0.274146	-0.00713515	-0.0289164	-0.0279164	0.0438186	0.132201
MFAP5	-0.173125	0.111612	0.200888	0.228175	0.246813	0.245075	0.194278	0.139776	0.226413	0.212078	0.237342	0.209293	0.145825	0.310051	0.233212	0.137587	0.131112	0.0982012	0.12477	0.206265	0.250331	0.182668	-0.102886	-0.154566	-0.0657382	-0.0670365	-0.115238	0.140989	0.132097
BOC	-0.12762	0.135944	0.0627666	0.162833	0.124381	0.185859	0.152676	0.176787	0.111319	0.234795	0.179024	0.160041	0.120799	0.187967	0.111309	0.0377507	0.0677903	0.0167316	0.18897	0.109311	0.242602	0.0908157	-0.122144	-0.126612	-0.0827455	-0.0644377	-0.0818678	-0.11232	0.132053
SNED1	0.11796	0.152689	0.127156	0.122619	0.0724142	0.12368	0.151204	0.0905319	0.116825	0.16689	0.121983	0.150664	0.184065	0.173823	0.156482	0.111006	0.121683	0.124253	0.100338	0.127168	0.12578	0.0935011	0.114379	0.154667	0.0749496	0.145431	0.128645	-0.157328	0.1318
CD28	-0.170755	0.0606557	0.216875	0.269583	0.239506	0.282583	0.23173	0.185186	0.203481	0.206168	0.178723	0.196675	0.107409	0.290961	0.104352	0.0523073	0.0611815	0.0447275	0.0459583	0.193662	0.239921	0.168446	-0.11574	-0.255548	-0.0345365	-0.0843389	-0.0204397	0.0542838	0.131323
TMEM106A	-0.0536457	0.0422839	0.118552	0.139136	0.215276	0.173224	0.066028	0.0872888	0.172298	0.102157	0.163892	0.115651	0.109027	0.140845	0.16481	0.175278	0.165051	0.152107	0.104178	0.181925	0.17184	0.184595	-0.0241527	-0.0446609	0.142385	0.022173	-0.115667	0.107396	0.131174
ENPP2	-0.122178	0.0798228	0.176646	0.228673	0.194258	0.286345	0.204955	0.234281	0.192048	0.300136	0.235523	0.235547	0.1681	0.28663	0.216166	0.116822	0.134872	0.130602	0.172073	0.209589	0.287445	0.161364	-0.178523	-0.133948	-0.0520267	-0.0784317	-0.151967	0.00578048	0.130876
DTYMK	-0.234473	-0.0132729	0.149594	0.199002	0.13122	0.219582	0.151429	0.183689	0.174078	0.164742	0.191181	0.172329	0.130904	0.221755	0.155948	0.102556	0.100496	0.128691	0.134834	0.175892	0.255069	0.175068	-0.122106	-0.152458	0.0557021	-0.0697554	-0.199254	0.0186156	0.130727
CDH4	-0.0597859	0.00256761	0.0413262	0.0556392	0.0382424	0.0998237	0.003176	-0.056189	0.0963672	0.0857998	0.0843838	0.000127502	0.0245461	0.0612106	0.0297538	0.0866762	0.0199394	0.0248432	-0.0175673	0.122265	0.0982882	0.139534	0.127249	0.0969	0.0528925	0.117702	0.0787864	0.044496	0.130693
DPP4	-0.171919	0.173886	0.201167	0.256584	0.192007	0.290065	0.244226	0.214178	0.235348	0.223057	0.234212	0.253289	0.210918	0.340675	0.2278	0.173533	0.149913	0.147937	0.20035	0.2384	0.289951	0.163393	-0.135468	-0.149457	0.0151516	-0.0882109	-0.184983	-0.129717	0.130612
GPR101	0.15524	0.0317685	0.110521	0.117904	0.145834	0.0611949	0.0650523	0.0419118	0.0899935	0.0379548	0.0507308	0.111405	0.122309	0.0398287	0.13526	0.186082	0.143836	0.190228	0.140818	0.111097	-0.018549	0.0953049	0.232216	0.158768	0.264821	0.195629	0.0940274	0.0615909	0.130408
C1QTNF5	-0.147395	0.0746186	0.148227	0.126344	0.209033	0.127169	0.0816872	0.0172261	0.202483	0.0680166	0.214882	0.179828	0.121036	0.219212	0.267756	0.231794	0.225255	0.245067	0.200528	0.211395	0.127316	0.176117	0.0240598	-0.0107169	0.14624	0.0472562	-0.160202	0.0419639	0.130002
DAB2	-0.231849	-0.0768651	0.10318	0.143709	0.123382	0.180665	0.0638058	0.143806	0.144433	0.152818	0.128144	0.146316	0.0274475	0.150704	0.0986954	0.0672991	0.0507833	0.0627952	0.119114	0.207844	0.171712	0.13396	-0.11259	-0.174573	0.0342168	-0.150669	-0.26597	0.0603118	0.129882
YOD1	-0.0339657	0.0618095	0.151544	0.166615	0.16925	0.195335	0.141571	0.0792209	0.188486	0.204091	0.209786	0.136134	0.162162	0.226234	0.245639	0.187021	0.164713	0.185881	0.105646	0.194911	0.208476	0.171235	0.006789	0.0191774	0.115765	0.118293	-0.0124517	-0.00173629	0.129319
NME3	-0.208024	0.179123	0.145795	0.207386	0.240475	0.189715	0.18834	0.153417	0.16885	0.131693	0.190332	0.214853	0.116343	0.235948	0.237933	0.195062	0.162575	0.196885	0.18649	0.210455	0.178067	0.175367	-0.00154671	-0.0733635	0.0290437	-0.0443599	-0.124309	0.00961514	0.129145
HS6ST1	-0.165775	0.136747	0.127111	0.211618	0.159505	0.23756	0.191558	0.27469	0.139196	0.240975	0.177509	0.222136	0.18918	0.209806	0.151892	0.0737468	0.11065	0.0964288	0.199427	0.142985	0.252358	0.181332	-0.147098	-0.150573	-0.0732404	-0.117629	-0.171878	-0.0393766	0.12894
CDH15	0.0183686	0.0638123	0.240592	0.266454	0.246585	0.249265	0.200511	0.118749	0.203617	0.201907	0.167869	0.204066	0.10073	0.27017	0.144445	0.151672	0.117358	0.150386	0.035518	0.222433	0.162415	0.163246	0.00294927	-0.100406	0.0691635	0.0582668	0.00301429	0.131391	0.128929
SCARB2	-0.0739743	0.00287476	0.127583	0.193965	0.300278	0.184166	0.0785694	0.0789962	0.222815	0.123708	0.20241	0.207121	0.125292	0.140827	0.217824	0.206408	0.226338	0.204357	0.198655	0.231871	0.155545	0.24735	-0.0147129	-0.0728048	0.0342016	-0.019707	-0.16613	0.10246	0.128914
DPT	-0.193677	0.138819	0.26209	0.245566	0.231025	0.229306	0.243574	0.192044	0.25553	0.202865	0.259053	0.229892	0.131322	0.350772	0.171033	0.153241	0.15612	0.125599	0.0867806	0.203692	0.243514	0.2069	-0.051863	-0.206984	-0.0219593	-0.103648	-0.150615	0.105601	0.128847
COLEC12	-0.0483699	0.0639652	0.19977	0.247986	0.315614	0.235747	0.173852	0.171288	0.244069	0.225962	0.253788	0.24045	0.140923	0.244508	0.223016	0.137675	0.200656	0.16521	0.19099	0.270583	0.226894	0.213523	-0.0686781	-0.13927	-0.0077452	-0.0753291	-0.188395	0.0765338	0.128704
PTPRK	-0.219882	0.191763	0.221964	0.339882	0.321096	0.337872	0.226844	0.189666	0.234392	0.279306	0.279322	0.243235	0.154371	0.330378	0.163967	0.10942	0.179425	0.102826	0.270362	0.289911	0.278623	0.212016	-0.1648	-0.258303	0.0201	-0.172246	-0.253114	0.0013213	0.128431
HYAL1	-0.138118	0.197023	0.149566	0.213903	0.199186	0.205927	0.204475	0.178319	0.182118	0.19828	0.220467	0.226515	0.185155	0.269164	0.210916	0.142225	0.160069	0.118016	0.195278	0.155463	0.234027	0.140652	-0.157714	-0.181254	-0.0711484	-0.149784	-0.243016	-0.0105931	0.128415
SNCA	0.145691	0.0488868	0.105021	0.0471206	0.129268	0.0803436	0.0208577	0.00594356	0.122727	0.0914729	0.168197	0.0893789	0.0819611	0.115547	0.27349	0.268661	0.192099	0.261486	0.16334	0.1619	0.100113	0.121693	0.111636	0.175516	0.231292	0.231768	0.0556553	-0.0290515	0.128136
ACY3	-0.145051	0.154431	0.166792	0.177479	0.147702	0.184967	0.20417	0.107407	0.135201	0.0984462	0.114929	0.205389	0.184713	0.197907	0.110342	0.104515	0.151913	0.132488	0.177995	0.193771	0.183109	0.189151	-0.0307996	-0.150099	0.0941862	-0.0137779	-0.00839597	-0.0643654	0.128089
MATN2	-0.200351	0.0993888	0.138418	0.219034	0.203906	0.201793	0.137632	0.203003	0.159162	0.175117	0.200252	0.199913	0.107381	0.187912	0.126349	0.0869912	0.133192	0.101894	0.234996	0.159837	0.208233	0.160924	-0.0934593	-0.157839	-0.00945942	-0.166852	-0.251768	0.000906985	0.127892
CLEC7A	-0.074054	0.0424247	0.254526	0.27649	0.32039	0.254255	0.207776	0.194412	0.237959	0.218882	0.232215	0.26991	0.174715	0.288709	0.182672	0.200236	0.213522	0.201575	0.142434	0.262814	0.207157	0.2276	0.0054946	-0.112241	0.0701294	0.035725	-0.0525071	0.098357	0.127878
IDI2	-0.185291	0.0991184	0.216066	0.144122	0.196749	0.178678	0.154231	0.106856	0.182624	0.0967749	0.177039	0.175381	0.0449125	0.231665	0.0971387	0.0648547	0.0269226	0.0797722	0.00966707	0.15431	0.119861	0.0711851	-0.04449	-0.0811965	0.0491424	-0.0035181	0.101541	-0.00714355	0.127731
SLITRK2	-0.174876	0.115568	0.109274	0.183538	0.0968931	0.198625	0.215255	0.24516	0.0866088	0.255875	0.119789	0.181519	0.17974	0.196162	0.0348104	-0.0460429	0.0295491	-0.0404084	0.144452	0.0773349	0.232392	0.109408	-0.176064	-0.217457	-0.175244	-0.132307	-0.0984642	-0.0673394	0.127688
IGF1R	-0.0374592	0.0314014	0.105302	0.155815	0.152407	0.171322	0.115386	0.168522	0.10164	0.160692	0.103952	0.159981	0.132237	0.157551	0.141826	0.146207	0.154942	0.123272	0.168014	0.206246	0.153907	0.138393	-0.0101484	-0.0376805	-0.00453909	-0.0378054	-0.130553	-0.0153914	0.127543
FGD3	-0.136978	0.174296	0.127034	0.180752	0.104053	0.170478	0.14362	0.156556	0.0879423	0.108442	0.1132	0.0951477	0.107473	0.100732	0.0793599	0.101917	0.140169	0.110815	0.124597	0.160916	0.172875	0.189091	0.0939054	0.0196057	0.0811218	-0.0494832	-0.0407251	-0.0347203	0.12747
TNFSF10	-0.0776135	0.151433	0.109353	0.167247	0.161601	0.0950821	0.157697	0.126835	0.108788	0.080881	0.153801	0.170072	0.157325	0.143516	0.160768	0.0999138	0.156663	0.0908936	0.188482	0.0902476	0.128938	0.142271	-0.0963521	-0.155221	-0.0410669	-0.156318	-0.235525	0.025403	0.127321
DYNLT1	-0.176485	0.156515	0.180952	0.215283	0.225166	0.273863	0.138533	0.108532	0.182154	0.209679	0.23738	0.16229	0.128752	0.223607	0.116329	0.0465445	0.0987588	0.0532883	0.137713	0.253361	0.267539	0.187995	-0.103061	-0.105287	0.0459482	-0.13283	-0.129667	0.00956846	0.127258
BST1	-0.11205	0.236933	0.279191	0.306315	0.245899	0.300846	0.308642	0.267112	0.229495	0.30999	0.250843	0.275329	0.257915	0.333927	0.166685	0.139882	0.172029	0.135605	0.187165	0.234941	0.265366	0.198579	-0.036821	-0.018891	0.043469	0.00607405	-0.0676512	0.0243316	0.12691
PTEN	-0.0778466	-0.0308928	0.0318296	0.0473231	0.122293	0.0827964	0.0446826	-0.0774171	0.125236	0.00849725	0.0632478	0.0621594	0.0449792	0.0656038	0.104288	0.14961	0.18868	0.217074	0.104255	0.0715187	0.0761404	0.113145	0.089773	0.128936	0.249085	0.0694624	-0.0494739	0.0592437	0.126866
PLAT	-0.179496	0.0547205	0.17284	0.173232	0.141749	0.195794	0.153279	0.142218	0.212995	0.166011	0.167724	0.180426	0.112913	0.205436	0.114506	0.0838764	0.114298	0.104133	0.118337	0.152478	0.208597	0.182736	-0.0756896	-0.150437	-0.00393799	-0.119617	-0.249092	0.0481907	0.126744
ELN	0.0413969	0.0477531	0.153947	0.163202	0.222867	0.152768	0.087162	0.0617782	0.205697	0.140476	0.184227	0.199595	0.0733925	0.16375	0.208309	0.167662	0.239847	0.196158	0.147275	0.255155	0.126151	0.153763	0.116073	-0.000391951	0.0492344	0.0734374	0.0100353	-0.00639908	0.126626
IL11	0.00760749	0.126352	0.0830258	0.135161	0.205367	0.0938984	0.0809918	0.209832	0.0492605	0.0515907	0.176186	0.115604	0.037787	0.0805247	0.109707	0.151407	0.15997	0.13819	0.233387	0.146416	0.0638888	0.0855972	0.0174696	-0.0109622	0.137176	-0.00497453	-0.0555222	-0.0642906	0.126524
REG3A	-0.102937	0.0880631	0.156122	0.145117	0.211457	0.195389	0.130739	0.0619104	0.212539	0.128247	0.201683	0.136935	0.116092	0.204659	0.131782	0.0994868	0.128416	0.0703386	0.158217	0.202754	0.147003	0.150516	-0.0578428	-0.117429	0.0852821	-0.00291813	-0.110156	-0.0322258	0.126481
CRELD2	-0.042424	0.118895	0.214103	0.271351	0.353992	0.289523	0.189193	0.132339	0.273962	0.207555	0.239306	0.293956	0.233779	0.253035	0.243799	0.248679	0.267034	0.269008	0.214038	0.26927	0.199875	0.257091	0.00914117	-0.0154159	0.104051	0.0917426	-0.0236847	0.0731154	0.126295
CPXM1	-0.107435	-0.0182009	0.0197331	0.0808192	0.0720525	0.108749	0.0116993	0.111958	0.0976504	0.107754	0.110832	0.10037	0.15268	0.0662867	0.176191	0.0864954	0.144468	0.0817608	0.16403	0.164081	0.165928	0.128684	-0.0649024	-0.0847565	-0.000312499	-0.0151704	-0.141042	-0.0417804	0.126147
IL17A	-0.0397714	0.220461	0.191983	0.243247	0.142009	0.231598	0.237566	0.150185	0.172756	0.171002	0.124059	0.24092	0.264395	0.254546	0.129034	0.0584062	0.145396	0.082541	0.141626	0.141682	0.150423	0.140697	-0.109968	-0.23392	-0.023639	-0.0536819	-0.0416154	-0.0462746	0.12611
KIAA0319	0.00176146	0.128593	0.177518	0.178504	0.202489	0.208379	0.140572	0.0666539	0.208322	0.207801	0.19117	0.179292	0.1619	0.209547	0.258657	0.228955	0.211672	0.202856	0.082066	0.231954	0.150859	0.149772	0.109168	0.0774387	0.127967	0.173319	0.0764259	0.000620634	0.126004
CD6	-0.138416	0.128989	0.232984	0.298504	0.233228	0.302818	0.258504	0.208572	0.203296	0.241499	0.190098	0.233037	0.221307	0.314274	0.163471	0.116404	0.0763511	0.116264	0.0814731	0.191482	0.272472	0.188282	-0.1554	-0.220299	-0.0559673	-0.0848723	-0.141416	-0.0571142	0.125988
FOLR2	-0.100516	0.0569402	0.195941	0.270998	0.320491	0.267838	0.190409	0.19302	0.21112	0.192743	0.251704	0.255797	0.129975	0.245838	0.231482	0.187537	0.189166	0.187722	0.203302	0.235394	0.194024	0.184399	-0.0684267	-0.13287	0.00839247	-0.0606315	-0.130333	-0.0102325	0.125761
FCAR	-0.0872559	0.0740615	0.180241	0.311803	0.2544	0.331613	0.217418	0.179774	0.202229	0.202537	0.205938	0.228063	0.193643	0.257305	0.201745	0.194876	0.151129	0.189382	0.141697	0.246312	0.230901	0.211856	-0.0308951	-0.0328034	0.0415918	0.00691107	-0.0908398	-0.0165098	0.125666
SIRPA	-0.0468994	0.0926464	0.142072	0.137874	0.169016	0.254349	0.171724	0.139152	0.20046	0.311841	0.19702	0.192037	0.172129	0.218336	0.175079	0.0734488	0.140734	0.0977108	0.141507	0.150054	0.252212	0.11307	-0.0884847	-0.0254706	0.0206451	0.0347421	-0.0424905	-0.0507134	0.125657
VWC2	-0.0382386	0.0376179	0.121579	0.133193	0.199033	0.0940858	0.117751	0.0973234	0.161788	0.0779122	0.176237	0.164795	0.140355	0.116211	0.15216	0.104238	0.147296	0.139916	0.122103	0.11229	0.129058	0.187747	0.00079154	-0.106644	0.0045169	-0.0465063	-0.0940354	-0.0341318	0.125636
NUB1	-0.173211	-0.0337628	0.108411	0.143313	0.116417	0.203956	0.0788959	0.0729396	0.126002	0.103581	0.138597	0.140135	0.164392	0.126056	0.121896	0.109601	0.111765	0.127044	0.147792	0.164617	0.193229	0.1815	-0.00906051	-0.00149908	0.0956052	0.0399821	-0.051019	-0.0427385	0.125533
ITM2A	-0.211269	0.184743	0.164356	0.252193	0.19209	0.264085	0.234985	0.165049	0.101681	0.250662	0.169146	0.152734	0.106382	0.202615	-0.0129679	-0.0930037	-0.00424884	-0.103144	0.115327	0.164225	0.241316	0.123854	-0.154526	-0.286864	-0.145518	-0.247182	-0.209685	0.100825	0.1255
GFRAL	-0.252384	0.218647	0.302401	0.324193	0.239455	0.326938	0.326136	0.224762	0.223634	0.369828	0.25607	0.262952	0.219698	0.408965	0.14772	0.0738533	0.111156	0.0424854	0.10611	0.212689	0.326769	0.161257	-0.123877	-0.227917	-0.00824106	-0.0171407	0.0203737	0.0469358	0.125499
KLK15	-0.158469	0.084732	0.142525	0.18011	0.20866	0.210879	0.12721	0.0487986	0.195748	0.124751	0.191757	0.164305	0.106928	0.163564	0.146779	0.151042	0.129093	0.119413	0.125484	0.207858	0.153453	0.161222	0.038847	-0.0429975	0.118521	0.00502949	0.00212703	0.0731711	0.125262
INSL3	-0.110331	0.115811	0.208234	0.119686	0.0911631	0.071271	0.164666	0.0622218	0.14919	0.0532229	0.10321	0.132571	0.102711	0.17396	0.0819841	0.131244	0.131626	0.138116	0.0460286	0.117889	0.0837967	0.130596	0.22686	0.106136	0.169315	0.10366	0.0104496	-0.00267946	0.125038
GGT5	-0.189012	0.132905	0.142874	0.215922	0.203693	0.244681	0.209565	0.252915	0.176917	0.235832	0.224787	0.193754	0.132575	0.269806	0.143664	0.0843091	0.0835962	0.052795	0.136802	0.209879	0.27956	0.127894	-0.179322	-0.165781	-0.0765035	-0.126198	-0.161911	0.00619691	0.124905
CST7	0.048953	-0.0806082	0.0818628	0.121849	0.149351	0.125869	0.040331	0.0527156	0.118752	0.0427599	0.0878514	0.134737	0.100773	0.0694693	0.164515	0.202857	0.171183	0.214503	0.117539	0.186984	0.0652996	0.169495	0.102118	0.0829904	0.139826	0.0982032	-0.0493392	0.0823683	0.124546
INSL5	0.0402971	0.236652	0.0620516	0.0717833	0.088592	0.0909297	0.14004	0.0198527	0.0638351	0.151144	0.0731208	0.141543	0.163674	0.0893222	0.161271	0.0566589	0.117965	0.0822273	0.160953	0.0486097	0.11644	0.0502176	-0.0352703	0.0289711	-0.0393614	0.0193735	-0.0187992	-0.0151751	0.124439
PRG2	-0.019434	0.140117	0.141368	0.19391	0.217936	0.18548	0.146949	0.149911	0.12066	0.152134	0.155987	0.147166	0.0832808	0.125833	0.106249	0.126288	0.144768	0.169718	0.148224	0.2073	0.0996002	0.168695	0.0951251	0.0564714	0.132492	0.0877865	0.0640873	-0.0255471	0.124294
EXTL1	-0.106276	0.160347	0.166219	0.18123	0.0849936	0.182563	0.189197	0.209995	0.0460359	0.171824	0.0777842	0.112378	0.0239622	0.195365	0.0045467	-0.0693466	-0.0334755	-0.0757542	0.0345156	0.17267	0.153791	0.0447667	-0.0259503	-0.109173	-0.0574428	-0.136849	-0.0315251	0.0902228	0.124167
EGFR	-0.18859	0.204095	0.173039	0.241209	0.18939	0.238759	0.244945	0.23442	0.154234	0.190167	0.233031	0.219917	0.183524	0.271571	0.226302	0.134275	0.118469	0.104208	0.242424	0.192129	0.255903	0.146358	-0.116362	-0.120741	-0.0547251	-0.136197	-0.220149	-0.0859394	0.123796
APRT	-0.219697	0.0661086	0.182242	0.214883	0.196034	0.236409	0.156988	0.131954	0.221999	0.18278	0.234648	0.19173	0.15539	0.252132	0.168626	0.121673	0.156274	0.148626	0.13042	0.225017	0.265505	0.223457	-0.113388	-0.177051	0.0759949	-0.0778762	-0.197142	0.0447252	0.123742
CLU	0.107595	0.257988	0.0557887	0.0619421	0.124316	0.0255065	0.0734007	-0.00994184	0.0438345	0.0252167	0.0579134	0.0937153	0.138361	0.0389954	0.106741	0.0413388	0.125372	0.0404407	0.152484	0.0543692	0.0437349	0.114657	0.0333226	-0.0273752	-0.0547158	-0.0204555	-0.0737757	0.0518726	0.123736
ADAMTSL4	-0.123018	0.0802031	0.114762	0.177277	0.164791	0.174509	0.126342	0.162289	0.129823	0.143349	0.131571	0.146905	0.0716772	0.136963	0.0860689	0.00259316	0.0541111	0.0293932	0.159018	0.119764	0.149584	0.110442	-0.154665	-0.203515	-0.1035	-0.182582	-0.235279	-0.0792378	0.123617
VAMP8	-0.18048	0.0898091	0.131368	0.173726	0.133958	0.208749	0.112474	0.104835	0.173156	0.148438	0.14475	0.188267	0.173885	0.172058	0.0753592	0.057197	0.131968	0.0861912	0.166767	0.216051	0.235374	0.197312	-0.0804882	-0.131545	0.0452782	-0.109696	-0.179634	-0.0182227	0.12347
SLC16A1	-0.145028	-0.0738162	0.149503	0.189807	0.124058	0.245379	0.131582	0.0436837	0.175023	0.243034	0.182177	0.145521	0.170921	0.226188	0.0661455	0.0105557	0.0855302	0.0406799	0.112915	0.132798	0.284854	0.153093	-0.0921544	-0.0915365	0.110917	-0.0642433	-0.162601	-0.0310703	0.123403
CKB	0.0218916	0.0806622	0.0411371	0.0367195	0.118995	0.0671936	0.0173094	0.0387223	0.0553082	0.113833	0.0984125	0.0765698	0.070934	0.0467608	0.10225	0.0768899	0.142605	0.0755935	0.15878	0.149268	0.0632101	0.0503504	0.0213699	0.0256835	0.0768444	0.0332213	-0.0386864	-0.132048	0.123221
PCDH17	-0.271817	0.139881	0.209441	0.298518	0.222693	0.288825	0.243745	0.283922	0.200682	0.241334	0.228693	0.220893	0.150484	0.300907	0.114709	0.0399096	0.0859831	0.0582738	0.165643	0.214452	0.270212	0.18318	-0.210198	-0.284685	-0.0536539	-0.242974	-0.284688	-0.0318409	0.122928
TRIM25	-0.114161	0.00335026	0.0785444	0.144087	0.178482	0.168744	0.0286844	-0.034976	0.134527	0.0636855	0.133723	0.0849248	0.0836087	0.108088	0.121991	0.0988757	0.109931	0.129374	0.0928621	0.21224	0.125725	0.18526	0.0459479	-0.00354639	0.137511	0.0336757	-0.0130314	-0.0350883	0.122881
CSF3	0.0351724	0.0223565	0.0982414	0.0622346	0.0809373	0.0871499	0.0853092	0.0878871	0.102052	0.0911458	0.0684146	0.0983683	0.0752062	0.122306	0.169254	0.0752366	0.0606841	0.0939623	0.036499	0.079579	0.0404796	0.0572492	-0.037401	-0.0552263	0.0305019	0.0156022	0.026832	-0.0527418	0.122793
NXPH3	-0.173953	0.130444	0.117902	0.139449	0.152748	0.104979	0.152188	0.135328	0.12876	0.0680989	0.145438	0.18669	0.0864825	0.208328	0.115657	0.0789958	0.0930298	0.0695755	0.140097	0.10583	0.14665	0.13387	-0.144596	-0.237197	-0.0424962	-0.158984	-0.199241	0.141176	0.122777
LAG3	0.0747125	0.0922545	0.212344	0.255329	0.290687	0.24673	0.162809	0.132842	0.246421	0.240045	0.23592	0.223233	0.181928	0.23382	0.212592	0.239883	0.232339	0.224669	0.15311	0.251124	0.194566	0.222339	0.0232458	0.032257	0.0555215	0.120416	0.0399333	0.116865	0.122547
ANGPT1	0.0106837	-0.0321267	-0.0358678	0.0153674	0.0492062	0.0441574	-0.0683757	-0.0650772	0.0356769	-0.0250455	0.0504636	0.0151619	0.0509269	-0.0263117	0.125829	0.14112	0.122217	0.109159	0.1123	0.139131	0.0678426	0.147722	0.190352	0.171242	0.148231	0.156997	0.0113999	0.0305305	0.12251
IGF2R	-0.0531613	0.0664441	0.114546	0.188583	0.223694	0.198559	0.0916119	0.109964	0.21375	0.174488	0.205108	0.197342	0.148679	0.166187	0.198715	0.153677	0.17061	0.165726	0.220751	0.210589	0.215589	0.19063	-0.104318	-0.0988645	-0.000695226	-0.0342042	-0.114118	-0.0500274	0.122358
ICOSLG	0.0438192	0.116822	0.163978	0.162808	0.168211	0.163349	0.154648	0.0823767	0.141159	0.169896	0.144565	0.159443	0.122088	0.199121	0.159592	0.149615	0.12105	0.149557	0.0625885	0.170221	0.118147	0.0992353	0.104096	0.113531	0.0925537	0.18395	0.20088	-0.0431809	0.122095
LGALS3BP	0.0169134	0.00534432	0.118961	0.191214	0.288142	0.175891	0.0843616	0.0177953	0.171151	0.0469397	0.158051	0.165434	0.101344	0.128143	0.174349	0.172412	0.193234	0.187316	0.215766	0.173348	0.0722176	0.19378	0.0240644	-0.0518147	0.108036	0.0410749	-0.0539693	0.0427766	0.122073
CENPJ	-0.0223286	-0.0618124	0.107447	0.12847	0.150105	0.142542	0.055664	0.0999593	0.191071	0.130801	0.124191	0.121753	0.148916	0.0782112	0.128131	0.149341	0.201864	0.177823	0.107592	0.137044	0.155124	0.144944	0.0314458	0.0803504	0.125586	0.124444	0.0607733	0.110259	0.12202
PSMC3	0.0977911	-0.0479528	-0.0624674	-0.104326	-0.0884592	-0.056627	-0.111325	-0.12042	0.0462717	-0.0523123	0.0369352	-0.000839672	0.0605524	-0.0489731	0.16576	0.132487	0.130113	0.144319	0.118455	-0.0309323	0.0210117	0.0500185	0.109018	0.142227	0.100779	0.144726	0.00230692	-0.0667915	0.121672
ARG1	-0.298954	0.178458	0.271743	0.309436	0.244177	0.345766	0.283782	0.234229	0.267883	0.330172	0.328336	0.25365	0.208378	0.401331	0.219518	0.0995616	0.142226	0.104609	0.182216	0.289342	0.401565	0.247916	-0.18323	-0.231706	0.0786709	-0.0914822	-0.164177	0.0393211	0.121529
CCND2	0.0162913	-0.0309864	0.00921422	-0.00158947	0.0751789	0.0442144	0.0294483	-0.0140321	0.0224017	0.0179322	0.0722303	0.0250619	0.0365411	0.0128914	0.0379863	0.0518106	0.0519669	0.097201	0.033237	0.0648871	0.0444267	0.104555	0.0982396	0.0622454	0.0434252	0.105079	0.0835799	-0.067488	0.121441
YARS1	-0.0960613	-0.0699145	0.107033	0.112949	0.093493	0.137561	0.0499834	0.0188798	0.0771626	0.091376	0.08089	0.0791271	0.0872615	0.114791	0.0675264	0.0576544	0.0809	0.1299	0.0221697	0.155673	0.118073	0.165265	0.0533975	0.0121485	0.110411	0.0389987	-0.033954	-0.0343934	0.121407
PDGFA	0.073745	-0.00574865	-0.0106633	0.0216568	0.118967	0.0314589	-0.0984644	-0.0819713	0.0869848	-0.0982904	0.0941686	0.0568723	0.0646665	-0.00891485	0.218159	0.223529	0.221719	0.186597	0.150201	0.196509	0.0192117	0.180374	0.190186	0.182721	0.131245	0.191522	-0.0138016	0.13786	0.121342
RECK	-0.253401	0.20036	0.161689	0.263917	0.198687	0.247527	0.237802	0.175462	0.162096	0.23867	0.206201	0.219515	0.132452	0.263205	0.121327	-0.00843287	0.0864168	0.0247782	0.119343	0.14686	0.226401	0.150966	-0.153178	-0.252407	-0.165554	-0.207503	-0.168439	-0.0753172	0.121265
CDHR2	-0.0930788	0.00235904	0.153164	0.132932	0.167326	0.176909	0.042281	-0.0424469	0.241324	0.0707109	0.132803	0.161292	0.0828994	0.175012	0.139746	0.226933	0.196779	0.210584	0.101623	0.255308	0.126741	0.193972	0.107496	0.0292408	0.211305	0.0709107	-0.11666	0.174521	0.121243
NLGN2	-0.0369178	0.0922638	0.0743692	0.0818622	0.17243	0.0904795	0.0118507	0.0140482	0.119929	0.039159	0.106708	0.126711	0.0945895	0.103785	0.0576036	0.127362	0.0763632	0.124991	0.105981	0.106754	0.118175	0.135128	0.128924	0.11141	0.106274	0.0889627	0.0811041	0.0103565	0.121073
EPHA4	-0.126582	0.146008	0.221887	0.275207	0.305035	0.297385	0.24381	0.199956	0.245708	0.262439	0.266134	0.253323	0.189481	0.342654	0.194925	0.169544	0.186643	0.154702	0.16	0.207902	0.271949	0.205699	-0.137152	-0.175972	-0.0322662	-0.0400323	-0.0912142	0.0793195	0.121048
CNDP1	-0.0464683	0.102625	0.118603	0.169521	0.142382	0.155172	0.139478	0.0792815	0.117115	0.108276	0.169532	0.112258	0.100754	0.210108	0.101126	0.0962554	0.0640134	0.0762323	0.106992	0.0953663	0.166857	0.0950939	0.000998389	-0.0163321	-0.00483164	-0.0310445	-0.0966927	-0.00277971	0.120815
CD99	-0.184649	0.124939	0.205847	0.254853	0.250955	0.260841	0.219996	0.165008	0.220235	0.222972	0.218213	0.230045	0.132677	0.327619	0.17721	0.116394	0.143705	0.109816	0.127878	0.250641	0.264974	0.184655	-0.0649683	-0.131771	-0.00114214	-0.0772954	-0.13286	0.0524732	0.120778
CTSS	-0.20249	0.0770272	0.238262	0.273875	0.273839	0.286043	0.191266	0.264203	0.26314	0.228404	0.277924	0.222809	0.151078	0.338531	0.216601	0.179393	0.170829	0.165646	0.144012	0.257285	0.29072	0.250416	-0.201244	-0.232972	-0.0103533	-0.13958	-0.26643	0.0870955	0.120768
AGER	-0.267388	0.193244	0.221492	0.261829	0.197657	0.254672	0.282344	0.238451	0.158082	0.285086	0.198913	0.195353	0.176164	0.317313	0.116185	-0.00128581	0.051865	0.00594989	0.110826	0.172847	0.236256	0.130047	-0.143519	-0.21162	-0.0418232	-0.142204	-0.140984	0.0120439	0.120733
CHAD	-0.178172	0.195266	0.249646	0.282025	0.26957	0.226365	0.270245	0.17141	0.176091	0.174629	0.221632	0.244599	0.115357	0.330541	0.178197	0.138097	0.137321	0.13779	0.158319	0.209131	0.216333	0.169502	-0.00750556	-0.176216	0.0708943	-0.0724169	-0.125934	0.143929	0.120728
RAC3	0.00151857	0.26811	0.0909578	0.153013	0.09072	0.109191	0.125349	0.168832	0.0496807	0.12277	0.0781488	0.106738	0.0531056	0.112001	0.0197899	-0.0217208	0.0305519	-0.0284074	0.139651	0.161624	0.156584	0.0918503	0.0333144	-0.0724776	-0.0486164	-0.132776	-0.0700671	-0.00207733	0.120721
VSIG4	0.000821263	0.0292585	0.119718	0.189347	0.272974	0.207021	0.081789	0.101873	0.178358	0.149394	0.168761	0.178727	0.0902875	0.143793	0.138972	0.123162	0.152993	0.126068	0.180293	0.235653	0.150275	0.154249	-0.00182464	-0.0234725	0.0484424	-0.0122076	-0.118439	0.0351105	0.120317
ADGRV1	-0.008407	0.107978	0.144162	0.167292	0.230673	0.135984	0.171435	0.113665	0.150576	0.114552	0.177237	0.201611	0.0913655	0.144243	0.041516	0.123208	0.115567	0.115651	0.154547	0.111342	0.0914857	0.13689	0.121545	0.0464229	0.118538	0.128828	0.180204	-0.0323244	0.12031
LEPR	-0.125034	0.101555	0.147802	0.196708	0.135153	0.233555	0.165338	0.275786	0.158075	0.22921	0.195884	0.206853	0.188825	0.250048	0.202683	0.140975	0.150185	0.135375	0.228153	0.215353	0.256676	0.12049	-0.132029	-0.0619697	0.0114062	-0.0535743	-0.191375	-0.118036	0.120215
IL2RA	-0.00598787	0.105541	0.212605	0.274512	0.285006	0.290241	0.208056	0.208706	0.212204	0.231704	0.226765	0.243674	0.182639	0.243838	0.204497	0.19207	0.209609	0.170307	0.194651	0.280571	0.226472	0.224931	-0.0352158	-0.0555725	0.0423578	-0.0214906	-0.116825	0.0855171	0.120198
CD36	0.0882658	0.000605514	-0.0612303	0.0120673	0.0282277	0.0425072	-0.0602652	-0.0998071	0.0177942	0.0517676	0.00473088	-0.00986581	0.0306286	-0.0455601	0.03627	0.00672818	0.04755	0.012525	0.0590345	0.0492037	0.0387294	0.0617193	0.0471101	0.0717549	0.031913	0.0895394	0.0652008	-0.0182838	0.120113
STX8	-0.154881	-0.0197478	0.149831	0.170903	0.178478	0.214475	0.0662874	0.0582641	0.223866	0.150141	0.196586	0.15417	0.147445	0.217442	0.108716	0.117032	0.148754	0.150507	0.104237	0.24489	0.258257	0.225745	-0.0484802	-0.0904013	0.13259	-0.00846233	-0.0883848	0.0312601	0.120049
NUCB2	-0.0431643	0.0828234	0.151629	0.205463	0.240676	0.229787	0.132035	0.122999	0.175686	0.182091	0.20579	0.183499	0.121104	0.210389	0.225104	0.182246	0.195576	0.19188	0.15633	0.251842	0.169106	0.153664	-0.000152797	0.0341174	0.122319	0.0364757	-0.111071	-0.0222844	0.119943
TIMP3	0.0452127	0.0280224	0.0243228	0.121781	0.12692	0.154834	0.0162662	0.0850425	0.0437459	0.0910546	0.0860282	0.0663803	0.0778633	0.058157	0.111769	0.128258	0.112609	0.0954312	0.101581	0.152987	0.113561	0.130674	0.0613382	0.0790597	0.0821154	0.0539079	-0.0363164	-0.0373859	0.119926
PI3	-0.0559608	0.126561	0.173053	0.101481	0.248168	0.124284	0.0771674	0.0536593	0.173793	0.0655485	0.190273	0.160643	0.135078	0.166782	0.226173	0.26169	0.223695	0.204359	0.197742	0.250308	0.133307	0.204918	0.101842	0.0977181	0.143733	0.0553293	-0.155418	0.0243938	0.119817
KCNH2	0.0228931	0.035087	0.0923892	-0.00806404	0.0693793	0.00565842	0.0410754	-0.0457357	0.104483	0.0369452	0.0578084	0.123615	0.182241	0.0615784	0.139811	0.180742	0.193037	0.199627	0.138532	0.0940632	0.0399198	0.142704	0.221962	0.181333	0.255899	0.256803	0.147751	0.0821431	0.119786
HGF	-0.140217	-0.0320088	0.11719	0.171857	0.164033	0.200172	0.0677313	0.101295	0.168997	0.139468	0.168379	0.137334	0.135757	0.15896	0.148541	0.109254	0.161181	0.130097	0.174613	0.223102	0.196065	0.172728	-0.0210555	-0.0262316	0.0872098	-0.0359452	-0.206242	0.00827316	0.119739
RNF149	0.0217529	0.0445596	0.217789	0.21383	0.262103	0.245122	0.168888	0.141248	0.264423	0.225525	0.216935	0.20361	0.158626	0.247963	0.180772	0.149441	0.21396	0.173427	0.0845348	0.209978	0.221539	0.209945	-0.0507957	-0.0420419	0.0764059	0.00104385	-0.0964061	0.120759	0.119685
ITGB7	-0.107289	0.158667	0.215129	0.287872	0.234127	0.336655	0.29149	0.210005	0.220356	0.30545	0.223884	0.236111	0.208503	0.334042	0.121886	0.0865492	0.0778075	0.0639882	0.0759316	0.183224	0.294909	0.15984	-0.162249	-0.186522	-0.0363267	-0.066483	-0.0631995	0.0826573	0.119559
ST3GAL1	-0.0258739	0.094541	0.0674837	0.102355	0.0553154	0.121593	0.0918799	0.0392061	0.0701272	0.127254	0.0982877	0.0939256	0.0574686	0.148691	0.125429	0.0784463	0.0506663	0.0646533	0.105433	0.130522	0.0899966	0.0065878	-0.00632002	0.0365416	0.00940813	0.0483671	0.0123234	-0.143708	0.119354
CA4	-0.04354	0.177307	0.131217	0.182403	0.246951	0.14788	0.125254	0.139908	0.124297	0.0938383	0.17588	0.177072	0.12898	0.183418	0.220886	0.161756	0.178694	0.159817	0.209605	0.168481	0.133951	0.159495	-0.0468134	-0.0271	0.0360936	-0.0788489	-0.166642	0.0659971	0.119319
ADGRD1	-0.0627997	0.0793539	0.185132	0.252758	0.223452	0.291347	0.207727	0.15343	0.246086	0.302009	0.238653	0.247916	0.211492	0.231678	0.198993	0.134453	0.228538	0.176161	0.249567	0.25589	0.283013	0.2141	-0.0495157	-0.0484326	0.0582321	0.0194812	-0.149445	-0.0265995	0.11902
QSOX1	0.015104	0.169634	0.141431	0.160316	0.215633	0.123674	0.134846	0.0668979	0.0853885	0.106586	0.0698798	0.140263	0.157764	0.125076	0.0481782	-0.0147076	0.0927368	0.00264159	0.0928044	0.0951865	0.106505	0.12318	0.000762144	-0.129893	-0.0221741	-0.0671835	-0.043139	0.103483	0.118994
IGFBP1	-0.0270019	0.0150522	0.09106	0.066119	0.123476	0.0692103	0.0429315	0.0567299	0.120612	0.1636	0.10219	0.064409	0.145076	0.108641	0.0825032	0.0457371	0.123585	0.0911086	0.0806441	0.159742	0.166146	0.167744	0.033461	-0.0316894	0.0366617	0.0416786	-0.0121573	-0.0467617	0.118992
CCN4	-0.16633	0.0354144	0.120145	0.227124	0.202331	0.24385	0.107578	0.158505	0.16058	0.235086	0.174011	0.166271	0.11386	0.204849	0.104108	0.0615854	0.0962379	0.0578622	0.160639	0.213817	0.239966	0.159366	-0.102698	-0.150918	-0.0185194	-0.103782	-0.169327	0.0280905	0.118938
DNAJB2	-0.119281	0.0358751	0.161365	0.193784	0.242697	0.21277	0.128501	0.126975	0.200709	0.166865	0.23734	0.143415	0.0829033	0.217308	0.235643	0.196709	0.144682	0.208277	0.143407	0.238354	0.190599	0.175385	-0.0212845	-0.0425845	0.1206	0.0510915	-0.103646	0.0523539	0.118928
IL3RA	-0.168691	0.101761	0.176636	0.247651	0.218476	0.255484	0.224632	0.137956	0.165777	0.146178	0.13881	0.185861	0.0934109	0.235206	0.105807	0.117269	0.11334	0.106537	0.0389108	0.175496	0.159329	0.170028	-0.0217717	-0.138558	0.0302384	-0.0334242	-0.0437189	0.0915429	0.118751
SERPINA12	-0.15088	0.118549	0.0847868	0.206036	0.0785686	0.196667	0.135164	0.144496	0.0803903	0.153212	0.102068	0.0797019	0.100197	0.163678	0.0588707	0.02439	0.0393847	0.00577074	0.0865349	0.124646	0.175727	0.115675	-0.0618419	-0.124752	-0.0307731	-0.134199	-0.0812064	0.000172241	0.118715
TFPI2	-0.0987896	0.0886679	0.218264	0.23716	0.282673	0.219393	0.121722	0.146753	0.235931	0.207544	0.260114	0.2047	0.166761	0.262983	0.225255	0.181702	0.207461	0.186925	0.191646	0.277127	0.214173	0.229349	-0.097784	-0.126169	0.0578934	-0.105899	-0.219755	0.0441752	0.118526
ECM1	-0.0572106	0.146755	0.17312	0.164686	0.132555	0.138153	0.194552	0.167249	0.11086	0.188629	0.164776	0.156474	0.111174	0.196508	0.104521	0.0250319	0.0659181	0.0112685	0.0903655	0.0935465	0.172071	0.0856114	-0.109448	-0.204324	-0.0659862	-0.0517747	-0.0742794	-0.013957	0.118369
ID4	-0.149614	0.0361022	0.0718546	0.100505	0.0577223	0.0653909	0.108462	0.149917	0.0211729	0.0951295	0.0213223	0.136923	0.146299	0.0560991	0.052481	0.0842078	0.121688	0.13568	0.181232	0.118532	0.0677361	0.0827945	0.0570541	-0.0140658	0.108544	0.00768627	-0.0989867	-0.1172	0.118338
IMPACT	-0.209086	0.0132557	0.194633	0.212151	0.197988	0.261368	0.151324	0.128751	0.240218	0.225995	0.251816	0.163271	0.138136	0.287508	0.207484	0.148943	0.151736	0.168209	0.0900463	0.237169	0.277817	0.215903	-0.106157	-0.12941	0.0984301	-0.0171994	-0.183135	0.0604382	0.118215
IGFBPL1	-0.110574	0.0385432	0.220433	0.241341	0.279379	0.25971	0.155463	0.139802	0.254062	0.237916	0.194871	0.217372	0.175813	0.288418	0.171173	0.155696	0.168701	0.136305	0.129091	0.258005	0.206861	0.196191	-0.0841381	-0.0959826	0.0398546	-0.0136414	-0.111902	0.167274	0.118189
SMOC2	-0.120434	0.0955414	0.20079	0.184761	0.243227	0.180043	0.179736	0.158386	0.169043	0.132005	0.235333	0.176524	0.0800234	0.240949	0.149367	0.113918	0.120289	0.0725193	0.194794	0.234069	0.162051	0.134254	-0.00629152	-0.111876	0.094481	-0.0813577	-0.157877	0.0801925	0.11807
BMP10	-0.16582	0.128802	0.159009	0.166743	0.219784	0.201076	0.165943	0.165926	0.166438	0.24502	0.217918	0.150363	0.107328	0.275164	0.182988	0.0702276	0.0871566	0.0461792	0.150545	0.169855	0.254758	0.124432	-0.183843	-0.161646	-0.115113	-0.129433	-0.17711	-0.0206076	0.117972
TFRC	-0.0407091	-0.0117173	0.0766184	0.110004	0.0354276	0.145626	0.0807077	0.0151149	0.0435288	0.0895313	0.023266	0.0686478	0.131643	0.0836262	0.0790305	0.0680918	0.0480796	0.125169	0.0762383	0.0909534	0.0749933	0.107135	0.105831	0.10697	0.147181	0.0981309	0.0101763	-0.143243	0.117796
CD200	-0.16885	0.178181	0.173042	0.25073	0.23208	0.227797	0.202795	0.206219	0.145712	0.192402	0.195295	0.216021	0.0966047	0.278858	0.134505	0.107891	0.118376	0.0944985	0.156478	0.213421	0.186548	0.125915	-0.0896812	-0.167724	-0.0290197	-0.118024	-0.123309	0.00777926	0.117537
VSIR	-0.130514	0.122019	0.193516	0.285242	0.263438	0.28293	0.219424	0.210875	0.176182	0.21356	0.203192	0.241891	0.172726	0.290567	0.158242	0.141715	0.158408	0.14886	0.164755	0.237065	0.232997	0.191206	-0.0970289	-0.121067	0.0284425	-0.0675138	-0.150113	0.00595064	0.117171
ENPP6	-0.126093	0.204489	0.125003	0.0903054	0.0879687	0.0896376	0.21377	0.197372	0.0859302	0.117605	0.127479	0.148701	0.107999	0.194962	0.0392441	-0.022212	0.00473371	-0.0256938	0.0899593	0.0685129	0.111216	0.019854	-0.114193	-0.0785922	-0.093893	-0.117743	-0.101856	-0.0845795	0.116965
NCLN	0.0484886	0.137977	0.164898	0.165456	0.134302	0.155414	0.182569	0.144752	0.126524	0.165312	0.124556	0.105772	0.137849	0.117757	0.0990324	0.155902	0.127478	0.139596	0.0446026	0.189118	0.1216	0.16622	0.205521	0.108465	0.2391	0.225329	0.277951	0.00959689	0.116546
UBAC1	-0.106509	-0.0476995	0.157256	0.15674	0.105634	0.208318	0.133612	0.080132	0.186843	0.215076	0.153465	0.106604	0.127683	0.214402	0.121457	0.0815678	0.0869315	0.150275	0.00706349	0.174592	0.202767	0.172843	-0.0375511	0.00960582	0.105961	0.058312	-0.0895498	0.0704323	0.116513
CCN5	0.0523423	0.0153484	0.155656	0.139461	0.155883	0.13893	0.121097	0.105213	0.173809	0.104597	0.126761	0.17839	0.123794	0.212126	0.181475	0.189179	0.170262	0.186369	0.00464129	0.172192	0.0772242	0.127363	0.0428489	-0.0250223	0.0138319	0.0706833	-0.0532499	0.0620569	0.11647
OLFM4	-0.0825696	0.0201432	0.157569	0.142374	0.151694	0.154409	0.111018	0.0799609	0.158812	0.116084	0.120902	0.0846302	0.0668192	0.195035	-0.00822667	0.0184095	0.0287511	-0.0124745	0.00866721	0.203594	0.146901	0.137791	0.0202182	-0.0441371	0.0555447	-0.0235258	-0.015812	0.0441132	0.11644
RAB10	-0.0187867	0.0247613	0.0135571	0.116245	0.186274	0.0766542	-0.0176046	-0.0552684	0.179559	-0.0220439	0.145565	0.0933039	0.0533566	0.0552425	0.15547	0.212347	0.186709	0.210887	0.145729	0.111938	0.0739049	0.158008	0.0347258	-0.00534103	0.136428	0.10474	-0.020178	0.10695	0.116229
VWA1	-0.13612	0.0391431	0.12787	0.197148	0.188632	0.210696	0.0718582	0.0633165	0.199317	0.126479	0.185634	0.16016	0.105775	0.171867	0.199316	0.163246	0.190517	0.1626	0.187248	0.245894	0.153072	0.179795	-0.0435869	-0.0765874	0.103259	-0.0797282	-0.248104	-0.0268452	0.116211
RSPO3	-0.21685	-0.00226912	0.114475	0.136326	0.149759	0.146518	0.131796	0.166382	0.117381	0.0624594	0.118044	0.162728	0.0746435	0.147465	0.0317826	0.00643087	0.0319707	0.0169092	0.0992917	0.0843529	0.147506	0.102376	-0.0915215	-0.226013	-0.052503	-0.166409	-0.145653	-0.0556181	0.116191
RSPO1	-0.188135	0.0605722	0.113524	0.140356	0.13925	0.147884	0.1284	0.185924	0.130552	0.0839919	0.112961	0.172432	0.123622	0.153047	0.0599132	0.0335554	0.0731189	0.041479	0.113164	0.102105	0.165464	0.145516	-0.106348	-0.206392	-0.0571793	-0.175574	-0.23055	0.0644219	0.116081
SPARC	0.0427002	0.0245785	0.0771329	0.161937	0.167143	0.197463	0.0620563	0.0139487	0.155187	0.13193	0.161847	0.118124	0.108777	0.120783	0.158599	0.12028	0.134447	0.104988	0.125676	0.178975	0.176957	0.160387	-0.0371208	-0.0166977	0.0528148	0.0606246	-0.112414	0.0892797	0.115646
CD274	-0.0239184	0.046689	0.165604	0.215518	0.263667	0.202807	0.141504	0.113849	0.210654	0.179154	0.186134	0.201924	0.172444	0.200425	0.172361	0.14725	0.180565	0.161936	0.14091	0.207471	0.172822	0.223105	-0.0383116	-0.0748803	0.0187669	-0.0255841	-0.122387	0.076988	0.115522
UROD	-0.273849	0.0441348	0.220623	0.266861	0.217157	0.308705	0.209387	0.22592	0.238366	0.296025	0.275178	0.178024	0.118328	0.328771	0.170512	0.122349	0.106188	0.132828	0.140467	0.254408	0.33365	0.199218	-0.169545	-0.19361	0.0613828	-0.0938569	-0.198178	0.0400758	0.115357
CTSL	-0.120693	0.10918	0.196329	0.25352	0.25985	0.250961	0.178447	0.24983	0.227116	0.231762	0.228798	0.226006	0.160153	0.244172	0.199921	0.149851	0.165837	0.176792	0.210477	0.262551	0.243632	0.21901	-0.1172	-0.123421	0.00646245	-0.093617	-0.190452	-0.0479135	0.115254
ATXN10	-0.105474	0.108578	0.0308711	0.038099	0.00774677	0.100331	0.0416443	0.0831877	0.0523803	0.111107	0.065671	0.0592841	0.0984052	0.00195255	0.0513995	0.00899168	0.0446696	0.00854921	0.163984	0.0933877	0.143721	0.11442	0.00398318	0.00616869	0.0270976	-0.070731	-0.131793	-0.0416046	0.115244
ENPP5	-0.190022	0.146552	0.157458	0.203319	0.0901448	0.204309	0.256889	0.229124	0.11663	0.231673	0.14269	0.205316	0.122441	0.274062	0.114817	0.0185488	0.0226566	0.019444	0.136802	0.10627	0.217891	0.0797578	-0.164906	-0.174179	-0.116374	-0.144167	-0.163571	-0.060423	0.115074
LPO	-0.128735	0.131824	0.090256	0.120821	0.063159	0.0794358	0.12425	0.064449	0.102636	0.110932	0.103185	0.103035	0.121655	0.204646	0.0506529	0.0508074	0.0357588	0.011819	0.0806978	0.134153	0.126437	0.0883385	-0.0634643	-0.096952	0.0216164	-0.0795157	-0.0757271	-0.0436419	0.114949
IL4	-0.0426965	-0.0150191	0.0738291	0.0915624	0.0981296	0.101703	0.07521	0.0134623	0.0444268	0.109214	0.0493363	0.0425287	0.0744654	0.102715	-0.00583642	-0.0245211	0.0130718	-0.0291505	0.0459649	0.10274	0.131729	0.0881802	0.0148365	-0.0568794	0.019408	-0.0383329	-0.019567	-0.13927	0.11486
ANPEP	-0.153395	0.157961	0.174329	0.223784	0.209771	0.250207	0.166753	0.16783	0.221098	0.182113	0.241443	0.24903	0.196347	0.273772	0.185072	0.187228	0.179589	0.155298	0.248829	0.255752	0.280062	0.198481	-0.10424	-0.154543	0.0765964	-0.104554	-0.229189	-0.0154652	0.114813
THPO	-0.11037	0.0871075	0.0905915	0.0932387	0.133394	0.0785617	0.0755461	0.0973273	0.143824	0.0689483	0.126549	0.115589	0.0783987	0.0736666	0.130005	0.0642769	0.0929697	0.0818477	0.126987	0.127905	0.112979	0.157832	-0.0429754	-0.0663435	-0.0141126	-0.0944064	-0.1539	-0.060918	0.114787
ROBO4	0.00556335	0.0842731	0.167789	0.235468	0.213638	0.260622	0.194291	0.104814	0.191559	0.235723	0.175757	0.211675	0.199761	0.277647	0.153335	0.154646	0.174763	0.168049	0.108955	0.162567	0.159905	0.174717	-0.00519719	0.0089916	0.0552723	0.121171	0.0615261	0.0147765	0.114786
PPM1A	-0.0927984	0.0438671	0.112989	0.142845	0.145722	0.157703	0.16489	0.104207	0.115865	0.0629869	0.108982	0.195471	0.0293941	0.0976805	0.0507166	0.10714	0.0620838	0.104973	0.14905	0.114704	0.0752272	0.122439	0.150796	-0.0168868	0.127043	0.0523084	0.144658	0.0714961	0.114561
AFAP1	0.0308112	0.0711071	0.115983	0.0718307	0.144531	0.0401465	0.0351324	0.0733366	0.0960893	0.00470896	0.0654304	0.0632347	0.0489074	0.0398267	0.148016	0.203102	0.252517	0.236834	0.142742	0.176373	0.000760569	0.145289	0.228107	0.203871	0.200686	0.205898	0.124099	0.0373412	0.114547
TNFRSF9	-0.0459568	-0.0172316	0.233638	0.248697	0.27553	0.225147	0.197631	0.104614	0.212416	0.144907	0.153477	0.226053	0.176798	0.217035	0.128715	0.160467	0.190878	0.180773	0.0635747	0.234777	0.132363	0.235377	0.0425393	-0.0607419	0.081602	0.0523778	-0.0313365	0.187687	0.114349
PM20D1	-0.150427	0.167913	0.135829	0.134496	0.108479	0.0725138	0.1643	0.183795	0.034878	0.0498504	0.0894095	0.0928135	0.000743694	0.140246	-0.0364771	-0.042839	-0.0183026	-0.00461832	0.0422138	0.100539	0.0405033	0.0386451	-0.0348629	-0.172326	0.0168706	-0.179806	-0.160161	0.0259482	0.113452
LY75	-0.205762	0.160955	0.172082	0.252537	0.152176	0.250184	0.293233	0.281638	0.106691	0.293975	0.121139	0.206308	0.148384	0.25526	0.0430311	-0.00249111	-0.00831232	0.0130612	0.0398284	0.162265	0.219534	0.116231	-0.101149	-0.165373	-0.0915664	-0.0645434	0.0311888	-0.0723019	0.113313
PCDHB15	-0.0501129	0.0706838	0.195217	0.331065	0.303203	0.340691	0.21987	0.204473	0.235395	0.305825	0.263996	0.217737	0.161675	0.313748	0.19568	0.174744	0.191909	0.14862	0.140501	0.269209	0.253494	0.171402	-0.0767632	-0.104994	0.0161066	0.0105771	-0.0491236	0.0450379	0.113206
EDIL3	0.0283905	0.111094	0.110172	0.133739	0.0594273	0.150808	0.151836	0.0919333	0.0582842	0.215124	0.0758346	0.117795	0.19431	0.127466	0.109664	0.0439801	0.126088	0.0801974	0.156639	0.0899465	0.133844	0.0804919	0.0362505	0.0954093	0.0776518	0.00840983	-0.0594555	-0.0595126	0.113042
TNFRSF12A	-0.0837636	0.0193195	0.134949	0.166519	0.182184	0.194445	0.10256	0.136885	0.148973	0.180396	0.153652	0.18152	0.149639	0.158411	0.170037	0.14689	0.180177	0.154609	0.185057	0.257875	0.17795	0.176794	0.00936066	0.0141907	0.074984	0.00250207	-0.127452	0.0314058	0.113001
NPTX2	-0.145263	0.166114	0.0560734	0.0764151	0.0125391	0.0567614	0.0943157	0.146874	0.0556043	0.163811	0.0942322	0.0893051	0.13894	0.104559	0.0837335	-0.014779	0.048555	-0.0162238	0.134185	0.0656206	0.147303	0.0958579	-0.0664216	-0.0481517	-0.0674573	-0.0837264	-0.150717	-0.105831	0.112741
REPS1	-0.058744	-0.0671687	0.0925255	0.0594247	0.0704313	0.0544969	0.022841	-0.0350115	0.155812	0.0895624	0.107749	0.0711224	0.127205	0.0940145	0.125022	0.208028	0.172916	0.236466	0.11208	0.103777	0.0674533	0.148826	0.108778	0.140541	0.253173	0.197105	0.0791036	0.063548	0.112437
MRC1	-0.0536829	0.0434086	0.120385	0.198561	0.23813	0.229622	0.13736	0.155338	0.153854	0.209608	0.187622	0.201209	0.0957555	0.150541	0.139339	0.121084	0.143326	0.100028	0.188568	0.198394	0.185621	0.159132	-0.0714213	-0.111792	-0.019024	-0.0524166	-0.132514	-0.0206543	0.112265
ECHDC3	-0.248843	0.16683	0.212931	0.231964	0.221169	0.219269	0.215084	0.23132	0.180881	0.220665	0.184152	0.243345	0.152948	0.236329	0.0752163	0.0890783	0.123026	0.113693	0.233411	0.260864	0.241684	0.208745	-0.0899405	-0.216844	0.0359298	-0.0945642	-0.111182	0.0231751	0.112253
CTSH	-0.162928	0.162581	0.140962	0.158678	0.0831453	0.146202	0.121664	0.149242	0.150454	0.16402	0.135824	0.156595	0.15487	0.205562	0.215744	0.10969	0.123915	0.0805959	0.196371	0.17989	0.181953	0.100173	-0.200984	-0.227434	-0.0811411	-0.169551	-0.295401	-0.121646	0.111933
EPHB4	-0.0610006	-0.00366044	0.140795	0.220077	0.259169	0.25285	0.11201	0.122936	0.183717	0.184832	0.17566	0.185137	0.110853	0.197292	0.180415	0.17638	0.196072	0.189859	0.173662	0.234879	0.174099	0.187499	-0.0342865	-0.0307611	0.061554	-0.0131251	-0.121164	0.0626916	0.111928
CEP112	-0.0910668	0.0357311	0.125853	0.090952	0.086049	0.151302	0.109373	0.166432	0.143348	0.237025	0.141729	0.0925371	0.111422	0.13596	0.113703	0.0664454	0.0896135	0.0908429	0.0386989	0.119367	0.185411	0.0954804	0.0542068	0.118322	0.0842355	0.0827581	0.0176625	0.0457895	0.111813
HEG1	-0.176013	0.182533	0.175539	0.272397	0.214082	0.298707	0.228824	0.186447	0.21671	0.230537	0.255467	0.216369	0.155455	0.334578	0.213081	0.155129	0.134292	0.107828	0.192983	0.240535	0.285542	0.176959	-0.18845	-0.210333	-0.0449669	-0.158857	-0.248403	0.00452201	0.111667
SUMF2	-0.158436	0.116761	0.229598	0.246507	0.300234	0.28396	0.221173	0.143875	0.254306	0.20814	0.251649	0.225113	0.196408	0.283461	0.161933	0.134434	0.151644	0.114543	0.135243	0.22909	0.244413	0.194026	-0.0713271	-0.134646	0.0797146	-0.036513	-0.0707601	0.0377822	0.111606
RBP7	-0.209702	0.0715195	0.144095	0.227449	0.193774	0.258586	0.115217	0.0830412	0.172278	0.183346	0.217973	0.200266	0.160743	0.242638	0.163253	0.0785007	0.146605	0.0819382	0.182173	0.236047	0.285361	0.197037	-0.155683	-0.149913	0.0104305	-0.0885527	-0.155252	-0.00327911	0.111566
FAM171A2	-0.3561	0.0800874	0.171106	0.246506	0.205405	0.219929	0.201457	0.251601	0.139585	0.195533	0.188902	0.193892	0.0200709	0.24691	0.0298372	0.026535	0.0119071	0.0270891	0.156374	0.204232	0.161999	0.100325	-0.118473	-0.241058	-0.0877381	-0.152781	-0.122123	-0.153217	0.111522
VEGFB	0.0149696	0.140718	0.184283	0.319839	0.365126	0.289076	0.239636	0.278016	0.173963	0.226847	0.230588	0.287944	0.179004	0.250451	0.252304	0.173631	0.198922	0.17133	0.23944	0.237521	0.187984	0.137477	-0.00659065	-0.0760673	0.0267539	0.0165957	-0.0331752	0.00987962	0.111492
DNAJA4	-0.132343	0.0639841	0.125692	0.159509	0.106199	0.190951	0.135105	0.193967	0.139845	0.198416	0.170394	0.113039	0.104134	0.197281	0.176907	0.104536	0.101992	0.139261	0.101872	0.184666	0.197126	0.12505	-0.0920547	-0.0326677	0.05218	-0.0153856	-0.176187	-0.0209585	0.111472
FAM3D	-0.0487522	0.109361	0.110306	0.123315	0.10624	0.0956728	0.154951	0.0929945	0.0812094	0.113515	0.0765909	0.119201	0.0586142	0.131555	0.108809	0.00825462	0.100303	0.0456261	0.103645	0.122278	0.0558352	0.0391721	-0.0668103	-0.0318123	-0.0213095	-0.114968	-0.216271	-0.0141324	0.111442
BST2	-0.135059	0.0566331	0.175543	0.165427	0.202595	0.209933	0.106016	0.108197	0.209547	0.152436	0.190677	0.187765	0.135062	0.206647	0.14542	0.184177	0.173036	0.177918	0.192884	0.264164	0.194027	0.196387	-0.0309699	-0.079294	0.137741	-0.0115895	-0.145056	0.00839488	0.111422
CPE	-0.204776	0.0999859	0.111693	0.176444	0.10761	0.184909	0.1557	0.166949	0.127363	0.169923	0.182841	0.143482	0.0634682	0.203745	0.0864632	-0.0595982	0.00676826	-0.075995	0.125265	0.0997447	0.232378	0.0597335	-0.302767	-0.357663	-0.194638	-0.293682	-0.276498	-0.0329483	0.111413
HMBS	-0.227629	-0.0126507	0.17529	0.205059	0.178502	0.258995	0.152363	0.179915	0.231794	0.208974	0.239945	0.154933	0.0747789	0.287819	0.161199	0.130353	0.112809	0.155698	0.117229	0.225958	0.286915	0.174698	-0.129546	-0.135976	0.0733446	-0.0517638	-0.19627	0.024651	0.11138
CCL25	0.0383647	0.117485	0.216058	0.192244	0.198163	0.152313	0.21764	0.102572	0.189715	0.118013	0.149303	0.235133	0.262402	0.234461	0.139564	0.122676	0.238671	0.157004	0.102109	0.174316	0.133658	0.220427	0.0623518	-0.0101704	0.045208	0.0398737	-0.043414	0.0662898	0.111286
PCDH9	-0.146125	0.177446	0.196637	0.259568	0.203847	0.256095	0.249685	0.218026	0.193409	0.236251	0.185192	0.22847	0.207898	0.265425	0.108734	0.040755	0.119447	0.0653997	0.138983	0.169831	0.24239	0.197462	-0.126009	-0.228666	-0.0583864	-0.160416	-0.222522	0.0584135	0.111038
LGALS1	-0.133159	0.0595797	0.208215	0.268552	0.308056	0.275737	0.191983	0.197769	0.221467	0.2022	0.254157	0.227596	0.0748136	0.298242	0.212825	0.116942	0.13841	0.115212	0.177847	0.269463	0.242043	0.159627	-0.127984	-0.206198	-0.0491004	-0.146177	-0.203719	0.0662304	0.110908
BNIP2	-0.0522531	0.176459	0.176379	0.168202	0.163418	0.159369	0.186114	0.142472	0.0835366	0.142491	0.13806	0.179296	0.127558	0.132945	0.14784	0.0757409	0.148656	0.118187	0.190936	0.165303	0.114217	0.0940996	0.0905495	0.00457112	0.0678961	0.0812329	0.0992619	-0.0492093	0.110171
PI16	-0.311817	0.0727236	0.172527	0.233502	0.20426	0.220715	0.2336	0.149168	0.106338	0.209054	0.177024	0.162509	0.0839993	0.306809	0.101731	-0.0169611	-0.00372916	-0.0399716	0.035792	0.149656	0.215091	0.111899	-0.0830415	-0.195777	-0.125562	-0.161661	-0.0796227	0.0989831	0.110035
KCNC4	-0.124473	0.0179764	0.0446262	0.0422923	0.00104754	0.0757422	0.0783096	-0.015668	0.034469	0.0684191	0.0504476	0.0598796	0.0651332	0.0532512	0.0206112	0.0147856	-0.00114587	-0.0118996	0.105977	0.0619403	0.128214	0.0820628	0.0425265	0.110342	0.0122483	-0.0116498	-0.0107176	0.0746847	0.110033
NDUFB7	-0.0837914	-0.0417443	0.139831	0.136959	0.210161	0.17876	0.0680431	0.0482336	0.191922	0.191115	0.215406	0.144708	0.0811911	0.180466	0.252816	0.203603	0.24116	0.25287	0.17959	0.200866	0.23995	0.227329	0.00439996	0.075274	0.187592	0.0942944	-0.0368013	0.0705052	0.10998
SERPINA11	-0.137645	0.129621	0.10582	0.177997	0.173921	0.211173	0.126781	0.147975	0.165191	0.181525	0.204192	0.13509	0.0797127	0.181721	0.12152	0.0575463	0.101778	0.0425169	0.125489	0.138417	0.19091	0.141394	-0.18773	-0.237271	-0.104387	-0.201032	-0.259938	0.024216	0.109551
DKK4	-0.0305708	0.0113037	0.0681161	0.0373858	0.0799215	0.018116	0.0182295	-0.0214003	0.160592	0.00529642	0.100658	0.091436	0.133873	0.0504965	0.202925	0.130675	0.174207	0.148214	0.0975584	0.12246	0.0410752	0.152177	0.043024	0.0674915	0.0667301	0.0674111	-0.0542313	0.0585346	0.109394
TNN	-0.181915	0.123305	0.198899	0.240857	0.236749	0.259819	0.182691	0.0656888	0.241985	0.218101	0.263536	0.181478	0.168689	0.283084	0.219494	0.179339	0.156495	0.158012	0.175718	0.228695	0.264633	0.216505	-0.0323027	-0.164979	0.105714	0.0154856	-0.141281	-0.0232279	0.109266
HSD11B1	-0.0533765	0.0785239	0.0436072	0.108815	0.0507104	0.0635206	0.0747389	0.135975	-0.00109571	0.104074	0.0227805	0.0683889	0.0284179	0.0974861	0.0123064	0.00713591	0.00796845	-0.0162651	0.0699178	0.0701145	0.061703	-0.0123521	0.0110383	0.0147042	-0.0221881	-0.0505806	-0.0359653	-0.0758931	0.109106
AHNAK2	-0.157999	-0.00233781	0.0582379	0.112292	0.13942	0.158414	0.0729121	0.0941233	0.11529	0.157873	0.122914	0.121636	0.0803036	0.126055	0.0440278	0.0537699	0.0763819	0.0380319	0.106421	0.134233	0.168587	0.139394	-0.0583131	-0.0718955	-0.0240809	-0.0541139	-0.0962336	0.0978858	0.109024
TBR1	0.00749954	0.0943098	0.101905	0.126789	0.112232	0.100479	0.104441	0.201257	0.0980172	0.0841409	0.104436	0.076236	0.10934	0.0903344	0.145503	0.104217	0.129246	0.140272	0.149235	0.129152	0.106322	0.0831569	0.126856	0.128642	0.08564	0.0793203	0.0642432	-0.0551778	0.109019
USP8	-0.181169	-0.0185092	0.142688	0.172598	0.0809991	0.244356	0.139334	0.0663927	0.161136	0.236921	0.163196	0.132244	0.141425	0.253712	0.0184017	-0.0405699	0.0391984	0.0103888	0.0614671	0.169593	0.302025	0.153434	-0.104294	-0.132875	0.0291758	-0.0536252	-0.0644291	-0.0306507	0.108836
NPC2	-0.00149286	0.0395048	0.182594	0.211953	0.288987	0.219778	0.146912	0.137458	0.216682	0.188109	0.203295	0.208597	0.156362	0.208539	0.208002	0.183157	0.228618	0.198943	0.163953	0.253623	0.18839	0.221892	-0.0075078	-0.00747364	0.0722711	-0.00196444	-0.13667	0.101333	0.108721
MSTN	-0.277946	0.22653	0.23493	0.255731	0.168608	0.250945	0.261877	0.196191	0.209142	0.262057	0.237621	0.199838	0.127468	0.338952	0.107833	0.0320289	0.0631232	-0.00638054	0.078704	0.119688	0.277838	0.114016	-0.121317	-0.182528	-0.0628449	-0.108649	-0.0476573	0.0323701	0.108575
INPP5J	-0.0228794	0.0213357	0.119281	0.127057	0.13344	0.133384	0.0614257	0.0214854	0.135303	0.146476	0.109532	0.075996	0.0663657	0.138687	0.117125	0.0816654	0.133504	0.131954	0.0339025	0.153556	0.153581	0.186831	0.0684453	0.0329014	0.093459	0.0516602	-0.0541356	-0.0088462	0.108272
NRGN	0.0618019	0.172859	0.10105	0.157522	0.12639	0.124438	0.159518	0.211372	0.0591397	0.0888281	0.0604092	0.171423	0.131561	0.0546022	0.111946	0.0587284	0.128131	0.112978	0.191908	0.0994248	0.0675857	0.0574408	-0.00197082	0.0225089	0.0218345	-0.00614011	0.00716247	-0.165256	0.108135
NPDC1	-0.0478474	0.0657697	0.129914	0.125724	0.195107	0.1591	0.0763742	0.132928	0.145647	0.114167	0.163833	0.150026	0.114513	0.157196	0.200851	0.153305	0.151225	0.135036	0.146514	0.206641	0.145209	0.151313	-0.0636687	-0.0417493	0.0307805	-0.0227177	-0.15684	0.0151203	0.108091
DYNLT3	-0.0993192	0.0875066	0.148316	0.166907	0.196081	0.184454	0.131683	0.104196	0.157075	0.0955237	0.17336	0.177976	0.0499983	0.157251	0.171707	0.182136	0.14284	0.156033	0.182396	0.145074	0.14524	0.128958	0.00190276	-0.0578544	0.136282	0.0262674	-0.0773644	0.0240058	0.108059
NDST1	0.0490792	0.0259442	0.0415699	0.0237846	0.0945095	0.0438134	0.0133017	-0.0447642	0.0921736	0.068209	0.119571	0.0645766	0.0811186	0.0221502	0.155034	0.0620246	0.119423	0.123684	0.135238	0.0781356	0.106682	0.0618566	0.0682554	0.0214904	0.0409381	0.0590721	-0.0982579	-0.0952026	0.107939
GFAP	0.0512751	-0.00228708	0.074102	0.0110713	0.0801468	-0.0255735	0.0452017	0.0845435	0.0663961	0.011726	0.0738547	0.0882604	0.0565507	0.0509086	0.0491963	0.0644036	0.114278	0.0573159	0.0397885	0.0670076	0.0143498	0.0534327	0.0611331	-0.00672589	0.00268271	-0.0140068	-0.0465504	-0.045028	0.107877
CDH6	-0.220083	0.12376	0.213561	0.270495	0.218074	0.297581	0.244155	0.256979	0.191784	0.284023	0.196417	0.221121	0.138112	0.291438	0.129726	0.076524	0.109571	0.0658613	0.111156	0.234875	0.241443	0.17486	-0.111555	-0.164207	-0.00893865	-0.0401747	-0.0318256	0.0418757	0.107824
CCL27	0.146194	0.0825744	0.113845	0.0831278	0.124711	0.06802	0.0341561	0.0504341	0.150343	0.079318	0.124109	0.14436	0.139675	0.130238	0.269634	0.193138	0.200018	0.187267	0.120806	0.180805	0.0798217	0.113464	0.0292065	0.0603389	0.00729945	0.0505689	-0.105934	-0.0613294	0.10774
HTR1A	-0.0398587	0.0709207	0.150524	0.195076	0.276902	0.174045	0.157289	0.135939	0.167311	0.0945954	0.20694	0.21192	0.129192	0.163841	0.193019	0.184418	0.19748	0.165092	0.198438	0.204883	0.126508	0.139076	0.00110324	-0.131078	0.0513217	-0.0300704	-0.0211336	-0.064311	0.107738
HPGDS	-0.192763	0.109931	0.186756	0.251448	0.159199	0.247179	0.307614	0.245311	0.0897697	0.198742	0.151834	0.187808	0.100102	0.2896	0.0945567	0.0233456	-0.0155567	0.0452199	0.0398853	0.0876937	0.218308	0.0423373	-0.0207476	-0.140933	-0.0068443	-0.0498683	0.0910235	-0.0391796	0.107722
HMMR	-0.0623923	0.062858	0.182689	0.0525675	0.100895	0.111164	0.0216486	0.0591333	0.190131	0.064925	0.144032	0.113013	0.0593254	0.131533	0.21586	0.189624	0.184023	0.165828	0.0831041	0.252897	0.0933517	0.150313	0.105317	0.00519748	0.0653052	0.11555	0.00121608	0.149445	0.107687
ACADM	-0.0788683	0.130844	0.108269	0.104841	0.0765497	0.141414	0.0906915	0.120788	0.140603	0.184663	0.175476	0.137091	0.148848	0.0898765	0.1471	0.0945344	0.133425	0.0971878	0.143909	0.154455	0.186452	0.157076	-0.0268084	-0.0111096	0.0784567	0.0771348	0.0270225	-0.0729254	0.107664
LILRA6	-0.26926	0.0751132	0.158303	0.242809	0.147611	0.251286	0.212031	0.216416	0.116517	0.163877	0.089978	0.160287	-0.0267211	0.258018	0.0338227	0.0382996	-0.0180613	0.0406364	0.0038386	0.19458	0.179425	0.0958006	-0.0524603	-0.160862	-0.0669377	-0.15782	-0.198055	0.0704373	0.107549
CHM	-0.0323266	0.145107	0.114081	0.134592	0.103615	0.229906	0.118153	0.0685948	0.118564	0.2005	0.159711	0.122141	0.100682	0.147421	0.203169	0.144738	0.179871	0.174695	0.157888	0.190925	0.236504	0.130034	0.0228563	0.113447	0.18791	0.118886	0.0328698	-0.108552	0.107516
FCER2	0.0811932	0.0235618	0.201242	0.228775	0.283996	0.21241	0.167158	0.167244	0.190055	0.157478	0.178389	0.221136	0.139326	0.179827	0.14596	0.17866	0.204014	0.203959	0.0987492	0.217283	0.120787	0.164116	0.0390148	-0.0140633	0.126649	0.0958383	0.138099	0.0293378	0.10728
CXCL12	-0.0120018	0.206465	0.133083	0.233	0.222427	0.233881	0.149547	0.166563	0.118438	0.186744	0.212405	0.2075	0.201883	0.214018	0.253877	0.166437	0.185542	0.151634	0.199098	0.189004	0.20933	0.160842	-0.0445253	0.00259212	0.100465	0.0361748	-0.112426	-0.0490957	0.107254
CELA2A	-0.00190138	-0.0571742	0.0623855	0.076858	0.158971	0.141557	0.00906919	-0.00815255	0.172694	0.107753	0.165423	0.154543	0.121855	0.113586	0.242962	0.198077	0.162268	0.197652	0.125238	0.109897	0.145905	0.122686	-0.0490357	0.0157388	-0.00132719	0.130113	-0.0350096	-0.119748	0.107218
ENTR1	-0.19793	0.151327	0.12375	0.14342	0.140849	0.19786	0.0983068	0.0924634	0.162922	0.194244	0.1785	0.100655	0.078245	0.188271	0.0865657	0.0482457	0.085921	0.0584754	0.164581	0.196931	0.232401	0.157611	-0.104054	-0.113754	0.111245	-0.127824	-0.166739	0.0334101	0.107087
CXCL16	-0.00782567	0.0061401	0.126303	0.119978	0.224574	0.145563	0.050099	0.0323376	0.176741	0.102837	0.208164	0.142066	0.0933332	0.124248	0.259531	0.23241	0.259255	0.216887	0.22619	0.226373	0.140133	0.196	0.0536349	0.0830126	0.122797	0.0308707	-0.17418	0.0853296	0.106972
ESAM	0.0108105	-0.00127154	0.151535	0.212052	0.279949	0.217707	0.0915649	0.074338	0.206446	0.146499	0.186634	0.175633	0.147112	0.202926	0.202857	0.218283	0.245379	0.219192	0.127576	0.233638	0.149857	0.226397	0.00870532	0.00287313	0.0869457	0.0692781	-0.0578277	0.15903	0.106927
ITIH4	0.0471257	0.0352736	0.0795345	0.0774209	0.158143	0.0528547	0.0172734	-0.0397574	0.0373806	0.010679	0.0395945	0.0723081	0.11153	-0.00462427	0.116384	0.0949175	0.128026	0.0749344	0.0707526	0.112044	-0.00855593	0.106482	0.137546	0.0217083	0.0830348	0.0928533	0.065564	0.00281561	0.106696
ST13	-0.157046	0.0107177	0.149821	0.159577	0.152496	0.209537	0.128151	0.118452	0.192325	0.2146	0.223331	0.122123	0.107408	0.23304	0.230234	0.164006	0.142859	0.19259	0.124244	0.197684	0.246755	0.177426	-0.0910595	-0.0519765	0.10307	0.0212366	-0.171213	0.0139638	0.10667
AMOT	-0.0610422	0.264391	0.173683	0.162521	0.167018	0.161333	0.144585	0.131311	0.235928	0.155268	0.247444	0.201052	0.147102	0.228013	0.1701	0.192053	0.173834	0.200973	0.211545	0.140834	0.188696	0.182732	-0.0848886	-0.176941	0.0940468	-0.0327121	-0.0852213	-0.0377212	0.106586
LCAT	-0.0564053	0.210605	0.0842767	0.0757876	0.0899296	0.0538927	0.106534	0.127041	0.0845821	0.0848154	0.148001	0.128219	0.157009	0.158466	0.213027	0.168998	0.145729	0.148999	0.193033	0.100592	0.13259	0.109073	-0.0508729	-0.028614	0.0255819	-0.0360375	-0.162279	-0.071324	0.106579
ELAC1	-0.197632	0.0716529	0.125762	0.143221	0.171546	0.192783	0.144463	0.05484	0.152209	0.107461	0.152142	0.100603	0.0643862	0.139612	0.0496358	0.0408116	0.0673362	0.053555	0.129086	0.159269	0.198437	0.150015	-0.023583	-0.0486729	0.0650279	-0.09361	-0.111895	-0.00770199	0.106549
GLRX	-0.083922	0.0984986	0.162465	0.198587	0.181885	0.223171	0.130571	0.121446	0.194852	0.160397	0.237921	0.182994	0.139373	0.257282	0.24093	0.200601	0.161667	0.199823	0.140338	0.239466	0.22232	0.141823	-0.0578884	-0.00814709	0.10512	0.0620156	-0.0564693	-0.0607981	0.106485
SULT1A1	-0.317022	0.17114	0.152233	0.196927	0.16252	0.243473	0.157327	0.0914335	0.173377	0.184065	0.187898	0.185055	0.135857	0.273581	0.146895	0.0420202	0.092836	0.016207	0.126852	0.233432	0.285582	0.171054	-0.132294	-0.189918	-0.0386643	-0.141803	-0.212699	0.1044	0.106425
CD7	-0.0791387	0.0575457	0.168607	0.19644	0.2031	0.216206	0.153556	0.147488	0.189987	0.165104	0.172904	0.184639	0.180646	0.191889	0.1512	0.167594	0.1801	0.191302	0.207419	0.224632	0.214562	0.210555	-0.0652213	-0.040203	0.0962673	0.000294961	-0.120999	0.0378777	0.106366
CACNB1	0.00609882	0.0982123	0.143889	0.092642	0.0936985	0.0863301	0.131999	0.0726061	0.0680073	0.0743141	0.0528183	0.113415	0.108284	0.113352	0.0657779	0.0766868	0.11527	0.0859592	0.165391	0.084784	0.0719177	0.119235	0.121606	0.100518	0.116941	0.0533737	0.00725694	-0.0823867	0.10619
TNXB	-0.260359	0.146745	0.214607	0.338517	0.247236	0.331478	0.282305	0.293064	0.201724	0.351602	0.259383	0.218911	0.121246	0.364746	0.106768	0.0221921	0.02865	0.00120534	0.105016	0.231702	0.327484	0.1476	-0.221426	-0.297983	-0.108152	-0.181498	-0.0764953	-0.0209633	0.106036
LYPD3	-0.142742	0.110795	0.0800073	0.183939	0.0797434	0.159796	0.153024	0.211812	0.0570738	0.133296	0.112828	0.11595	0.136239	0.191889	0.0493358	0.0575648	0.0765206	0.0337853	0.154646	0.129425	0.187781	0.125539	-0.123769	-0.142606	-0.0375116	-0.178292	-0.204052	-0.0552242	0.105892
LEFTY2	-0.175994	0.17571	0.180302	0.186988	0.17017	0.254064	0.191732	0.193558	0.19255	0.287133	0.229878	0.183824	0.19123	0.290956	0.232076	0.16809	0.175895	0.134164	0.139431	0.205426	0.264014	0.139332	-0.0996534	-0.0634976	-0.0126976	0.00356058	-0.115581	0.0216211	0.105551
CFHR5	0.056767	0.0617476	0.0219796	0.0324945	0.122043	-0.0052923	-0.00289226	0.00786158	0.0411819	-0.0401975	0.0701568	0.0965372	0.0551774	0.0130213	0.159598	0.156413	0.14969	0.149138	0.135351	0.110344	-0.0265647	0.0921534	0.0955645	0.0605654	0.0475171	0.0308381	-0.128191	-0.0803314	0.105476
GASK1A	-0.0337054	0.0362493	0.0648215	0.076123	0.0996668	0.0422006	0.0311418	-0.0883394	0.0403861	0.0527425	0.0495828	0.0348553	0.0862705	0.0189713	0.0135971	0.064474	0.105907	0.075503	0.103641	0.0604823	0.0505958	0.110411	0.198581	0.148451	0.174099	0.0433566	0.0207928	0.0779797	0.105424
TBCA	-0.145291	-0.0118348	0.157184	0.178249	0.206902	0.236637	0.105505	0.0515601	0.213285	0.163788	0.206056	0.15781	0.127646	0.222647	0.189293	0.147667	0.153693	0.187143	0.138051	0.245822	0.231243	0.196892	-0.0454819	-0.0295873	0.125809	0.032736	-0.102245	0.0194986	0.105383
TNFRSF19	-0.0678858	0.0400335	0.229323	0.229893	0.271882	0.229803	0.164662	0.127892	0.215456	0.169291	0.173921	0.206598	0.137028	0.268188	0.182403	0.189078	0.218418	0.190371	0.116601	0.291394	0.168931	0.206004	0.0119274	-0.075393	0.0872821	0.0226279	-0.109649	0.150298	0.105357
SCN2B	0.0289648	0.0207541	0.0375565	0.00845302	0.034988	-0.00318945	-0.0541996	-0.0129429	0.116206	0.0510177	0.0534149	0.0663459	0.0935799	-0.0769383	0.0902053	0.0725969	0.138276	0.105751	0.147197	0.104748	0.0494403	0.150765	0.119929	0.017812	0.0489842	0.0591411	-0.00289772	0.0878966	0.105201
AKAP12	-0.0787193	0.137486	0.134128	0.182546	0.130461	0.232617	0.186027	0.157273	0.186135	0.256394	0.188035	0.198001	0.132594	0.22444	0.130447	0.0797372	0.0927233	0.0745835	0.124038	0.158401	0.231011	0.107285	-0.0640884	-0.0601667	-0.0335767	0.00243796	0.0689907	0.060885	0.10515
CD72	-0.0550256	0.0743897	0.219672	0.270134	0.288972	0.249164	0.20491	0.212836	0.192444	0.221097	0.187771	0.229897	0.158046	0.232054	0.11571	0.131374	0.173986	0.171165	0.14302	0.244031	0.187823	0.223592	-0.026111	-0.0760667	0.055119	-0.0448145	-0.115172	0.0872521	0.10507
NGFR	-0.0932655	0.00259418	0.0547374	0.150955	0.141873	0.129496	0.108538	0.183537	0.0370041	0.174278	0.0800639	0.121555	0.0858087	0.105537	0.105203	0.0445222	0.0790974	0.023717	0.173517	0.146703	0.165549	0.0784334	-0.0465737	-0.0712959	-0.044305	-0.0551249	-0.0557455	-0.0300489	0.105064
STX7	-0.147488	0.0908301	0.153435	0.150826	0.0812894	0.199659	0.194377	0.140619	0.143381	0.274778	0.165447	0.163667	0.215858	0.267181	0.107661	0.00846878	0.0856171	0.0711587	0.149084	0.199005	0.300298	0.15273	-0.105527	-0.0529104	0.0177866	-0.0424388	-0.151116	-0.104252	0.105058
KLRB1	-0.163108	0.191845	0.212503	0.289628	0.278477	0.302058	0.230842	0.26507	0.235504	0.24935	0.258237	0.251892	0.124168	0.329455	0.16585	0.17176	0.149547	0.123395	0.136154	0.260435	0.259824	0.193559	-0.153587	-0.207014	-0.0467862	-0.100457	-0.157155	0.0877015	0.105038
MYL4	-0.0759455	-0.112216	0.0801964	0.0557248	-0.0141796	0.0918405	0.0548055	0.024233	0.030148	0.138719	-0.00224321	0.0480766	0.112006	0.106565	0.0170644	0.00383503	0.0584826	0.089597	-0.0218221	0.0921919	0.110998	0.0987515	0.0572558	0.042846	0.11209	0.0910967	-0.0566533	0.0380613	0.104917
ARSB	-0.205489	0.0118689	0.112571	0.191386	0.155532	0.183563	0.0919978	0.057053	0.160974	0.11769	0.140944	0.11639	0.118982	0.191118	0.129408	0.123796	0.172316	0.132577	0.114392	0.199548	0.224856	0.24253	-0.0748717	-0.113584	0.0049718	-0.0779444	-0.167906	0.0513829	0.10462
TREM2	-0.036663	0.0796358	0.206957	0.157569	0.2772	0.167174	0.11319	0.113273	0.20853	0.164507	0.205088	0.181452	0.134562	0.179725	0.163982	0.144978	0.182342	0.147129	0.142112	0.248672	0.156893	0.21776	0.0811947	-0.000571961	0.0891411	-0.0118824	-0.0686685	0.0876257	0.104584
LRPAP1	-0.119104	0.0198624	0.0553493	0.123013	0.167427	0.177329	0.0648241	0.0387818	0.123465	0.0843195	0.103506	0.112442	0.0407039	0.119079	0.0920203	0.0584443	0.0719969	0.0782474	0.085089	0.158654	0.117794	0.10257	-0.085892	-0.0968641	0.00931955	-0.084709	-0.140431	-0.0055738	0.104422
HGFAC	-0.0393025	0.134405	0.0605419	0.0571248	0.119066	0.0412941	0.0821157	0.111259	0.0910673	0.0704598	0.120291	0.113295	0.0784562	0.131646	0.157447	0.132047	0.0758031	0.100276	0.113734	0.052679	0.0924105	0.0970372	-0.0966656	-0.114888	-0.0467502	-0.114115	-0.180079	-0.0151769	0.104315
NAGPA	-0.0389165	0.179789	0.160228	0.20071	0.22796	0.229186	0.181488	0.144963	0.246772	0.198866	0.259107	0.222569	0.191273	0.265949	0.267598	0.238649	0.220559	0.238392	0.236975	0.198245	0.239654	0.200298	-0.0958119	-0.0512525	0.0306971	0.0120079	-0.132742	-0.0131201	0.10415
USO1	-0.115786	0.0436275	0.138063	0.188518	0.147927	0.162646	0.161504	0.089521	0.117885	0.13118	0.116002	0.0928089	0.112832	0.138287	0.063121	0.0420052	0.0564164	0.0846159	0.0984601	0.201257	0.141887	0.135599	0.0407141	-0.0376765	0.164213	-0.0541035	-0.0623467	-0.0403348	0.104138
KIR3DL2	-0.105194	0.162675	0.220506	0.24537	0.166849	0.278241	0.277709	0.269848	0.148236	0.273082	0.186481	0.237957	0.224045	0.215254	0.0663114	0.049324	0.116129	0.0685285	0.162246	0.199287	0.252136	0.142674	0.012271	0.00280234	0.0356002	-0.044019	-0.0124437	-0.0740701	0.104109
SKAP1	-0.023168	0.0150339	0.156419	0.146501	0.214715	0.182034	0.0694025	-0.0048245	0.20583	0.113688	0.184814	0.0975565	0.110056	0.177071	0.0721632	0.0540489	0.0515501	0.0656351	0.0188944	0.203418	0.212753	0.190394	-0.0472482	-0.101001	0.011829	-0.0575146	-0.0826792	0.00989515	0.103947
CLIC5	-0.122331	0.201396	0.203634	0.162359	0.129758	0.160259	0.175847	0.108403	0.178075	0.140083	0.122776	0.116271	0.138858	0.280324	0.0848231	0.113566	0.107061	0.105326	0.0612963	0.198015	0.14527	0.170649	-0.0302911	-0.0739516	0.0353906	-0.0533631	-0.136096	-0.0445032	0.103936
GGACT	-0.196907	0.100877	0.141724	0.152634	0.144631	0.177244	0.0900341	0.144453	0.17094	0.131186	0.203132	0.117002	0.127554	0.180088	0.161753	0.0674219	0.0973056	0.0507846	0.154083	0.180688	0.224374	0.145332	-0.183842	-0.143039	-0.0140499	-0.159565	-0.339492	-0.0147795	0.103866
ITGA2	-0.205665	0.161931	0.229081	0.231347	0.163124	0.261242	0.247262	0.195049	0.219812	0.254562	0.206673	0.186496	0.103759	0.348127	0.155604	0.0652053	0.0668732	0.0659603	0.0844684	0.200393	0.249405	0.125778	-0.148643	-0.248402	-0.0630432	-0.0710076	-0.0927499	0.00142455	0.103835
IL1R1	-0.065236	0.0487758	0.0397645	0.106726	0.0854555	0.141327	0.0709909	0.0710994	0.0710668	0.127985	0.101599	0.116361	0.120091	0.101058	0.124249	0.0760369	0.107455	0.0333413	0.173334	0.146906	0.145784	0.118121	-0.0253969	-0.0081953	-0.0155036	-0.0446452	-0.14305	-0.0514694	0.103693
CEACAM1	-0.123784	0.121589	0.163747	0.208576	0.213122	0.23228	0.135766	0.176091	0.201095	0.182829	0.223702	0.240453	0.171937	0.249501	0.210294	0.20647	0.191652	0.16154	0.267391	0.252011	0.24812	0.20647	-0.10348	-0.124244	0.0575232	-0.109687	-0.26056	0.0165103	0.10369
DARS1	-0.00092729	-0.0803758	0.0225069	0.0245786	0.0441248	0.0924018	-0.0179246	-0.0362346	0.0827956	0.0999635	0.0651762	0.00754368	0.0687532	0.0703966	0.057398	0.0557422	0.0643553	0.0840878	0.0364485	0.123798	0.152556	0.120439	0.00578522	0.0986021	0.118995	0.0802643	-0.0245726	-0.0249845	0.103681
IL12B	-0.00918671	0.103737	0.210124	0.224409	0.336716	0.2007	0.145168	0.064634	0.205972	0.103436	0.199517	0.186596	0.141979	0.214782	0.197968	0.242251	0.223219	0.231618	0.0964411	0.22335	0.116793	0.260644	0.0542082	-0.0900899	0.126399	0.0658925	-0.0300903	0.113075	0.103667
CANT1	-0.0893203	0.108073	0.17685	0.200847	0.233001	0.233603	0.141397	0.136289	0.196724	0.175026	0.212244	0.182186	0.107605	0.237467	0.235546	0.21269	0.183556	0.198922	0.155152	0.246409	0.170943	0.144653	-0.0381526	-0.0245434	0.098725	0.0484651	-0.0620624	0.0187875	0.103579
AMY2B	-0.15397	0.154689	0.19485	0.245998	0.204693	0.280932	0.255185	0.174381	0.184225	0.257455	0.253606	0.20969	0.158486	0.31715	0.166946	0.104278	0.0677834	0.061473	0.0902215	0.143984	0.256425	0.119308	-0.1585	-0.199184	-0.0866435	-0.0229478	-0.0864354	-0.0438743	0.103571
TCN2	-0.0108416	0.17556	0.136252	0.187426	0.254287	0.176697	0.139963	0.208847	0.176863	0.142893	0.24068	0.191934	0.1414	0.207177	0.244613	0.171157	0.204307	0.143232	0.269883	0.215465	0.187805	0.151097	-0.160654	-0.159413	-0.0658556	-0.163212	-0.301955	0.056113	0.103557
ATG4A	-0.158143	-0.104532	0.128819	0.134891	0.0625237	0.179462	0.116856	0.146579	0.155125	0.178153	0.14969	0.075662	0.0618291	0.222617	0.142227	0.111213	0.0632985	0.132151	0.0299573	0.136822	0.208213	0.117908	-0.059075	-0.0565961	0.0641337	0.0389102	-0.102568	0.0349676	0.103509
PNPT1	-0.0954068	0.055523	0.0673853	0.180718	0.177976	0.14853	0.0683756	0.0862979	0.0884993	0.075929	0.127885	0.145234	0.0453241	0.0548294	0.0818474	0.0925795	0.116235	0.101394	0.220655	0.177262	0.115765	0.139025	0.0187523	-0.0850315	0.100776	-0.0378247	0.05986	-0.0747062	0.103506
BAX	-0.114343	0.0927025	0.121877	0.173926	0.0895365	0.203357	0.127736	0.0891096	0.0985102	0.17726	0.0673392	0.139199	0.17898	0.187153	0.0293176	-0.00442717	0.0436686	0.00857753	0.064179	0.152487	0.16809	0.122138	-0.0337301	-0.0622284	0.0450908	-0.0482523	-0.0649772	-0.00871186	0.103474
MDK	-0.0498018	0.0185601	0.0757677	0.0998328	0.160717	0.112817	0.0445721	0.074118	0.115466	0.0422493	0.103818	0.12597	0.120355	0.0731847	0.0893213	0.111686	0.132435	0.112397	0.185451	0.152826	0.0884247	0.121856	-0.00135326	-0.0340237	0.102671	-0.0232291	-0.141355	-0.00624425	0.103442
RNASE6	0.00661747	0.0345537	0.108151	0.175981	0.218325	0.150917	0.078809	0.12339	0.111873	0.103078	0.140981	0.154886	0.128326	0.127513	0.210838	0.186782	0.184968	0.161492	0.179553	0.216045	0.121944	0.175288	-0.000864631	0.0117089	0.0150155	-0.02444	-0.181122	0.0391753	0.103416
EPO	-0.169019	-0.0799076	0.108213	0.109725	0.0806727	0.139372	0.0622134	-0.033954	0.127428	0.111791	0.0966146	0.0743153	0.132523	0.110567	0.0932341	0.0163828	0.0832953	0.0684025	0.0277257	0.0886428	0.134255	0.174748	-0.0377278	-0.108613	-0.0104989	-0.0327919	-0.113384	-0.0341499	0.103289
ERBB2	-0.118038	0.00726285	0.0977397	0.177618	0.176898	0.225684	0.108528	0.0852697	0.154356	0.169704	0.14294	0.122136	0.0678785	0.173065	0.0643608	0.103925	0.103284	0.111084	0.10442	0.211447	0.170832	0.159648	0.0449297	0.051169	0.102211	0.0196954	-0.089459	0.047403	0.103269
CSF2RA	-0.198928	0.179342	0.187458	0.220646	0.174932	0.189945	0.20299	0.169838	0.162633	0.182711	0.1491	0.213664	0.192106	0.230042	0.0978355	0.0559277	0.0925939	0.0633637	0.142616	0.206014	0.248234	0.18341	-0.097996	-0.155168	0.013544	-0.104838	-0.124338	0.0250558	0.103237
MMP10	-0.0895508	0.147485	0.15605	0.148329	0.196505	0.174715	0.178325	0.143309	0.115339	0.164717	0.174944	0.158056	0.108921	0.187048	0.0774142	0.0219965	0.0712465	0.0129203	0.119006	0.165616	0.185256	0.0844986	-0.0883194	-0.141858	0.0285707	-0.125637	-0.0733042	-0.0375785	0.103195
IL15	0.0236194	-0.0607035	0.0506959	0.0362719	0.120546	0.0800374	0.0104489	0.0129774	0.123328	0.0794846	0.130001	0.0825689	0.101012	0.0748395	0.165496	0.104595	0.175662	0.103831	0.156274	0.118455	0.0962664	0.102924	-0.0315707	0.058396	0.0301035	-0.0210432	-0.185587	0.0401524	0.102946
SELPLG	-0.101573	0.0670982	0.116658	0.0750398	0.0888399	0.108521	0.0712763	0.0247474	0.192215	0.141743	0.135081	0.113077	0.127629	0.165445	0.113578	0.0523835	0.129781	0.14692	0.0614288	0.129133	0.156539	0.132361	-0.0663306	-0.0578913	0.138098	0.0873727	0.0719619	-0.0168835	0.102807
SKIV2L	-0.109291	0.0843524	0.0461927	0.0116693	0.0198052	0.0634066	0.061721	0.0378095	0.0058556	0.0940156	0.0891373	0.0527583	0.0258048	0.0338489	-0.026948	-0.0458259	-0.0194709	-0.0222841	0.126842	0.100869	0.0829718	0.0579955	0.0842856	-0.0358948	0.0909373	0.0609166	0.1438	-0.17538	0.102704
CD99L2	-0.0748233	0.0198103	0.0929555	0.127664	0.132395	0.138219	0.0993139	0.112432	0.12251	0.137302	0.111919	0.139019	0.143152	0.142397	0.118319	0.0735982	0.120323	0.0919466	0.118685	0.121473	0.167519	0.132315	-0.0578131	-0.0424322	0.0140306	-0.0511336	-0.14982	0.0362786	0.102635
MED18	-0.184238	-0.0431741	0.118405	0.120327	0.183908	0.153145	0.0207877	-0.0207517	0.171916	0.108903	0.193141	0.0676837	0.071163	0.152647	0.114836	0.111097	0.143724	0.130901	0.116974	0.219906	0.201997	0.208169	-0.0137387	-0.0498752	0.138203	-0.0312949	-0.091847	0.0682018	0.102274
PTPRM	-0.126482	0.132657	0.192678	0.293308	0.240584	0.308356	0.238635	0.215132	0.232935	0.250326	0.23327	0.233642	0.174142	0.336992	0.21861	0.171579	0.183901	0.165819	0.141798	0.216322	0.253954	0.190106	-0.188042	-0.183607	-0.0800674	-0.0714665	-0.17795	0.023835	0.102204
ULBP2	-0.168141	0.0148617	0.196432	0.285051	0.302516	0.273838	0.149292	0.128933	0.211647	0.161008	0.198011	0.193883	0.0795711	0.220444	0.0754533	0.100601	0.129581	0.132379	0.120521	0.240148	0.167013	0.198294	-0.0978394	-0.205368	0.0768983	-0.101181	-0.104695	0.0260331	0.102025
MLN	0.0611363	-0.0171377	0.0290067	0.0130982	0.128448	-0.00886367	-0.0344514	-0.047816	0.107012	-0.058415	0.0245189	0.117427	0.124751	-0.0262543	0.172802	0.143068	0.205517	0.169255	0.138583	0.0789289	0.0142852	0.162195	0.0517508	0.00735644	0.0136541	0.0323728	-0.0711902	-0.0130814	0.101882
KRT5	-0.141001	0.187349	0.25198	0.239	0.177269	0.233197	0.284835	0.286346	0.162531	0.294907	0.195995	0.194767	0.21803	0.263967	0.0893776	0.0391319	0.0752254	-0.0017492	0.104122	0.165118	0.243216	0.133775	-0.0647066	-0.0695461	0.0344642	-0.0608465	-0.0653845	0.0865112	0.101761
KIAA1549	-0.0868089	-0.033188	0.00300367	0.0319366	0.0150995	0.0658203	-0.0114567	0.0677121	0.0608841	-0.00367771	0.0028668	0.022699	-0.0140754	-0.0498713	0.0681273	0.0642532	0.0547465	0.0530862	0.0450221	0.0810396	-0.0038486	0.076117	0.0718326	0.0884412	0.0411149	-0.0223817	-0.115392	0.0545334	0.101713
DDX58	-0.0879081	0.0885977	0.144596	0.175869	0.172283	0.16527	0.102645	0.102485	0.0866339	0.171237	0.17969	0.138803	0.160087	0.196093	0.0951479	0.0576952	0.134114	0.0462456	0.177358	0.206402	0.22865	0.199008	-0.0141851	-0.00313883	0.0570895	0.0019735	-0.0518923	0.0106282	0.101571
LAIR1	-0.00727842	0.0312555	0.154332	0.20945	0.315205	0.20364	0.0974787	0.116627	0.213867	0.146608	0.191162	0.219701	0.10499	0.187134	0.206693	0.228416	0.225318	0.236596	0.185263	0.245528	0.146717	0.216838	-0.0156987	-0.0560688	0.0471015	0.0208541	-0.128509	0.184124	0.101531
EGFLAM	-0.191469	0.0336933	0.125018	0.189631	0.184001	0.232164	0.133167	0.133879	0.165784	0.17606	0.139197	0.144803	0.102416	0.182017	0.0602771	0.0501166	0.0953943	0.0854369	0.121755	0.18223	0.165341	0.157701	-0.0732416	-0.140953	0.0401167	-0.0918833	-0.164936	-0.00971888	0.101461
HLA-E	0.15621	-0.00647831	0.150634	0.165677	0.270623	0.158289	0.0833637	0.0440102	0.217931	0.168048	0.202292	0.203364	0.209009	0.113548	0.250658	0.236332	0.260525	0.237979	0.161275	0.203189	0.130966	0.220168	0.0848264	0.0975262	0.121527	0.173232	0.0279712	0.144641	0.101309
ENDOU	-0.0283107	0.183606	0.179336	0.235564	0.255158	0.16591	0.168485	0.0828138	0.171335	0.0840677	0.168109	0.189247	0.185948	0.174501	0.160891	0.189385	0.258651	0.246301	0.147016	0.167986	0.101286	0.209928	0.094654	0.0565905	0.152913	0.0762126	0.0294121	0.026554	0.101299
CXCL13	-0.0518796	0.152088	0.100944	0.195626	0.135707	0.193189	0.139183	0.160782	0.0562428	0.135226	0.111401	0.153851	0.143098	0.194363	0.134497	0.0982332	0.107771	0.0451977	0.141819	0.144076	0.153563	0.0978894	-0.0665862	0.0377217	-0.0227425	-0.0857379	-0.14288	0.0573068	0.101235
COL15A1	-0.138339	0.184405	0.259697	0.325061	0.31131	0.314009	0.273954	0.244655	0.212278	0.246151	0.267846	0.247816	0.134883	0.354158	0.179585	0.124472	0.137391	0.0957678	0.137527	0.280732	0.239499	0.140872	-0.109288	-0.216367	0.00529763	-0.126732	-0.173205	0.128225	0.101184
KIT	-0.0300815	0.213053	0.104853	0.180689	0.170675	0.128608	0.176907	0.197173	0.0535479	0.108533	0.120765	0.180532	0.155368	0.156039	0.146057	0.105365	0.150134	0.0875237	0.197462	0.137818	0.12489	0.112508	-0.0168794	-0.0315406	-0.0134443	-0.111165	-0.110475	-0.055116	0.101097
INHBC	-0.110698	0.0298996	0.0758685	0.0878549	0.160558	0.127384	0.0210989	0.0333654	0.131517	0.0935621	0.153399	0.0839369	0.0600506	0.116224	0.142817	0.17322	0.108657	0.138919	0.116874	0.0873253	0.142682	0.106202	-0.00257806	-0.019251	0.144732	-0.0174047	-0.134891	0.0856849	0.100952
CCL23	0.0142035	0.0336027	0.0411724	0.0753515	0.129435	0.0594039	0.034914	0.0139975	0.0199235	0.0376887	0.0296233	0.10432	0.118173	0.00782725	0.159615	0.13838	0.12779	0.132129	0.14457	0.11184	0.0129095	0.111406	0.153535	0.171655	0.0784566	0.0968821	-0.0490414	-0.0115131	0.100687
LAYN	-0.0413488	-0.0227577	0.17894	0.2073	0.283712	0.214579	0.11654	0.0943587	0.231852	0.180317	0.198829	0.199141	0.116655	0.216906	0.178705	0.166115	0.210241	0.187101	0.105733	0.240501	0.170589	0.197721	-0.0368593	-0.0768117	0.0500906	0.0256028	-0.0471927	0.157159	0.100683
SPRR1B	-0.0209038	0.0653602	0.0591575	0.0418285	-0.0160466	-0.00807212	0.00454121	0.129994	0.0199233	0.0103614	0.0171135	0.0540255	-0.029741	0.0434054	-0.0188681	0.0477635	0.0355624	0.0645466	0.0697593	0.0765311	0.000827036	0.010291	0.0882136	0.0403619	0.110075	-0.071505	-0.0854275	-0.0185845	0.100679
ITGAM	-0.207001	0.210126	0.263286	0.307899	0.258165	0.331109	0.279721	0.250832	0.236142	0.280658	0.249796	0.213742	0.105523	0.384375	0.136536	0.0829677	0.0819559	0.102401	0.0756325	0.240271	0.307088	0.186269	-0.11948	-0.140182	0.00472747	-0.12061	-0.12323	0.0795502	0.100613
C1S	-0.0397282	0.137494	0.114764	0.123385	0.176951	0.104984	0.096759	0.13757	0.0850747	0.100629	0.127992	0.156605	0.104081	0.131889	0.135978	0.0893417	0.118102	0.112617	0.179428	0.142229	0.0926328	0.0850959	-0.0411489	-0.0814287	-0.0215602	-0.0731528	-0.113166	-0.107698	0.100605
PGLYRP2	-0.0668491	0.137529	0.0703392	0.113466	0.157531	0.0790396	0.0795377	0.0545486	0.046816	0.0923529	0.046525	0.0974177	0.0612903	0.0839955	0.085996	0.000682998	0.0312503	2.12669e-06	0.0687333	0.0529298	0.0221215	0.0517753	-0.0803693	-0.145001	-0.100953	-0.087008	-0.105773	-0.0592925	0.100471
IL25	-0.0770589	0.11439	0.0261822	-0.0183751	0.0291769	-0.030891	0.0284998	0.100696	-0.0313289	0.00282183	-0.00722454	0.0842392	0.110324	-0.0293523	0.0704207	0.0722145	0.0630841	0.0252218	0.0869509	0.0461183	0.0486006	0.0931837	0.0605908	0.0309436	-0.0172605	-0.0357806	-0.0140671	-0.0286533	0.100445
SPINK6	-0.107165	-0.0142075	0.185367	0.170539	0.250959	0.136979	0.0493511	0.0136809	0.271069	0.0270118	0.211704	0.169858	0.107062	0.218572	0.249423	0.29692	0.288135	0.290592	0.114309	0.261411	0.130417	0.222849	0.0633213	-0.0973778	0.158594	0.0870939	-0.00299926	0.17004	0.100435
CCL19	0.0254229	0.111241	0.102364	0.118287	0.163887	0.118397	0.0543493	0.0138043	0.201238	0.112232	0.174416	0.109132	0.166803	0.119462	0.162139	0.100146	0.177951	0.0759003	0.119257	0.139118	0.173181	0.192467	-0.07739	-0.0412908	0.0545904	-0.0577024	-0.139625	0.0638925	0.100401
CHGA	-0.0500503	0.0834492	0.056534	0.107815	0.0840396	0.0971535	0.104394	0.121464	0.0387103	0.0776373	0.0887575	0.0772451	0.0985705	0.103949	-0.00794234	-0.0619264	0.00455071	-0.0377432	0.118088	0.0311675	0.127578	0.0347316	-0.132601	-0.127352	-0.0576122	-0.157547	-0.135464	-0.0457205	0.100065
CRADD	-0.229488	0.012495	0.197857	0.22045	0.20948	0.260064	0.175102	0.16878	0.209967	0.202586	0.241735	0.193878	0.135506	0.281457	0.187059	0.131461	0.147082	0.154121	0.147639	0.236983	0.285547	0.196382	-0.139917	-0.15808	0.0792417	-0.0478677	-0.170177	0.0451178	0.100063
CTHRC1	-0.121667	0.00202918	0.125513	0.170328	0.218248	0.243007	0.0727451	0.0736463	0.224063	0.223789	0.218734	0.185283	0.105253	0.184678	0.161235	0.115791	0.147535	0.120963	0.157219	0.23312	0.231575	0.177127	-0.0436523	-0.0840976	0.0386001	0.00909387	-0.0932575	0.00727	0.100002
NCR3LG1	-0.0883735	0.0777768	0.148256	0.226318	0.222788	0.248217	0.165917	0.136683	0.185784	0.155571	0.152383	0.20578	0.165094	0.186368	0.176346	0.15361	0.196514	0.165698	0.187943	0.208608	0.184626	0.18132	-0.00628039	-0.00399665	0.0630844	0.00506298	-0.108298	-0.0625631	0.0999519
STAMBP	-0.182825	-0.0717658	0.120639	0.166509	0.196204	0.220658	0.0685109	0.042635	0.180008	0.161138	0.197727	0.102086	0.0601614	0.204587	0.146672	0.138984	0.12121	0.154292	0.0951237	0.237579	0.208231	0.176841	-0.0514365	-0.00736306	0.135632	0.0149931	-0.138245	0.0940515	0.0999417
MYOM3	-0.00783893	0.0698292	0.105805	0.0736839	0.102516	0.118378	0.113325	0.02279	0.132543	0.114128	0.0954356	0.105125	0.043643	0.101181	0.0410799	0.00800164	0.10612	0.0946131	0.0825246	0.124238	0.10965	0.109295	0.108521	0.138666	0.0843814	0.0418838	0.0081269	0.0587451	0.0999253
NUP50	-0.0426992	0.0755948	0.0175767	0.0582391	0.110106	0.0601208	0.0295717	0.0103688	0.0193809	0.0261983	0.0545515	0.0553547	0.0146982	0.0637103	0.0462744	0.0494268	0.0727684	0.0461325	0.0721517	0.134947	0.0462893	0.087217	0.14892	0.0774279	0.0516129	0.0549634	0.0812432	-0.0191943	0.0998418
RTN4R	-0.0304322	0.0756778	0.194519	0.221524	0.21757	0.232923	0.146691	0.142211	0.263189	0.220353	0.198839	0.225709	0.236816	0.279037	0.212577	0.205917	0.245469	0.225524	0.125486	0.203474	0.234443	0.23044	-0.0704722	-0.0401631	0.0098291	0.030592	-0.0954921	0.10476	0.0997998
CEP290	-0.00826317	0.109583	0.128074	0.0868097	0.20004	0.107866	0.115323	-0.0731323	0.184528	0.0724457	0.167314	0.137486	0.158626	0.124053	0.156241	0.167119	0.163855	0.129799	0.124214	0.122838	0.103109	0.142714	0.0957996	0.030754	0.200375	0.141116	0.0907331	0.0370318	0.0997291
INPP5D	-0.181017	0.06227	0.0331662	0.0773481	0.0729745	0.125243	0.0401994	0.102374	0.05975	0.0633281	0.0877444	0.0592534	0.0363796	0.117768	0.025218	-0.0258594	0.00905313	-0.0165806	0.10321	0.0988797	0.166906	0.0800865	-0.1858	-0.169854	-0.0411786	-0.199979	-0.266061	-0.039991	0.0997123
PBK	-0.0401662	-0.0491251	0.0636279	0.112903	0.126659	0.0870529	0.0883377	0.033784	0.104443	0.120288	0.097314	0.112386	0.0300685	0.0269943	0.108002	0.121728	0.036275	0.13245	0.0392669	0.118347	0.0425145	0.0596517	0.143832	-0.0151144	0.138288	0.192556	0.173422	-0.0719628	0.0996931
C2	0.0782494	0.109991	0.0959972	0.107242	0.164986	0.113739	0.0457899	0.0133466	0.139989	0.121843	0.167249	0.108694	0.105538	0.127508	0.239749	0.212941	0.178185	0.196718	0.14721	0.178651	0.0886901	0.105088	0.0685719	0.0882004	0.115383	0.136011	0.0330524	-0.0939024	0.0992114
TPBGL	-0.0592621	0.0831308	0.143544	0.164736	0.15721	0.159126	0.143528	0.137076	0.0704357	0.0694065	0.108361	0.13407	0.0979742	0.134693	0.100129	0.111069	0.1533	0.110814	0.0782412	0.151151	0.0675073	0.129389	0.100908	0.0443848	0.106081	0.119108	0.156707	0.0516273	0.099065
CHAC2	-0.111963	-0.0149528	0.129822	0.206622	0.242723	0.219406	0.089141	0.0252765	0.150273	0.165061	0.183657	0.0970771	0.0933141	0.172717	0.163421	0.0982513	0.0959997	0.0864341	0.102972	0.224213	0.189901	0.182719	-0.0996801	-0.151085	0.00474129	-0.0471635	-0.0649815	0.144335	0.0986833
RELT	-0.0349817	0.0425348	0.181887	0.224869	0.272686	0.248441	0.12548	0.144062	0.217297	0.198987	0.216735	0.201416	0.118789	0.237316	0.230448	0.217934	0.207239	0.210577	0.16771	0.270467	0.195924	0.188056	-0.0376306	-0.0357563	0.0730204	0.0187538	-0.166048	0.058758	0.098619
PNLIPRP1	-0.148723	0.138127	0.146106	0.245304	0.249981	0.312949	0.174982	0.141731	0.229176	0.243134	0.282541	0.210056	0.11528	0.281442	0.216561	0.158824	0.141493	0.113544	0.14634	0.236789	0.246773	0.135585	-0.117233	-0.0639676	0.012201	-0.00201374	-0.158652	-0.00481183	0.098539
CACNA1H	-0.137879	-0.0780233	0.058174	0.0939423	0.140762	0.0669106	0.0388139	0.0318208	0.0305797	0.0821682	0.0511323	0.0784623	-0.0115195	0.0611145	-0.0321393	-0.00951425	0.0111022	0.0255851	0.0986008	0.0958509	0.0394315	0.0312185	-0.0190349	-0.123182	-0.0108793	-0.0158187	0.00931835	0.0342587	0.0984853
FCRLB	-0.19048	0.0580312	0.150524	0.197363	0.1174	0.188448	0.168049	0.221749	0.13158	0.165722	0.108674	0.167102	0.153677	0.187397	0.0410997	-0.0184449	0.0386128	0.0188495	0.122979	0.127881	0.223204	0.149105	-0.155033	-0.203609	-0.0738316	-0.221062	-0.25195	-0.0110498	0.0984288
PON2	0.0834701	0.158502	0.147161	0.127674	0.0963312	0.180264	0.0880049	0.0958006	0.172906	0.182706	0.124454	0.16732	0.196288	0.164356	0.17706	0.179604	0.259365	0.194065	0.154011	0.235594	0.15186	0.149738	0.0180339	0.0261497	0.167308	0.126128	0.0371531	-0.0360646	0.0983728
BTN2A1	-0.0365881	0.0280785	0.224613	0.273026	0.304154	0.280026	0.205618	0.189122	0.243984	0.226087	0.242468	0.246496	0.165225	0.289276	0.219454	0.200309	0.206096	0.191554	0.126154	0.23457	0.225089	0.215653	-0.0526459	-0.102362	0.027225	0.00580191	-0.0745475	0.118492	0.0982253
HSD17B14	-0.21497	0.0777934	0.177918	0.256564	0.192103	0.301808	0.21685	0.211907	0.186374	0.270919	0.205963	0.211142	0.133362	0.25462	0.0721323	0.0287554	0.073502	0.0641784	0.152401	0.177263	0.293288	0.173499	-0.154646	-0.191723	-0.0164494	-0.114643	-0.124111	-0.00680116	0.098213
CD82	0.0149024	-0.0700464	0.0166774	-0.00749996	0.0322174	0.0131005	-0.0175766	0.00591135	0.0494588	-0.0365681	0.0643938	0.0356368	0.000619031	0.0318652	0.0793726	0.0809499	0.0477115	0.0718	0.0788081	-0.0430404	0.0197255	-0.00556254	0.00276793	0.0348886	0.0834888	0.0308981	-0.00344341	-0.107295	0.0981502
CTRL	-0.231591	0.0607769	0.103401	0.199737	0.196255	0.240583	0.149657	0.0989225	0.130286	0.161369	0.198286	0.147089	0.0634711	0.212806	0.108071	0.0744982	0.0282722	0.0370384	0.102694	0.119621	0.191358	0.101143	-0.111244	-0.148184	-0.0310137	-0.0625937	-0.145792	-0.0978389	0.0981048
MMP13	-0.0397987	-0.0787485	0.0708378	0.164295	0.111886	0.123104	0.0809601	-0.00712484	0.0372356	0.0433775	0.0326116	0.0986052	0.120591	0.0961974	0.0388972	0.102095	0.0939152	0.110797	0.105119	0.105704	0.0667179	0.105297	0.0466185	-0.0205886	0.174598	0.0761948	0.059873	-0.0296386	0.0980043
CD40	-0.0657771	0.0810524	0.175722	0.23507	0.226003	0.223357	0.138472	0.159805	0.201052	0.164682	0.182279	0.188195	0.159969	0.245422	0.179291	0.171025	0.182579	0.148928	0.13442	0.237611	0.210246	0.199823	-0.0954983	-0.139003	0.0325215	-0.0976256	-0.231361	0.0892144	0.0978467
DNPH1	-0.129135	0.0541853	0.161482	0.166913	0.184516	0.214706	0.144369	0.115433	0.226606	0.211687	0.23383	0.153832	0.130117	0.243496	0.205858	0.169902	0.141726	0.201589	0.138534	0.201691	0.258693	0.174517	-0.0715706	-0.0311036	0.161338	0.0493031	-0.0883282	-0.00740571	0.0978149
AXL	-0.0647715	0.0507869	0.152067	0.237276	0.291293	0.258449	0.148923	0.192962	0.220362	0.234847	0.238409	0.230889	0.155799	0.199296	0.187112	0.182278	0.227302	0.196511	0.242439	0.228853	0.231863	0.215424	-0.0945043	-0.0723729	0.0225853	0.00420277	-0.0913459	0.0702141	0.0977869
SERPINF2	-0.0239441	0.177341	0.132101	0.217192	0.226398	0.159251	0.16242	0.145789	0.120866	0.0964173	0.151462	0.196139	0.15267	0.152692	0.174772	0.147053	0.155486	0.127192	0.218948	0.141213	0.120296	0.135537	-0.00688086	-0.0445211	0.0357977	-0.0273807	-0.141249	0.0416152	0.0977022
GNE	-0.151873	-0.010885	0.0365627	0.104594	0.0764213	0.126086	-0.00511864	-0.00433175	0.0503365	0.0577441	0.0637486	0.0625375	0.047986	0.0720298	0.0341211	0.0707872	0.0999023	0.0828159	0.11776	0.127727	0.127353	0.161122	-0.0169227	-0.0595928	0.0895943	0.0204662	-0.0324469	0.015091	0.0975502
GGT1	-0.117619	0.0166574	0.139954	0.133753	0.163963	0.205322	0.0588841	0.0427629	0.235485	0.111463	0.183066	0.179877	0.140292	0.201007	0.168028	0.235836	0.201033	0.201286	0.165542	0.258849	0.204371	0.208579	0.0219513	-0.0379974	0.186707	0.0629907	-0.102913	0.0561045	0.0975361
SELL	0.019777	0.220398	0.21161	0.289389	0.275895	0.258345	0.269063	0.239895	0.157823	0.196589	0.232572	0.234817	0.204982	0.232128	0.162978	0.150398	0.136372	0.133656	0.216028	0.172287	0.220771	0.17753	-0.015617	-0.0572881	0.0477814	0.052865	0.0851664	0.0074775	0.0973854
LIFR	-0.131612	0.0956721	0.0777938	0.17526	0.14304	0.201692	0.158407	0.167852	0.125753	0.206216	0.169919	0.203544	0.185423	0.178088	0.134017	0.063775	0.134483	0.0522231	0.208658	0.128182	0.220475	0.127097	-0.173168	-0.195383	-0.108404	-0.130741	-0.186359	-0.064724	0.0973608
KCTD5	-0.135218	0.0348725	0.124728	0.175777	0.240998	0.22506	0.083378	0.0543024	0.210388	0.185791	0.199343	0.151196	0.109659	0.156452	0.125452	0.111927	0.157423	0.142655	0.167447	0.226988	0.192819	0.21203	-0.0471016	-0.0435531	0.0590943	-0.0312463	-0.126622	0.0463921	0.0971852
RARRES1	-0.0557166	-0.00628203	-0.00688214	0.0427008	-0.0122112	0.0420496	-0.0312937	-0.0356647	-0.0265938	0.0335885	-0.00605751	0.00358548	0.011074	-0.020234	-0.0101603	-0.0038962	0.034039	-0.0222609	0.0732375	0.109066	-0.00588052	0.0186637	0.132666	0.0795667	0.0883968	0.00469738	-0.00720566	-0.11346	0.0971395
VSTM1	0.00596675	0.0401324	0.166342	0.222432	0.262318	0.190393	0.126982	0.0120679	0.197997	0.11242	0.169227	0.196505	0.130307	0.128338	0.122665	0.177028	0.210325	0.212868	0.187793	0.14594	0.119607	0.150431	0.0868123	0.0450743	0.204878	0.079227	-0.0435932	-0.0114747	0.0969561
RABEP1	-0.142793	-0.00619641	0.112945	0.155439	0.195165	0.217324	0.0599053	0.0203174	0.188166	0.15838	0.20195	0.141449	0.0908263	0.198761	0.165855	0.141648	0.124848	0.16163	0.121302	0.216107	0.226945	0.176079	-0.0666246	-0.0415034	0.0931088	-0.000355819	-0.12148	0.0155748	0.0969408
VSIG2	-0.027417	0.0677832	0.0317769	0.0794678	0.0541601	0.0773936	0.0640066	0.0774855	-0.0334606	0.0519133	-0.00564192	0.044696	0.133007	0.102214	0.0191695	-0.0059621	0.054471	0.0204058	0.0532072	0.0580267	0.0280463	0.0361961	-0.0659853	-0.00345811	-0.0428507	-0.0470583	-0.0967903	-0.02931	0.0969019
CHRM1	-0.0759241	0.078552	0.0896311	0.121818	0.036079	0.145826	0.082642	0.133823	0.121105	0.192879	0.147304	0.0804079	0.0873802	0.0986084	0.163115	0.0933494	0.0540729	0.0778529	0.0645221	0.10533	0.175976	0.0981573	-0.0572319	-0.0837169	-0.00938363	0.093063	0.0596367	-0.165025	0.0968944
CRTAC1	-0.13968	0.0751666	0.228582	0.199022	0.224888	0.201839	0.21444	0.170645	0.26303	0.162033	0.266329	0.204677	0.125961	0.308778	0.201626	0.167108	0.134633	0.144905	0.0858935	0.174681	0.223355	0.170869	-0.12363	-0.20846	-0.0431056	-0.0613666	-0.0746551	0.0598739	0.0968259
BMPER	-0.0529912	0.0913421	0.0837296	0.136244	0.216764	0.1751	0.0815689	0.0477409	0.191992	0.14562	0.199637	0.168291	0.143838	0.11945	0.234267	0.200277	0.21634	0.196301	0.193442	0.20448	0.129905	0.189665	-0.00222494	0.00086852	0.0662809	0.0988373	-0.0471752	0.0267985	0.0966601
ITPRIP	-0.0690205	0.097613	0.0481833	0.156892	0.180678	0.119489	0.100281	0.0368703	0.0657743	0.0532977	0.0671794	0.114978	0.0326403	0.0124082	0.0794586	0.0908137	0.120496	0.108283	0.168176	0.159101	0.0496869	0.11619	0.107639	-0.0394662	0.132809	0.0538308	0.11538	-0.0151717	0.0965826
KLK8	-0.0634855	-0.00173726	0.222025	0.205767	0.221846	0.191336	0.169246	0.127983	0.210799	0.164656	0.188444	0.179397	0.123754	0.283559	0.15279	0.138679	0.144584	0.166632	0.0586685	0.215601	0.175138	0.182915	-0.0207656	-0.0584865	0.0693522	-0.0294374	-0.105174	0.158743	0.0962823
AMY2A	-0.160266	0.16351	0.188202	0.245264	0.194953	0.277729	0.256513	0.182124	0.178443	0.259151	0.250947	0.209196	0.155494	0.321504	0.160451	0.10408	0.0687834	0.0609963	0.0844243	0.139036	0.251758	0.110148	-0.164984	-0.207436	-0.0884273	-0.03165	-0.0963613	-0.0604716	0.0962405
ARHGAP5	0.0687221	0.230776	0.0749291	0.0886457	0.073577	0.0574719	0.0841505	0.0772852	0.0567115	0.0562796	0.0660838	0.101521	0.0227299	0.0509502	0.0363139	0.0138535	0.0719864	0.0185197	0.0771943	0.125017	0.0593798	0.112716	0.117009	0.0529428	0.0257036	0.00624075	0.0880525	0.127788	0.0961982
TGFB1	-0.0882589	0.0695659	0.105605	0.151196	0.217303	0.20213	0.0735777	0.130512	0.193579	0.193185	0.207606	0.139426	0.109168	0.166759	0.149596	0.123438	0.162942	0.105391	0.134672	0.209671	0.204036	0.201148	-0.109514	-0.121101	0.0223258	-0.0598689	-0.151902	0.0789474	0.0961895
TNFRSF21	-0.136842	0.107739	0.156421	0.229311	0.249344	0.24643	0.17606	0.152048	0.167158	0.17602	0.206196	0.192542	0.154709	0.226689	0.195926	0.163483	0.19065	0.134843	0.183531	0.247386	0.208807	0.193269	-0.00978763	-0.0139278	0.0433308	-0.0367082	-0.138352	0.0208998	0.0961681
RNASET2	-0.0414689	0.0547762	0.166773	0.232108	0.288251	0.235591	0.126103	0.115473	0.214262	0.169358	0.21422	0.192352	0.146747	0.232194	0.195899	0.186338	0.223932	0.163081	0.160817	0.24383	0.203263	0.235706	-0.0603789	-0.0531806	0.0464849	-0.0319763	-0.174301	0.131228	0.0961394
CASQ2	0.0840772	0.140477	0.122389	0.0912651	0.0582003	0.130765	0.13451	0.0867258	0.0997409	0.159833	0.103677	0.0927897	0.198532	0.129488	0.081152	0.0044189	0.0527191	0.0183689	0.0749103	0.0927146	0.139628	0.0914979	-0.00134151	0.161443	0.0796201	0.0601199	-0.0195335	-0.0424035	0.0960752
NDRG1	-0.0952558	0.0697009	0.204183	0.184881	0.163238	0.215347	0.212335	0.213946	0.150234	0.173936	0.181086	0.207834	0.177803	0.216686	0.0784853	0.128027	0.132941	0.129229	0.132024	0.191945	0.179452	0.139854	0.0630836	-0.0333057	0.176381	0.0309096	-0.00140303	-0.0909507	0.0960037
PEAR1	-0.158507	0.172542	0.169402	0.265386	0.23164	0.25973	0.241478	0.221728	0.13864	0.241749	0.222404	0.221472	0.149543	0.307668	0.184654	0.117894	0.131374	0.108917	0.185469	0.187769	0.235304	0.14054	-0.0977912	-0.110186	-0.0289162	-0.0873301	-0.142124	-0.0102106	0.0959845
BLMH	-0.159356	0.143817	0.163961	0.193793	0.196011	0.243659	0.138717	0.0973233	0.205004	0.228874	0.190185	0.165946	0.137895	0.215213	0.168123	0.121816	0.137823	0.140959	0.180501	0.257668	0.236698	0.205622	-0.0961256	-0.10192	0.0627388	-0.0556096	-0.158786	-0.0293638	0.0959007
IFT20	-0.0574753	0.176959	0.153864	0.201565	0.266846	0.224369	0.160384	0.183382	0.188837	0.209099	0.23666	0.220137	0.192239	0.19173	0.201826	0.209756	0.193191	0.173247	0.218556	0.232761	0.240824	0.188783	0.00957633	0.00649802	0.152043	0.0569143	0.03398	-0.135598	0.0957913
DNER	-0.256123	0.189874	0.114289	0.173714	0.0312406	0.178806	0.190048	0.188695	0.119208	0.144728	0.123632	0.131674	0.124116	0.266459	0.0938313	0.037681	0.0260028	-0.0107883	0.0686577	0.087791	0.231656	0.110924	-0.189548	-0.180713	-0.145876	-0.207771	-0.227808	0.0408436	0.0957815
VAMP5	-0.0541817	0.129045	0.176228	0.199241	0.141215	0.224417	0.139612	0.182428	0.229023	0.242093	0.207052	0.211217	0.226572	0.235359	0.166337	0.139923	0.191199	0.152093	0.206811	0.217486	0.274287	0.206929	-0.0621667	-0.0753593	0.0477919	0.0276448	-0.122244	-0.095495	0.0957752
COMMD9	-0.157028	-0.0423034	0.0753891	0.0888856	0.182378	0.0916942	-0.0198869	0.0197834	0.131069	0.0242427	0.132626	0.110238	0.0503039	0.0855632	0.191486	0.168894	0.148395	0.154724	0.162328	0.211364	0.114755	0.198041	-0.000440421	-0.0326551	0.0869653	-0.00437819	-0.140652	0.0612209	0.0957174
SPON2	-0.108903	-0.0201939	0.17105	0.179816	0.243823	0.225953	0.107709	0.113185	0.218955	0.194333	0.22064	0.172198	0.114416	0.213289	0.16592	0.131139	0.159918	0.119571	0.160525	0.248382	0.198346	0.165151	-0.0745398	-0.146649	0.0716879	-0.0542378	-0.161899	0.0641343	0.0956517
SHPK	-0.156406	0.0189335	0.159946	0.218574	0.247789	0.206926	0.123721	0.0771402	0.136382	0.155583	0.166891	0.172491	0.0865582	0.215767	0.156166	0.0748527	0.0850086	0.0677771	0.14232	0.21575	0.147343	0.119271	-0.0290652	-0.167014	0.0145603	-0.0282593	-0.0316844	0.021343	0.0956347
RAB6A	-0.0411456	0.0353408	0.108936	0.105701	0.1237	0.127206	0.0696257	0.0205642	0.0934249	0.140016	0.115245	0.080199	0.0949496	0.12084	0.14185	0.137522	0.131113	0.11806	0.0655203	0.20172	0.0880857	0.106046	0.139728	0.134691	0.13154	0.172984	0.142437	0.0536645	0.0955028
CD27	0.0391728	-0.0725031	0.138317	0.173535	0.250734	0.155507	0.0624377	0.068207	0.193165	0.109373	0.160082	0.175975	0.131297	0.162851	0.173645	0.190544	0.200358	0.203137	0.105904	0.196707	0.110009	0.195155	0.00970385	-0.0044604	0.0383905	0.0747323	-0.0634129	0.0789716	0.0954451
THTPA	-0.160082	-0.0414443	0.147577	0.116277	0.119194	0.170909	0.0922338	0.12312	0.173221	0.119164	0.160034	0.116791	0.0492417	0.158156	0.0911642	0.0462588	0.0966828	0.0961147	0.0575454	0.19662	0.201419	0.168542	-0.0759111	-0.0859303	0.00724798	-0.10751	-0.241523	0.096925	0.0954023
TGFB2	0.0399238	0.176017	0.188405	0.154344	0.142093	0.186686	0.172106	0.109188	0.16156	0.168306	0.136883	0.194155	0.224083	0.226342	0.10793	0.127581	0.152759	0.0527198	0.172528	0.198442	0.138494	0.0885076	0.0808611	0.0173633	0.151102	0.101138	0.101204	-0.106967	0.0953598
ADH4	-0.2913	0.303306	0.214423	0.197818	0.169217	0.213767	0.227054	0.181762	0.190764	0.221672	0.203152	0.198004	0.133703	0.283605	0.0972772	0.0547734	0.121781	0.027302	0.152498	0.223047	0.278359	0.183409	-0.0982969	-0.170814	0.0333749	-0.116379	-0.110608	0.114225	0.0952003
CNPY4	0.0174991	0.0237874	0.128476	0.17578	0.243342	0.200957	0.074732	0.0184934	0.201178	0.176423	0.179946	0.157291	0.1207	0.171225	0.18611	0.213743	0.218722	0.238826	0.12217	0.216968	0.148308	0.18672	0.0800075	0.0843627	0.173559	0.176051	0.0770974	0.0495073	0.0951567
BAG3	-0.177827	0.123053	0.159823	0.229472	0.24759	0.242069	0.127337	0.145434	0.254538	0.24355	0.295366	0.180992	0.101254	0.244313	0.221508	0.123859	0.181153	0.113603	0.221032	0.230947	0.273801	0.195188	-0.157084	-0.122548	-0.0449547	-0.0839479	-0.143058	0.0470968	0.0950808
PPY	0.0564478	0.0674965	0.00538882	-0.03613	0.114358	-0.0255533	-0.111764	-0.139235	0.130378	-0.0482259	0.087552	0.0589087	0.0689976	-0.0176068	0.274194	0.268988	0.24748	0.262683	0.103496	0.100931	0.0016618	0.15308	0.130538	0.146347	0.107817	0.184917	-0.0376993	0.000587237	0.0950006
AGXT	-0.280139	0.195559	0.170035	0.195009	0.0992057	0.216179	0.192122	0.204483	0.158559	0.184238	0.153539	0.204519	0.139871	0.224899	0.0682876	0.0924184	0.118748	0.0860932	0.184152	0.212279	0.257887	0.191195	-0.0825826	-0.165273	0.0636189	-0.109984	-0.137671	0.0293172	0.0947184
CSNK2A1	-0.107686	-0.0698516	0.0611097	-0.0571623	0.0727268	0.0507839	-0.00335978	-0.121328	0.159255	0.0548695	0.116724	0.0565114	0.0793296	0.0615832	0.123085	0.0495603	0.0902208	0.0662694	0.028984	0.102726	0.131273	0.129779	-0.0674675	-0.0257265	0.0765416	0.026286	-0.120975	0.0542985	0.0946634
SPOCK1	-0.317708	0.160664	0.0285861	0.0951805	0.00989632	0.140599	0.091069	0.125383	0.074475	0.0922456	0.0954157	0.0840868	0.0899013	0.14824	0.0356862	-0.0679376	-0.0381287	-0.0924544	0.0578905	0.0385511	0.189231	0.0513561	-0.245338	-0.244464	-0.143918	-0.270889	-0.289241	-0.117445	0.0946453
IGBP1	-0.162877	-0.0872289	0.12209	0.16573	0.181522	0.196932	0.075703	0.0950405	0.175552	0.137894	0.190738	0.105749	0.0326471	0.180515	0.15848	0.134321	0.120058	0.168586	0.137381	0.208236	0.156276	0.154144	-0.0355983	0.004686	0.11325	0.0689227	-0.0251835	0.0719282	0.0946388
RABGAP1L	-0.0862651	0.051309	0.122283	0.164383	0.153116	0.227955	0.0854154	0.149282	0.174234	0.167214	0.194122	0.134452	0.102802	0.221193	0.132776	0.12306	0.102608	0.130658	0.0951285	0.192053	0.214595	0.121495	-0.154986	-0.112902	0.0905972	0.000644928	-0.0762862	0.0131958	0.0945894
IQGAP2	-0.193298	0.0944835	0.156506	0.218999	0.212048	0.225831	0.145583	0.122401	0.177775	0.174037	0.185074	0.15591	0.107307	0.195039	0.114915	0.0793698	0.0783195	0.0494748	0.130277	0.200243	0.226967	0.171199	-0.119144	-0.183836	0.0233513	-0.126562	-0.151599	0.0917059	0.0945637
TNFRSF1A	0.0149365	-0.0501613	0.125957	0.179103	0.248412	0.200425	0.061219	0.0595632	0.184745	0.135681	0.156564	0.159358	0.111779	0.140795	0.161882	0.152914	0.193331	0.171724	0.129672	0.2305	0.13728	0.193459	0.000893382	-0.0119825	0.0752279	0.0182023	-0.100002	0.0915065	0.0945481
GOPC	-0.325665	-0.0292447	0.0800958	0.162729	0.136781	0.214142	0.0680104	0.029633	0.193899	0.11909	0.137869	0.106863	0.0617363	0.147826	0.0977438	0.128073	0.123247	0.161291	0.102693	0.153823	0.184227	0.163278	-0.104856	-0.170125	0.118747	-0.0217779	-0.129744	0.0241319	0.0942373
CNTN5	-0.327402	0.144932	0.192125	0.22967	0.172358	0.288506	0.241548	0.198397	0.213764	0.292415	0.251976	0.183705	0.0945419	0.374554	0.118189	0.0405894	0.0286788	0.0308333	0.048596	0.176173	0.323436	0.123568	-0.186732	-0.224178	-0.0566388	-0.114981	-0.095047	0.00588779	0.0941266
IL17RA	-0.174734	0.162667	0.191357	0.260063	0.20871	0.265094	0.250351	0.209417	0.130873	0.243058	0.169037	0.198597	0.124335	0.279867	0.0743533	0.0326838	0.0572352	0.0532085	0.113286	0.183683	0.23205	0.163257	-0.055379	-0.105688	-0.0340848	-0.121225	-0.0733676	-0.0254236	0.0940845
DCXR	-0.287924	0.220547	0.195519	0.197847	0.151113	0.216154	0.228541	0.214012	0.16819	0.225189	0.191593	0.199064	0.134189	0.259979	0.108693	0.0197599	0.0853366	0.0334333	0.169861	0.205438	0.284766	0.172601	-0.118966	-0.192732	0.00498763	-0.133801	-0.119237	0.0216737	0.093994
GALNT2	-0.204	0.0909914	0.194224	0.284057	0.2147	0.293974	0.205874	0.23523	0.19198	0.289912	0.235758	0.170236	0.16445	0.318026	0.168715	0.108564	0.122043	0.134649	0.144089	0.210935	0.282784	0.166745	-0.112251	-0.0706679	0.0798349	-0.0786395	-0.142012	-0.00842235	0.0938988
SERPINA9	-0.260414	0.0894646	0.250071	0.285052	0.207607	0.305168	0.250998	0.190546	0.246538	0.306663	0.218791	0.200288	0.190278	0.329331	0.116466	0.0526924	0.109986	0.0985886	0.0604743	0.173006	0.3024	0.214579	-0.130775	-0.18763	-0.0171021	-0.0928069	-0.0998051	0.0853215	0.0937631
ENOX2	-0.0667491	0.0140557	-0.0398828	0.0175991	0.00768088	0.0346977	-0.072348	-0.0353417	-0.0201901	0.0257325	0.00097265	-0.0290997	-0.0201232	-0.0341132	0.0176981	0.0042225	0.0428989	-0.020407	0.108125	0.162378	0.0465642	0.0843301	0.0449704	0.0455141	-0.0106172	-0.0330751	-0.0434675	0.00252758	0.0934829
FUCA1	-0.343928	0.126287	0.224348	0.259944	0.176255	0.303062	0.229569	0.229142	0.233644	0.336377	0.233777	0.210873	0.1471	0.348615	0.144864	0.0359826	0.0823451	0.0319404	0.113109	0.194266	0.350371	0.171916	-0.25211	-0.340117	-0.103103	-0.188815	-0.221206	-0.0113977	0.0934823
HEPACAM2	-0.147614	0.0913106	0.119685	0.188386	0.101606	0.249004	0.135189	0.129289	0.118916	0.230147	0.107621	0.124452	0.172506	0.22496	0.0464956	0.00401022	0.0554218	0.000705934	0.0385236	0.0811267	0.261809	0.124626	-0.134531	-0.107808	-0.0433678	-0.0294407	0.00777982	-0.0113968	0.0934657
TIE1	-0.112199	0.0805984	0.163136	0.202299	0.203771	0.208172	0.161329	0.100092	0.164441	0.156756	0.183897	0.177515	0.118589	0.21411	0.142441	0.0421965	0.0884105	0.0381171	0.109299	0.166864	0.146407	0.103288	-0.20945	-0.274195	-0.0838488	-0.138135	-0.190471	0.0185818	0.0933774
PNLIP	-0.16154	0.0375296	0.139705	0.223072	0.217255	0.289322	0.172429	0.116334	0.203937	0.224529	0.247203	0.19579	0.119135	0.292816	0.17887	0.125961	0.0752435	0.0855512	0.0962117	0.131353	0.243305	0.0852148	-0.193728	-0.143708	-0.0386244	-0.0188049	-0.146778	-0.0595863	0.0933593
ICAM2	-0.111947	0.122593	0.127639	0.213271	0.164804	0.215877	0.167523	0.140493	0.110772	0.169626	0.154377	0.186273	0.171427	0.219429	0.165696	0.152425	0.137154	0.110529	0.184401	0.167812	0.173603	0.150421	-0.0656999	-0.0761901	-0.0330506	-0.0360781	-0.0904244	-0.00716201	0.0933422
PLB1	-0.169663	0.0771614	0.0878934	0.135057	0.0130754	0.16444	0.160158	0.125167	0.0471079	0.134225	0.0401163	0.121024	0.124945	0.139441	0.121262	0.064793	0.0339932	0.0899229	0.123639	0.0490315	0.0906317	0.000411572	-0.0516651	-0.00787332	-0.00592436	0.0113545	-0.0860387	-0.241295	0.0932665
KRT14	0.0159313	0.123523	0.0395627	0.157734	0.110099	0.186714	0.0912011	0.102908	0.0602088	0.167621	0.0920207	0.114437	0.100253	0.101838	0.0905253	0.0802346	0.0577647	0.062416	0.0362998	0.106997	0.0871129	0.0613544	-0.0133357	0.0618762	-0.0170271	0.0452804	0.0499972	-0.0116046	0.0932628
FCRL2	-0.0693335	0.0069337	0.0912122	0.142479	0.0881605	0.0716112	0.124297	0.244929	0.0230431	0.0906425	0.0515778	0.143652	0.134496	0.111845	0.0894644	0.12066	0.07934	0.122659	0.119598	0.112254	0.0983689	0.113391	0.0318743	0.0740152	-5.25675e-05	0.0279201	-0.0194316	-0.0515232	0.0932091
NHLRC3	-0.1186	0.0880501	0.142027	0.212455	0.230495	0.234582	0.14914	0.125444	0.183099	0.162405	0.170134	0.154738	0.114407	0.221749	0.10829	0.108759	0.103785	0.0950499	0.0915408	0.173107	0.175254	0.162048	-0.0713259	-0.128761	-0.0159392	-0.0784603	-0.137309	0.0238557	0.0930137
GGCT	-0.0867652	-0.0270364	0.134925	0.143463	0.229944	0.149426	0.0679257	0.00796006	0.149139	0.067728	0.124299	0.129689	0.0804741	0.141874	0.131473	0.123989	0.140451	0.196564	0.127983	0.204257	0.10655	0.157234	0.00399195	-0.0106485	0.168815	0.0339521	-0.0094246	-0.02205	0.0929728
CFHR4	0.134505	0.115749	0.0384818	-0.0184633	0.0803779	-0.0435152	-0.0501613	-0.0166286	0.0256926	-0.0709041	0.0517153	0.0712606	0.0534377	0.0195418	0.101056	0.0957496	0.130082	0.0835644	0.153581	0.109859	-0.0311659	0.0564864	0.0422305	0.0368062	0.0183653	0.00905792	-0.0530617	-0.0372955	0.0926643
ANXA4	-0.182094	0.0647138	0.107454	0.108733	0.110875	0.15062	0.0364367	0.0141176	0.137114	0.0562569	0.139549	0.147645	0.143554	0.153079	0.135801	0.105711	0.0864275	0.0994123	0.0966587	0.168117	0.202469	0.167867	-0.0879159	-0.0642317	0.0880749	-0.0163782	-0.0714712	0.00828745	0.0926619
EPHA2	-0.0214101	0.0200367	0.129585	0.19588	0.207974	0.185676	0.0960251	0.138447	0.129613	0.141695	0.110709	0.152171	0.0745361	0.137132	0.0728115	0.119926	0.154967	0.156994	0.153956	0.226285	0.112808	0.153767	0.0189011	0.0102863	0.0765813	0.00760476	-0.110568	0.0694899	0.0926584
CHRDL2	-0.201301	0.0959436	0.0314246	0.103779	0.0648397	0.142446	0.128104	0.177698	0.0457907	0.158699	0.102334	0.10526	0.0663566	0.125221	0.00281804	-0.0898796	-0.0229389	-0.0880842	0.137691	0.015358	0.210644	0.0419777	-0.206322	-0.230578	-0.124279	-0.213975	-0.155692	-0.126796	0.092236
SPINT3	-0.0809158	0.0647779	0.123219	0.100932	0.0760099	0.0489658	0.0989842	-0.00738561	0.100008	0.0191985	0.0534653	0.099479	0.0492559	0.127661	0.113883	0.151247	0.116252	0.152863	0.04237	0.119668	0.0377203	0.0676314	0.210241	0.141736	0.165299	0.157117	0.00156606	0.039492	0.0921055
PIK3IP1	0.00883312	-0.0390489	0.131681	0.142593	0.22384	0.144186	0.0749939	0.0970011	0.17233	0.107024	0.135039	0.16193	0.105688	0.171721	0.168449	0.165333	0.185055	0.182889	0.0862624	0.194127	0.117717	0.163287	-0.00554885	-0.0362525	0.0336549	0.0190424	-0.0825803	0.102732	0.0920101
PDGFRB	-0.170858	0.0844112	0.129552	0.0952102	0.150258	0.143469	0.158551	0.168233	0.16806	0.231034	0.210794	0.168338	0.0671082	0.230928	0.134588	0.0963808	0.0852853	0.0801039	0.120098	0.131332	0.217182	0.11378	-0.0959403	-0.117493	-0.0258418	-0.0306543	-0.0536355	-0.00622083	0.0919751
VEGFA	-0.0303245	-0.0200622	0.096059	0.140015	0.217715	0.147942	0.0253671	0.0555787	0.141833	0.0669036	0.133283	0.125567	0.0803071	0.0932244	0.175587	0.174811	0.182979	0.165362	0.144421	0.207839	0.0992254	0.191468	0.0222748	-0.00577708	0.0842013	0.0386403	-0.104649	0.0891949	0.0918849
VMO1	-0.0192605	0.0444253	0.136932	0.135862	0.183993	0.137819	0.12025	0.164365	0.104606	0.119949	0.137298	0.145213	0.117977	0.144888	0.178249	0.198535	0.187144	0.204752	0.172401	0.171865	0.113828	0.13477	0.0984729	0.120847	0.116184	0.0269556	-0.0888964	0.0348095	0.0917127
FLRT2	-0.159193	0.0695801	0.0944599	0.198447	0.188092	0.255268	0.161187	0.131207	0.148637	0.279462	0.184998	0.190894	0.132741	0.191588	0.105926	-0.000834465	0.0886884	-0.00503443	0.163629	0.155774	0.259424	0.136439	-0.186066	-0.200976	-0.109367	-0.143876	-0.130387	-0.0504754	0.0916514
SLITRK1	-0.179846	0.212552	0.0930854	0.130454	0.0951932	0.094653	0.185699	0.179526	0.0782836	0.143758	0.118732	0.151452	0.0337705	0.153634	0.0390648	-0.013104	0.0297736	0.017977	0.14385	0.0576253	0.147822	0.061626	-0.113252	-0.15996	-0.109164	-0.212516	-0.260583	-0.0462384	0.0915208
FSTL3	-0.0519996	0.0103746	0.150231	0.219203	0.271813	0.243025	0.115237	0.11171	0.210423	0.182513	0.197796	0.191757	0.135599	0.18828	0.194248	0.164073	0.183419	0.150733	0.163693	0.241312	0.199507	0.189825	-0.0457362	-0.0595185	0.0277855	-0.0472654	-0.184569	0.0664634	0.0914774
MEGF9	-0.0944775	0.158181	0.161485	0.213226	0.153582	0.238868	0.19023	0.21483	0.177639	0.212203	0.214084	0.234243	0.179864	0.298951	0.234866	0.174294	0.166841	0.131155	0.23958	0.231667	0.273131	0.150476	-0.161388	-0.137039	-0.0465424	-0.108114	-0.214442	0.00264687	0.0913231
CDC123	-0.134813	0.223884	0.0967779	0.174133	0.199307	0.140174	0.11217	0.0307993	0.0721311	0.0692721	0.129869	0.0588283	-0.0407654	0.131495	0.0334387	-0.0441982	0.000300448	-0.0653066	0.038489	0.134497	0.0732873	0.060747	-0.0729453	-0.0951378	-0.0309114	-0.101713	-0.0758109	0.0505819	0.0912788
LAMP3	0.0685337	0.0235872	0.146088	0.107858	0.171036	0.0744349	0.0978305	0.0736667	0.134602	0.0593102	0.0934256	0.139751	0.081818	0.177705	0.160426	0.158642	0.176561	0.169186	0.0979896	0.153147	0.0675807	0.147731	0.0216896	-0.0329692	0.0464726	-0.000687961	-0.0885595	0.14309	0.0912157
CLSTN3	-0.226054	0.104292	0.138254	0.188007	0.184886	0.216928	0.119018	0.172078	0.178632	0.158789	0.175604	0.171026	0.147594	0.22613	0.165129	0.132836	0.170955	0.11818	0.154857	0.221433	0.205344	0.191039	-0.147783	-0.157022	-0.0246457	-0.0838356	-0.195197	0.019297	0.0911302
DSG4	-0.0122704	0.245921	0.0245106	0.137573	0.0737126	0.123859	0.163206	0.116547	-0.0513406	0.0944065	0.0167034	0.0934576	0.141928	0.0619248	-0.0160448	-0.0403668	0.00975064	-0.0165692	0.129303	0.0135215	0.0597432	0.0586513	-0.0237104	-0.0092318	0.0425357	-0.0372525	-0.00793253	-0.0766179	0.0910242
APOD	0.121507	0.231491	0.0238227	0.0445807	0.0958879	0.00699989	0.0971014	0.0891175	-0.00429821	0.00830704	0.00363857	0.0768048	0.100939	0.014506	0.0104987	-0.00255332	0.084836	0.0091642	0.11666	0.0307017	0.0129273	0.0446106	-0.00668404	-0.0296732	-0.0646657	-0.101222	-0.130887	0.0699368	0.0909234
BRD2	0.010219	0.0402511	0.0586105	0.156808	0.191605	0.0751456	0.0196215	-0.0492298	0.048759	-0.0580699	0.0085552	0.108741	0.00910746	0.0398684	0.0547843	0.0829041	0.0969811	0.0821754	0.099119	0.173971	-0.0810347	0.0777998	0.0863356	0.00921433	-0.0244727	0.079615	0.084132	-0.0108584	0.0908744
CCL8	0.035092	-0.0311223	0.116924	0.218896	0.167139	0.176249	0.124807	0.222955	0.0723087	0.167952	0.0874585	0.145861	0.162945	0.140611	0.125506	0.161575	0.121568	0.138227	0.0962524	0.115424	0.123919	0.146254	0.00686614	0.0744632	0.00210414	0.0464663	-0.0777211	0.062769	0.0908126
TLR3	-0.0962558	0.168734	0.167285	0.142306	0.152784	0.117993	0.179771	0.163755	0.12737	0.0949742	0.138118	0.186813	0.160817	0.250503	0.119506	0.0984657	0.106319	0.0926265	0.110714	0.135818	0.153763	0.130172	-0.125099	-0.168697	-0.0552924	-0.117305	-0.173572	-0.0141252	0.0905514
IFIT1	-0.0181075	-0.0251978	0.148954	0.0346953	0.126894	0.0404407	0.0453089	0.0245059	0.124773	0.0452617	0.131025	0.0796847	0.0537811	0.124226	0.10986	0.124339	0.114986	0.104304	0.172282	0.150912	0.0746771	0.117178	0.0623095	0.105564	0.141406	0.0698254	-0.0603552	0.117484	0.0903424
SOST	-0.108732	0.0293726	0.151036	0.186111	0.184996	0.183333	0.114597	0.140896	0.193665	0.0857569	0.179789	0.206443	0.0901062	0.225107	0.224887	0.218266	0.186873	0.187229	0.144269	0.175979	0.155239	0.157604	-0.0499096	-0.116643	0.0039224	-0.0723755	-0.222699	0.0457734	0.0903309
C9orf40	-0.163524	0.0131482	0.12128	0.156608	0.0874019	0.188877	0.140987	0.17807	0.108716	0.178289	0.137338	0.105078	0.0649865	0.197868	0.102536	0.0490728	0.0321705	0.0784891	0.071087	0.134745	0.190308	0.107016	-0.135566	-0.125881	0.0359967	-0.084875	-0.208738	0.00925004	0.0902061
SLA2	-0.0252068	0.0133618	0.148606	0.143565	0.141996	0.136595	0.0962972	0.00474112	0.186475	0.100768	0.194812	0.131379	0.165508	0.139551	0.138165	0.147253	0.158172	0.138901	0.112677	0.132328	0.168614	0.153278	-0.00532328	-0.00980536	0.0775856	0.0437874	-0.0299502	-0.085205	0.090204
TPSD1	0.0673875	0.0113926	0.111282	0.133776	0.172971	0.0327136	0.041152	0.0760042	0.083855	-0.0269897	0.0432772	0.139287	0.0581239	0.0897078	0.0502731	0.114223	0.1746	0.135876	0.0884591	0.162699	-0.0249922	0.112221	0.101557	-0.0788726	0.0301111	0.0271037	0.0418356	0.137302	0.0901924
PPCDC	-0.232306	0.0721121	0.150767	0.216793	0.203122	0.26834	0.133122	0.135393	0.212698	0.229242	0.23659	0.153831	0.114134	0.242133	0.165012	0.121537	0.126858	0.145742	0.181884	0.244795	0.275976	0.194482	-0.118133	-0.0777035	0.0902857	-0.0717959	-0.185496	-0.00429162	0.0897568
VCAN	-0.131928	0.0285591	0.105563	0.196982	0.17985	0.249839	0.131675	0.139289	0.157412	0.216518	0.174293	0.149146	0.088735	0.182123	0.115272	0.0415711	0.0587469	0.0434523	0.108614	0.186576	0.20492	0.0926615	-0.162344	-0.143389	-0.0694777	-0.112391	-0.153198	0.00283462	0.0896894
SCN3B	-0.151748	0.0224061	0.0703191	0.123704	0.018336	0.167072	0.103776	0.190465	0.0633357	0.116051	0.050811	0.10628	0.0680349	0.0648399	0.0112398	0.026994	0.0225191	0.0400258	0.0914345	0.0978534	0.13538	0.107437	0.0312055	0.0354388	-0.00555829	-0.00671958	-0.0750503	0.00888209	0.089578
ITGAV	-0.189364	0.0718361	0.158712	0.187427	0.105728	0.217316	0.158961	0.164014	0.194664	0.235631	0.169722	0.136706	0.0544342	0.255859	0.153473	0.083814	0.0952169	0.066765	0.0534024	0.179263	0.232482	0.129751	-0.123329	-0.141221	-0.0806194	-0.0761742	-0.0767301	0.0211522	0.0894614
CPM	-0.246745	0.11179	0.165084	0.237914	0.177959	0.251316	0.154628	0.158675	0.253161	0.229204	0.219956	0.195634	0.15585	0.333585	0.184417	0.163217	0.152162	0.121835	0.130131	0.176727	0.302837	0.183233	-0.220408	-0.251471	-0.0566811	-0.187446	-0.314178	0.127278	0.0893076
MAX	-0.132026	-0.00361249	-0.0416368	0.0485489	0.0361647	0.00667424	0.00718418	0.0647867	-0.0347938	-0.0241797	0.0141751	0.0364975	0.0279132	0.0384718	0.041473	0.00646241	0.0103674	0.0168236	0.0570078	0.0380119	0.0191172	0.0254149	-0.083795	-0.0671046	-0.0138057	-0.0344396	0.02014	-0.0264374	0.0892956
S100A4	-0.16147	0.0927914	0.127939	0.223463	0.224301	0.227258	0.149661	0.122806	0.166607	0.13293	0.17388	0.167098	0.0854106	0.200703	0.117876	0.0928243	0.0783953	0.111063	0.116772	0.20051	0.177496	0.146535	-0.110819	-0.140797	0.025451	-0.0987549	-0.11287	-0.0237778	0.0892485
S100G	-0.159036	0.153312	0.116947	0.100937	0.165901	0.0868051	0.0974776	-0.00617777	0.110187	0.0239333	0.0669529	0.110688	0.130064	0.162908	0.107672	0.127516	0.134032	0.117378	0.0546471	0.149197	0.102115	0.177416	0.041892	-0.0126364	0.095773	0.0163221	-0.00984016	0.0426076	0.089141
HSPG2	-0.212937	0.0664789	0.230014	0.29083	0.302724	0.292454	0.209584	0.216414	0.232802	0.249553	0.246044	0.230254	0.10441	0.326407	0.169962	0.107121	0.141054	0.108035	0.138734	0.280699	0.254617	0.163948	-0.157667	-0.258743	-0.0427247	-0.168966	-0.222963	0.101858	0.0891184
DPEP2	0.10045	0.120316	0.100907	0.116264	0.0793484	0.134145	0.117879	0.0809984	0.076009	0.146311	0.126313	0.124676	0.16006	0.167632	0.186124	0.160391	0.141107	0.147969	0.105484	0.166358	0.124009	0.0813247	0.116918	0.183684	0.114529	0.179989	0.142128	-0.124398	0.0889163
LILRB4	0.0102957	0.0713587	0.118471	0.18692	0.261899	0.17705	0.0947569	0.130424	0.147221	0.104703	0.150351	0.175021	0.101389	0.131872	0.138812	0.12561	0.187142	0.13062	0.163039	0.19633	0.115858	0.180497	-0.0721315	-0.112369	0.0111818	-0.125294	-0.249917	0.0815503	0.0888744
GCHFR	-0.146456	0.0825779	0.197713	0.212271	0.211444	0.246004	0.158325	0.10159	0.206508	0.221293	0.187693	0.17876	0.151442	0.224704	0.131335	0.10832	0.16116	0.149755	0.162247	0.253835	0.249846	0.223549	-0.0217932	-0.0640643	0.124782	-0.000417323	-0.0523259	0.0629785	0.0887857
GLA	-0.235413	0.0842575	0.254254	0.291122	0.270325	0.302645	0.217007	0.218354	0.287017	0.207099	0.278098	0.231368	0.139713	0.371149	0.173874	0.153031	0.155842	0.144679	0.147982	0.239909	0.284449	0.211587	-0.219435	-0.295096	0.0155856	-0.189277	-0.331129	0.141813	0.0887295
SCG2	-0.154925	0.179232	0.0334604	0.10026	0.0502554	0.124071	0.074095	0.10438	0.0523566	0.109963	0.0706704	0.0773372	0.0606337	0.0864161	0.0398977	-0.0732663	-0.0140028	-0.118202	0.0679398	0.0455919	0.123017	0.0173254	-0.222715	-0.202992	-0.118302	-0.225782	-0.21165	-0.140329	0.0885057
SOWAHA	-0.0711191	0.124235	0.107088	0.167099	0.0865779	0.180384	0.203216	0.273854	0.116143	0.180846	0.100184	0.205261	0.204745	0.13837	0.0775146	0.0750276	0.121762	0.100689	0.238571	0.152072	0.180205	0.0685881	-0.0326846	0.0143929	0.071814	-0.0177011	-0.0163454	-0.080267	0.0884314
GRSF1	-0.115676	0.0668911	0.0616065	0.122591	0.0895056	0.0783424	0.133693	0.0943106	-0.0702049	0.0332901	-0.034044	0.0449855	-0.0559656	0.0199686	-0.113521	-0.143721	-0.0964208	-0.0900723	0.0115073	0.0368233	-0.0236174	0.00157895	0.0906053	-0.00700976	0.0203863	-0.0454303	0.124097	-0.222663	0.0882792
ZPR1	-0.0445174	0.0330994	0.172132	0.098188	0.217853	0.131631	0.102775	0.0503855	0.186034	0.091712	0.17955	0.196871	0.0780182	0.173914	0.181042	0.236686	0.167985	0.197836	0.176839	0.164362	0.120705	0.147594	0.151623	0.0763533	0.25974	0.172223	0.108876	0.0617445	0.088126
TIGAR	-0.155159	-0.0400772	0.0327241	0.0593431	0.0844006	0.0812344	-0.0108537	-0.0968234	0.0764651	0.00240693	0.0346832	0.0349355	0.0332294	0.0376722	0.0586513	0.064076	0.0737231	0.0715069	0.066086	0.144944	0.0674638	0.159203	0.0229776	-0.0552443	0.0906637	-0.0422212	-0.119321	0.112746	0.0881048
RBKS	-0.316289	0.111531	0.212179	0.238491	0.208125	0.277028	0.204557	0.172339	0.222834	0.231482	0.229329	0.198942	0.149123	0.284376	0.114884	0.070528	0.116903	0.0994	0.18989	0.240046	0.307294	0.225391	-0.145788	-0.238782	0.0449145	-0.153481	-0.194114	0.0335385	0.0880393
OMD	-0.232482	0.0904766	0.122409	0.20056	0.112846	0.202291	0.208997	0.233398	0.0963117	0.210756	0.11631	0.154078	0.0558266	0.21288	-0.0153986	-0.0930636	-0.0461376	-0.048959	0.105307	0.0571212	0.220888	0.0638744	-0.198053	-0.242276	-0.126493	-0.262039	-0.237059	-0.0459377	0.0878416
CA9	-0.197356	-0.0233643	0.122053	0.165983	0.121357	0.194355	0.114805	0.076592	0.124155	0.187564	0.104773	0.0703277	0.0876503	0.184015	-0.012784	-0.0406134	-0.00637987	-0.00918822	0.0276472	0.124374	0.140642	0.0842731	-0.132139	-0.150797	-0.00256155	-0.11213	-0.152347	-0.0281818	0.0877726
PARK7	-0.163136	0.0028155	0.142396	0.19391	0.22436	0.236203	0.109008	0.0630135	0.219883	0.145991	0.205999	0.142614	0.0990694	0.211432	0.146374	0.116265	0.123308	0.152711	0.128891	0.224522	0.21798	0.183461	-0.1022	-0.12804	0.10285	-0.0325106	-0.135447	0.0052869	0.0877267
B3GNT7	-0.195431	0.0929937	0.113896	0.174689	0.117463	0.192128	0.172039	0.201679	0.140879	0.211762	0.156068	0.160593	0.147804	0.210639	0.120773	-0.00832076	0.0867263	0.0190584	0.170265	0.141014	0.248842	0.152094	-0.18189	-0.188807	-0.148478	-0.220374	-0.326126	-0.0337069	0.0876712
ASGR1	-0.1119	-0.0310848	0.122414	0.11956	0.166558	0.145457	0.0426891	0.0854878	0.201125	0.0879487	0.160604	0.151069	0.0804324	0.131044	0.143107	0.152825	0.169225	0.181762	0.15465	0.201903	0.146852	0.191146	-0.0317599	-0.0439182	0.0889936	-0.0135996	-0.116639	0.0445554	0.0876592
AMIGO2	-0.0998873	0.133562	0.119615	0.171993	0.119479	0.20591	0.174014	0.133097	0.121462	0.208775	0.171527	0.14802	0.167541	0.195556	0.124127	0.095533	0.143689	0.0941986	0.202007	0.13198	0.22632	0.166092	-0.0917198	-0.027989	-0.00141153	-0.0749472	-0.167592	-0.0357381	0.087623
LACRT	-0.0011926	0.0713559	0.0674697	-0.0326905	-0.0255756	0.0329779	0.0483928	0.00294961	-0.00742536	0.0208022	0.00617667	0.0142406	0.0836777	0.0969806	0.0939238	0.0535712	-0.0197001	0.0430108	-0.0854749	0.03164	0.017536	0.0212386	0.0770181	0.040207	0.0973682	0.157948	0.191562	-0.0703715	0.0874061
FCGR3B	-0.103128	0.2175	0.268956	0.327975	0.269256	0.359371	0.311097	0.255653	0.211809	0.315211	0.23834	0.287336	0.240438	0.355526	0.226333	0.155008	0.118339	0.178394	0.1363	0.234154	0.241652	0.159434	-0.160318	-0.224878	-0.00260495	-0.022718	-0.113067	-0.0100768	0.0871285
CSF2RB	0.152359	0.0475136	0.0850627	0.131218	0.148676	0.123715	0.0964717	0.039143	0.0539441	0.0825382	0.0267811	0.108212	0.105557	0.0479415	-0.0213119	0.0127072	0.0905601	0.0449609	0.0658643	0.103047	0.0501321	0.13572	0.0830832	0.0602975	0.0466969	-0.0123769	-0.0153641	0.188125	0.0870729
PXN	-0.196242	0.0303836	0.13025	0.19238	0.199027	0.243258	0.0990995	0.114226	0.186051	0.202795	0.231416	0.15274	0.113254	0.206587	0.139729	0.110809	0.130689	0.118157	0.168476	0.235756	0.26858	0.20136	-0.129291	-0.11296	0.0769424	-0.0781693	-0.154777	0.0450018	0.0870626
C9	-0.0332562	-0.0746526	-0.0194065	-0.017724	0.0714301	-0.0277887	-0.0845184	-0.0197618	0.0733732	0.00436294	0.0982858	0.0289035	0.049181	-0.0321264	0.141871	0.115775	0.148691	0.117982	0.179725	0.0781527	0.0551887	0.140279	0.0128036	-0.0125962	0.0138706	-0.0437436	-0.241538	0.00567946	0.0868927
TAFA5	-0.0700261	0.0885761	0.11156	0.122935	0.157209	0.106121	0.132771	0.197619	0.0879397	0.104576	0.12616	0.153906	0.1159	0.145519	0.123587	0.0758025	0.0957069	0.0716676	0.165611	0.130077	0.123248	0.0941648	-0.083447	-0.115671	-0.0310286	-0.114995	-0.17856	0.0238412	0.0868145
PECAM1	-0.107365	0.0656541	0.122238	0.255273	0.184409	0.269546	0.187294	0.176561	0.143324	0.194381	0.166878	0.185804	0.16238	0.278952	0.166344	0.140995	0.111814	0.11533	0.107712	0.168687	0.21365	0.144108	-0.121501	-0.129985	-0.0311939	-0.0670309	-0.146028	-0.00892896	0.0867723
PIK3AP1	-0.128506	-0.0439246	0.0357263	-0.000488654	0.0344177	0.0588054	-0.0113152	0.0797995	0.0938482	0.0740627	0.132261	0.0351724	0.0452196	0.109587	0.135446	0.0882584	0.0356971	0.0922931	0.042407	0.131845	0.148532	0.0782255	-0.0878937	-0.0344316	0.0747477	-0.0147945	-0.11736	-0.0181701	0.0867112
PSMD9	-0.11303	-0.0132976	0.104682	0.137551	0.125556	0.175506	0.0830207	0.0674293	0.141019	0.152017	0.129961	0.11504	0.107844	0.157425	0.142777	0.11822	0.092322	0.152108	0.0998543	0.181675	0.16678	0.126933	-0.0479136	0.019619	0.0927118	0.0501649	-0.0629745	0.00379766	0.0866865
ADAM8	0.0182129	0.0753319	0.123613	0.139144	0.236622	0.146693	0.088063	0.0705848	0.154161	0.0989789	0.138621	0.158243	0.171963	0.110667	0.170631	0.192944	0.214697	0.208457	0.150376	0.197714	0.121544	0.223477	0.0812418	0.072581	0.12631	0.0536403	-0.072473	0.0381071	0.0866598
GDF15	-0.0933294	0.0361728	0.184195	0.192154	0.210646	0.208035	0.111616	0.111186	0.18885	0.17348	0.146272	0.159727	0.124146	0.197611	0.0754562	0.0371967	0.133382	0.0588483	0.097947	0.209527	0.184953	0.160156	-0.0643612	-0.120413	0.0127107	-0.0940637	-0.177963	0.00551182	0.0866473
TSPAN7	-0.0349659	0.110227	0.0742853	0.115794	0.120774	0.108489	0.11317	0.149448	-0.0159003	0.0739365	0.0388325	0.0987447	0.103878	0.045446	0.0848033	0.112468	0.0942141	0.103738	0.0658173	0.127862	0.00353279	0.111719	0.144015	0.0182757	0.15971	0.191556	0.163704	-0.0556099	0.086551
ITIH3	0.117577	-0.0324258	-0.032326	-0.0420234	0.0184725	-0.00429121	-0.088791	-0.0209546	0.0691739	0.0287878	0.0755089	0.0395399	0.0946227	-0.0477418	0.175026	0.184036	0.183191	0.177607	0.134641	0.0779786	0.0253426	0.0923946	0.106586	0.142968	0.0984023	0.124168	-0.00992584	-0.0925322	0.0865194
STK24	-0.0105324	0.0392014	0.122746	0.102093	0.112579	0.130595	0.106605	0.104205	0.0673562	0.093666	0.0918123	0.0960669	0.092557	0.0670896	0.0300424	-0.0141866	0.0979276	0.0767835	0.137966	0.126353	0.113619	0.086855	0.130517	0.0461767	0.167337	0.0285663	0.0664998	-0.190351	0.086469
STX16	-0.0118889	0.0650863	0.0987751	0.067246	0.054465	0.105129	0.118549	-0.0389644	0.0929704	0.0781723	0.102074	0.105575	0.214166	0.102108	0.0458308	-0.0443443	0.043536	-0.0236467	0.15359	0.104104	0.147252	0.1148	-0.0271742	-0.0602254	0.0476871	0.0128757	-0.00306145	-0.154384	0.0864524
ALDH1A1	-0.230601	0.161441	0.165126	0.191848	0.19352	0.261744	0.151887	0.126452	0.217616	0.224819	0.24	0.156163	0.0761892	0.239424	0.173505	0.130745	0.130919	0.105888	0.178302	0.257435	0.280344	0.189568	-0.0875438	-0.0949134	0.0883071	-0.0664415	-0.109744	0.0564289	0.0863557
PTX3	0.0454558	-0.0192222	0.0605869	0.0655256	0.06023	0.102611	0.0269606	0.0224944	0.0961901	0.136295	0.0682959	0.0673886	0.113738	0.017674	0.0116426	-0.0416419	0.0381996	-0.000802911	0.0245381	0.0531235	0.0529427	0.0326866	-0.0507693	-0.0744585	0.00203988	0.0537512	0.0223593	-0.108673	0.0863071
CFD	-0.055801	0.130232	0.224194	0.225248	0.285896	0.162681	0.16224	0.11172	0.155752	0.0648587	0.129312	0.189203	0.0976602	0.226543	0.155939	0.10064	0.13086	0.079911	0.0765072	0.197456	0.102233	0.160468	-0.0208648	-0.15857	-0.0393221	-0.117194	-0.137932	0.224774	0.0861444
SHISA5	0.00849858	-0.0219566	0.0936515	0.11681	0.22351	0.138276	0.0182811	0.0273379	0.164279	0.101197	0.134273	0.121976	0.0843138	0.110058	0.191143	0.155989	0.190814	0.165981	0.156409	0.231952	0.11159	0.16276	-0.0177425	-0.0110334	0.0517434	0.0180972	-0.116285	0.0890356	0.085995
BPIFA2	-0.0997164	0.263592	0.108199	0.124096	0.000293145	0.0871177	0.200303	0.133446	0.0156422	0.116699	0.0523767	0.0584308	0.0853079	0.194684	-0.0110374	-0.0565492	-0.0739272	-0.0614489	-0.0181087	0.0293843	0.0869219	-0.00469944	-0.0937499	-0.149162	-0.0648132	-0.0796097	-0.0118975	-0.060941	0.0859668
SNX15	-0.170894	-0.07397	0.154664	0.216979	0.218548	0.237334	0.140236	0.146608	0.160577	0.18189	0.191302	0.159896	0.0934866	0.199395	0.164631	0.13025	0.098831	0.149535	0.109992	0.222148	0.211638	0.139217	-0.0929403	-0.118673	0.0638962	-0.0126175	-0.125387	0.0380024	0.085792
CRYBB2	-0.140382	0.115216	0.126891	0.149936	0.209994	0.0923398	0.0949791	0.141778	0.0950199	0.0625333	0.132256	0.103131	-0.0106424	0.15081	0.0927545	0.107627	0.0854661	0.0958237	0.0537855	0.135734	0.0787986	0.143808	0.0961805	0.0316144	-0.010411	-0.0424434	-0.0357597	0.0547959	0.0857717
PCSK9	-0.0852163	0.0321508	0.064294	0.0696649	0.0781403	0.0918241	0.0572778	0.0792419	0.0866411	0.124548	0.132736	0.108451	0.124799	0.126908	0.24128	0.160456	0.135008	0.145087	0.159853	0.146524	0.134762	0.0811649	-0.0359482	0.000893065	0.0565228	0.02681	-0.149352	-0.126563	0.0855337
EREG	0.013851	-0.00161583	0.10991	0.103327	0.109692	0.132423	-0.00766782	0.00183402	0.177885	0.0673212	0.149627	0.09826	0.137228	0.152497	0.0941457	0.105429	0.175861	0.110917	0.0767476	0.158485	0.154642	0.191294	-0.0793581	-0.0499768	0.0377211	-0.0177603	-0.0313911	0.0891962	0.0854445
RIDA	-0.250123	0.14474	0.180521	0.20593	0.158848	0.262272	0.17233	0.149949	0.199496	0.24935	0.207698	0.177089	0.134876	0.255315	0.118603	0.0697118	0.121764	0.0704156	0.163458	0.238848	0.310094	0.2007	-0.111303	-0.165077	0.0515292	-0.0658747	-0.108478	0.0850361	0.0854195
ZNRF4	-0.095512	0.032377	0.0982441	0.159179	0.148846	0.179402	0.0855473	0.131199	0.133447	0.210925	0.127798	0.100523	0.156483	0.0950955	0.0939078	0.0753141	0.0963316	0.0997722	0.0599683	0.129527	0.207814	0.192518	-0.0278912	-0.0234617	0.0354911	1.883e-05	-0.0317166	0.091841	0.0853354
HSPA2	0.00605145	0.0369058	0.134889	0.181125	0.264381	0.152814	0.0937009	0.0044746	0.158651	0.0784042	0.13748	0.171296	0.0912564	0.129051	0.122916	0.103205	0.152893	0.181492	0.139655	0.172123	0.0691974	0.0992886	0.0662763	0.0931009	0.145461	0.071831	0.0552604	-0.000632109	0.0853294
CASP8	-0.157078	0.036536	0.114904	0.130146	0.113936	0.194639	0.0439467	0.0440708	0.140233	0.175601	0.181576	0.13966	0.139072	0.192205	0.152528	0.105592	0.147047	0.105904	0.126346	0.228127	0.254017	0.18686	-0.0610913	-0.0159663	0.0794948	0.0106422	-0.0776802	0.0166744	0.0852636
CD63	-0.213635	-0.0316664	0.0729759	0.157947	0.14408	0.188437	0.0830141	0.0567499	0.151096	0.123067	0.120454	0.0999053	0.0839871	0.141987	0.0825049	0.062821	0.0652661	0.0685777	0.0971638	0.185532	0.179027	0.163576	-0.0776309	-0.0926936	0.0108654	-0.0940873	-0.196149	0.0127311	0.08523
CTSF	-0.213178	0.152703	0.156955	0.179523	0.121434	0.194271	0.183085	0.15992	0.19095	0.228556	0.215632	0.172283	0.177411	0.292576	0.22571	0.124101	0.107984	0.0382238	0.122028	0.178819	0.274079	0.153634	-0.194124	-0.251876	-0.120843	-0.106948	-0.195751	0.00547421	0.0851592
CFI	0.0178395	0.0879504	0.0613487	0.0805132	0.158703	0.0468886	0.0268073	0.0402854	0.108081	0.0215551	0.126128	0.120954	0.0970156	0.0370611	0.189089	0.180717	0.191432	0.179342	0.205231	0.141971	0.0425257	0.132211	0.049306	0.0090323	0.0585295	0.0157868	-0.12395	-0.0218625	0.085075
CCL26	-0.0779055	0.209656	0.142965	0.19289	0.201355	0.203073	0.172892	0.18916	0.177782	0.178118	0.243768	0.230348	0.193195	0.275539	0.271409	0.252814	0.212823	0.208393	0.229457	0.204041	0.250556	0.168589	-0.0940985	-0.0159572	0.088398	-0.0370886	-0.203827	-0.0693214	0.0849612
ALDH3A1	0.0406982	0.0366102	0.0627884	0.0032112	0.00762794	0.0227989	0.0392757	0.074765	0.0725759	0.031199	0.0328749	0.0662553	0.153157	0.0778268	0.0239135	0.0693251	0.134618	0.0992382	0.0860742	0.0959714	0.0749939	0.103415	0.0445354	0.073917	0.135947	0.0438936	-0.00262592	0.0275597	0.084767
CFH	0.0532418	0.0585507	0.0585493	0.0587225	0.143781	0.0266076	0.00640067	-0.000710535	0.0525022	-0.037636	0.0565355	0.102733	0.084105	0.0168845	0.116893	0.097203	0.125386	0.0857594	0.139785	0.0864126	0.00779341	0.09922	0.0393729	-0.0414625	0.000904092	-0.0508268	-0.125259	-0.00836394	0.0847186
FRZB	-0.175496	0.0938756	0.171923	0.205232	0.183591	0.167249	0.160811	0.202341	0.151084	0.131881	0.142914	0.172824	0.138725	0.209159	0.0721901	0.0402662	0.0916976	0.0725511	0.11877	0.107709	0.201322	0.184312	-0.119168	-0.206883	-0.0600252	-0.193841	-0.249242	0.0547805	0.0846931
PLA2G2A	0.0430297	-0.0346732	0.0939535	0.100753	0.22894	0.126244	-0.0168288	0.0277583	0.148181	-0.00377166	0.142572	0.111945	0.0262085	0.0770437	0.158621	0.223342	0.155761	0.211599	0.168432	0.209024	0.0416515	0.167738	0.0678561	0.0595865	0.15493	0.0362054	-0.0916452	0.0877266	0.0842778
EFNA1	-0.035629	-0.0394494	0.120382	0.143084	0.212883	0.164305	0.0503803	0.0632213	0.156779	0.132528	0.150563	0.145033	0.106683	0.127306	0.1709	0.164474	0.18099	0.17791	0.158761	0.212275	0.135914	0.168935	-0.0109384	-0.031596	0.1053	0.0127077	-0.133031	0.0170284	0.0839468
MDGA1	-0.159675	0.20006	0.0662881	0.0122927	-0.0189367	0.0342525	0.0902741	0.100619	0.0852683	0.133036	0.109606	0.0758354	0.134025	0.157174	0.0972875	-0.0328589	0.0141055	-0.0366463	0.107142	0.0348762	0.195198	0.0493693	-0.169248	-0.174364	-0.0979614	-0.161833	-0.136656	-0.0880799	0.083816
PIGR	-0.0588112	0.118659	0.185493	0.183824	0.214171	0.248389	0.171772	0.158432	0.205945	0.208795	0.225249	0.220408	0.20303	0.266613	0.156912	0.139217	0.15804	0.120511	0.167904	0.20334	0.270026	0.190671	-0.0820119	-0.0806746	0.0307614	-0.0739639	-0.163383	-0.0183616	0.0837845
EVI2B	0.0532133	0.238111	0.110452	0.0368352	-0.0148275	0.0579537	0.144106	0.01483	0.0216111	0.111645	-0.00476303	0.0420592	0.0962015	0.0976485	0.0721363	0.0407157	0.0643071	0.086041	-0.0202631	0.0678327	0.0100665	0.0405799	0.146423	0.148595	0.122655	0.150196	0.185826	-0.0439851	0.0837487
LYSMD3	-0.269897	-0.111019	0.0837566	0.0903635	0.129974	0.11846	0.0493775	0.0547824	0.0800408	0.0803999	0.105346	0.0679691	0.0195742	0.103133	0.0172166	-0.0410316	-0.0300276	-0.0326434	0.0731479	0.116236	0.125027	0.045504	-0.119078	-0.271205	-0.0556048	-0.123687	-0.0545627	0.0119427	0.0837193
TYRO3	-0.194393	0.158233	0.192846	0.261784	0.219644	0.258065	0.25186	0.247438	0.15627	0.248249	0.222449	0.216853	0.184258	0.339085	0.195664	0.117014	0.124225	0.0869726	0.195279	0.189525	0.275362	0.148843	-0.180944	-0.193379	-0.0887379	-0.13245	-0.189242	-0.0307399	0.08365
INHBB	0.0914908	-0.0689303	0.0896726	0.0546555	0.183982	0.082362	-0.0325828	-0.0495021	0.162395	0.0689106	0.124654	0.0833219	0.0660829	0.0512673	0.190286	0.21626	0.223525	0.228675	0.0827775	0.174722	0.0516996	0.160026	0.132757	0.0945344	0.155477	0.126162	0.00149814	0.0630279	0.0836447
ERI1	-0.179676	-0.0312754	0.129253	0.11209	0.0773163	0.148092	0.0275754	0.140834	0.129445	0.116015	0.144551	0.12289	0.0618575	0.188304	0.104197	0.0634624	0.0146359	0.0598072	-0.0144291	0.154232	0.155049	0.116353	-0.121645	-0.105942	-0.0142555	0.0377928	-0.00757667	0.0800046	0.0835896
CRTAP	-0.0130808	0.0473049	0.0362946	0.0951371	0.119961	0.0933011	0.0248819	-0.0221577	0.0762375	0.0125201	0.0565316	0.081095	0.0548777	0.0394367	0.165099	0.169865	0.136953	0.171982	0.14259	0.092316	0.0560448	0.107639	0.0662499	0.0255694	0.170262	0.149375	0.155465	0.129063	0.0832012
PSG1	0.0476881	-0.128129	-0.0103681	0.00556696	0.1044	0.0570537	-0.0473692	-0.00743597	0.0725003	0.0899137	0.0497438	0.0829067	0.00186419	-0.0078183	0.0832247	0.05732	0.115913	0.0790859	0.122597	0.103892	0.038036	0.0571247	-0.0331802	-0.00459432	-0.0492543	0.0639514	-0.0178842	0.0236897	0.0831043
NFATC1	-0.108484	0.0703149	0.160438	0.190159	0.189681	0.223963	0.132597	0.128685	0.16261	0.162025	0.153373	0.182735	0.112016	0.233811	0.116323	0.0912335	0.100477	0.0848321	0.0424468	0.213073	0.193783	0.159826	-0.12123	-0.123966	0.0243126	-0.0290766	-0.044574	0.148064	0.0829713
CD164	-0.120142	-0.0774342	0.0623595	0.107496	0.149532	0.148812	0.0440605	0.0792242	0.0936198	0.11581	0.0824153	0.100989	0.0407748	0.112014	0.0424945	0.0415107	0.0474004	0.0809221	0.0856467	0.170894	0.116136	0.0804114	-0.0722341	-0.0645176	0.0394183	-0.0371861	-0.0718967	-0.0497508	0.0828822
CD101	-0.177474	0.0811473	0.135285	0.14278	0.0977959	0.166663	0.169054	0.15085	0.119214	0.174552	0.149865	0.122267	0.102624	0.260062	0.058116	0.0143889	0.0130745	0.0212461	-0.00542568	0.127524	0.225557	0.150853	-0.132249	-0.141807	-0.0985952	-0.10293	-0.143467	0.0336576	0.0828144
NFE2	-0.103772	-0.0458962	0.0781922	0.092826	0.092864	0.156236	-0.0119695	-0.0202487	0.137652	0.109472	0.146057	0.030399	0.0481353	0.139584	0.121112	0.0958795	0.115998	0.132696	0.0500915	0.168195	0.170436	0.150748	-0.0333389	0.0102001	0.130567	0.0543362	-0.0587202	0.0710969	0.0827228
ACADSB	-0.223379	0.173285	0.159057	0.15111	0.0241661	0.177435	0.227835	0.266751	0.0440372	0.22172	0.0935935	0.152311	0.132249	0.181125	0.00666204	-0.0755924	0.00653969	-0.0711514	0.0933205	0.177991	0.208085	0.0628961	-0.0813694	-0.0685635	-0.0640982	-0.131189	-0.0585637	-0.0607955	0.0827118
DAG1	-0.152133	0.0532378	0.163556	0.251735	0.239211	0.295275	0.153115	0.158668	0.21734	0.242299	0.207239	0.193453	0.122798	0.263974	0.153311	0.138528	0.163553	0.147354	0.166248	0.247286	0.273178	0.20797	-0.133768	-0.12734	0.0188661	-0.0920018	-0.228616	0.0546695	0.08265
CFC1	-0.0589395	-0.0379803	0.0604861	0.148074	0.0263366	0.158116	0.119591	0.199332	0.0443337	0.124337	0.0643892	0.134147	0.0946521	0.104922	0.0111651	-0.0419566	-0.00196348	-0.0208295	0.0533001	0.0365873	0.119725	-0.00290295	-0.14184	-0.153001	-0.109027	-0.140466	-0.112458	-0.194475	0.0825676
NECTIN1	-0.0865127	0.0360384	0.0534768	0.0977064	0.0620321	0.113891	0.0552936	0.0664475	0.0529789	0.0535088	0.00951536	0.051282	0.123192	0.126156	0.019932	0.0203988	0.0568545	0.0286489	0.0777839	0.0829321	0.0949502	0.115404	-0.0799193	-0.111625	-0.0230495	-0.057917	-0.143651	0.110213	0.0824781
CRHR1	-0.105038	0.0640538	0.0416166	-0.00064289	0.0341298	0.00328155	0.02241	0.0794793	0.0394719	-0.00991283	0.0802685	0.0458349	-0.0165154	0.0617344	0.135813	0.131348	0.0663284	0.0834586	0.0528878	0.0821518	0.0407166	0.0514846	0.0396686	0.0301029	0.0549006	0.0610796	0.00724324	-0.167641	0.0822894
SIRPB1	0.000134686	0.041245	0.148842	0.216884	0.236006	0.247151	0.162201	0.153721	0.219532	0.234876	0.207791	0.217307	0.167338	0.187723	0.182191	0.150243	0.192252	0.175407	0.172003	0.206212	0.220714	0.187457	-0.066767	-0.0331153	0.00970459	0.0176887	-0.0831828	0.0324216	0.0822247
SLC4A1	-0.116492	-0.0527558	0.08936	0.111958	0.0394215	0.130851	0.11103	0.0381216	0.0701313	0.127889	0.0801305	0.129842	0.104667	0.0941164	0.0701882	0.0429306	0.0600913	0.0444381	0.103427	0.11093	0.110502	0.0654167	0.0096266	-0.0200163	0.0360649	0.00859941	-0.0908133	0.000855138	0.0821557
PALM	-0.0383955	-0.0292897	0.0877302	0.145628	0.175642	0.162617	0.101721	0.0447204	0.140815	0.106319	0.103181	0.128748	0.0859723	0.15326	0.131406	0.0951406	0.135022	0.0978279	0.0982271	0.163248	0.128447	0.129156	-0.0392881	-0.0702352	0.0045747	-0.0454137	-0.146825	0.0872138	0.082072
CRISP3	0.00152234	0.194713	0.171378	0.194086	0.149162	0.143346	0.213921	0.212419	0.0805729	0.136039	0.13595	0.184498	0.15304	0.191272	0.104307	0.121555	0.121782	0.120526	0.193083	0.13308	0.130094	0.111858	0.0282483	-0.0172169	0.032157	-0.0348993	-0.0590255	0.00490912	0.0820273
CR2	-0.0553693	0.15841	0.16736	0.180552	0.161498	0.158183	0.215101	0.148051	0.135924	0.114107	0.14751	0.207492	0.204605	0.223699	0.178943	0.153418	0.160237	0.161201	0.119146	0.122054	0.121022	0.135597	-0.00156732	-0.0139862	0.0338656	0.094698	0.111375	0.00624161	0.0819985
OTUD6B	-0.01143	-0.051904	0.0100178	0.0276536	0.0925537	0.0483649	-0.0776834	-0.0274335	0.0558666	0.00993481	0.0480543	0.0605491	0.0401554	0.0443975	0.157922	0.161702	0.126561	0.170865	0.0683982	0.116826	0.0740897	0.126627	0.00639031	0.0374561	0.109737	0.0821004	-0.0062611	-0.0870035	0.0819865
TCN1	-0.0422357	0.0632949	0.0625368	0.152839	0.150817	0.1505	0.116103	0.0683134	0.0689378	0.114679	0.0906089	0.116532	0.118407	0.121903	0.0505648	0.102423	0.0702278	0.0928855	0.134995	0.137872	0.133428	0.120556	0.0554281	0.0701295	0.0683407	0.0441135	-0.0180702	-0.0615607	0.0818533
APLP1	-0.14034	0.220053	0.152496	0.133552	0.0958779	0.174159	0.220533	0.190581	0.132325	0.268677	0.151333	0.183636	0.125413	0.201168	0.109476	-0.00556743	0.0623114	0.0359502	0.106036	0.0696378	0.152231	0.0377443	-0.16744	-0.204276	-0.116805	-0.11894	-0.111126	-0.0622929	0.0817672
PPIB	-0.0578937	0.0505985	0.0401441	0.162205	0.198507	0.160466	0.0357513	0.0300732	0.110143	0.0659269	0.148085	0.106546	0.0558686	0.0858012	0.197877	0.152805	0.177142	0.17087	0.182942	0.208777	0.112221	0.161107	0.00471301	0.0266164	0.0839871	0.0153291	-0.105321	0.0444132	0.0816207
COPE	7.98492e-05	-0.00758768	0.0400662	0.0505455	0.0769599	0.0907201	0.023217	-0.0373961	0.103632	0.0772659	0.0127795	0.0816832	0.0354444	0.00996612	0.0814387	0.1349	0.129228	0.201534	0.0119931	0.121086	-0.00348618	0.0971681	0.177009	0.158098	0.114345	0.237865	0.151915	-0.0666743	0.0811564
HS6ST2	-0.0668035	-0.0765087	0.101415	0.137595	0.154155	0.16469	0.119	0.0929561	0.0963133	0.142111	0.0924818	0.166714	0.0413963	0.117042	0.0894915	0.110534	0.113781	0.115859	0.0828307	0.140993	0.100326	0.0922639	0.0100826	-0.0380342	0.0199613	0.10977	0.05197	0.0923165	0.0810873
C1QA	0.0166571	0.0369056	0.111228	0.183714	0.216563	0.205931	0.0844049	0.0285956	0.152713	0.14726	0.133367	0.134061	0.0413486	0.147167	0.0378919	0.0656656	0.101777	0.105668	0.0343491	0.104641	0.0750666	0.127081	-0.0246459	-0.0656397	0.00233556	-0.00328938	-0.0253811	0.0405189	0.0809739
APOH	-0.0111275	-0.0175312	0.0399979	0.0885026	0.114385	0.0708863	0.0601746	0.0721631	0.00315311	-3.64716e-05	0.0146463	0.101778	0.0768123	0.0424187	0.11932	0.0844222	0.0679885	0.0692628	0.0876709	0.101642	0.000983855	0.0320977	0.0449901	0.00454996	-0.0414594	0.0276005	0.024833	0.0326005	0.0809495
CPVL	-0.173233	0.0279894	0.135383	0.141647	0.0816466	0.169129	0.165642	0.215445	0.108645	0.154765	0.104275	0.140441	0.0961003	0.219963	0.0505974	0.0139255	0.0591625	0.0631973	0.0743176	0.117574	0.20052	0.123249	-0.113112	-0.153618	-0.075379	-0.162613	-0.20869	0.000342067	0.0808061
ZFYVE19	-0.187862	-0.000275596	0.0930155	0.142699	0.149512	0.167548	0.0651399	0.0915981	0.128311	0.102865	0.140154	0.108867	0.0893549	0.144828	0.0941029	0.080215	0.0925486	0.118378	0.145971	0.150469	0.192438	0.16496	-0.0883527	-0.0778142	0.0953934	-0.0812154	-0.198451	0.0520353	0.0807291
CLNS1A	-0.105629	0.00230631	0.0657046	0.0984743	0.0813892	0.0677422	0.010308	0.131344	0.0678181	0.0573808	0.0695382	0.0656775	0.00877431	0.0662752	0.109128	0.139237	0.0953263	0.129046	0.096829	0.0765052	0.0392722	0.116935	0.0574792	-0.0697012	0.0458367	0.0881007	0.0769987	-0.0618424	0.0806995
CD40LG	-0.127428	-0.0205825	0.0437966	0.111077	0.130707	0.142256	-0.00378022	0.0219321	0.116036	0.0549007	0.157549	0.0615561	0.0505549	0.104729	0.15722	0.12161	0.119584	0.111267	0.104967	0.16664	0.19054	0.166733	-0.0582023	-0.0485981	0.0953986	0.0138471	-0.100467	0.0136168	0.0805957
CD300LG	-0.19227	0.0544578	0.160343	0.273256	0.242886	0.284883	0.217765	0.220428	0.15292	0.214418	0.187908	0.195253	0.104855	0.273158	0.0992536	0.0294832	0.0536374	0.0135792	0.0750168	0.192035	0.241503	0.124396	-0.11226	-0.163334	-0.0766224	-0.125166	-0.0813596	0.0486279	0.0803563
LCN2	0.116272	0.0677944	0.122462	0.101537	0.22259	0.0918104	0.0441399	0.0457202	0.125278	-0.0101417	0.128319	0.126385	0.12058	0.0994944	0.144583	0.240271	0.189871	0.221403	0.190994	0.184229	0.0286716	0.14479	0.139054	0.129819	0.262331	0.134422	0.00748018	0.0428325	0.080324
PEBP1	-0.183456	0.0448771	0.178778	0.2005	0.214529	0.248902	0.143869	0.104459	0.217791	0.194546	0.227786	0.179456	0.125635	0.257015	0.205512	0.161776	0.162783	0.183673	0.167358	0.265985	0.270046	0.207264	-0.0765479	-0.0940296	0.116932	-0.0129105	-0.128922	0.0365313	0.0801631
PON3	-0.053086	0.109208	0.00128332	0.0292836	0.0353352	-0.0245239	0.0421648	0.0447481	-0.0214965	-0.0396532	0.0290137	0.0303367	-0.00476304	0.0457345	0.0313215	0.0215578	-0.00325094	0.02743	0.0521486	0.0294014	-0.00528361	0.0325926	-0.025028	-0.0608376	-0.0125102	-0.0812172	-0.0406386	-0.0347195	0.0801046
TMED10	0.0479352	0.0338956	0.0506338	0.0408502	0.10522	0.0326098	0.041883	-0.107538	0.0545553	0.00973114	0.00754538	0.0235771	0.157996	0.0480861	-0.0229501	0.0411488	0.0884495	0.0220678	0.0104274	0.0817076	0.00371074	0.129619	0.154153	0.103184	0.145063	0.121101	0.108898	0.152527	0.0800966
HEPH	-0.168564	0.148646	0.157431	0.221706	0.22378	0.238811	0.20367	0.158901	0.16022	0.223632	0.186538	0.224873	0.177887	0.257538	0.108401	0.024199	0.0821838	0.0352768	0.211848	0.151225	0.231757	0.119314	-0.186248	-0.142925	-0.0577857	-0.168184	-0.19115	0.023061	0.0797237
VPS37A	-0.0208113	0.0142125	-0.00151736	0.00936497	-0.0657437	0.0287592	-0.0434777	-0.0369096	0.0346433	0.0466599	0.0419419	-0.0438841	0.0388546	0.0719597	0.0434352	-0.00360267	0.101619	0.0422732	0.0529583	0.0918584	0.079136	0.0661179	-0.0543804	0.028237	0.0323776	-0.0610885	-0.119399	-0.079701	0.079457
CD34	-0.111428	0.188306	0.165674	0.223596	0.170825	0.218154	0.234824	0.254689	0.119038	0.176615	0.164303	0.21088	0.175082	0.269994	0.16264	0.116429	0.109815	0.113748	0.137199	0.171202	0.193088	0.130585	-0.114831	-0.138498	-0.0871245	-0.0766964	-0.0652815	0.00714193	0.0794334
FGF5	-0.21618	0.119112	0.100106	0.180458	0.165361	0.179631	0.143902	0.162978	0.162742	0.168964	0.182736	0.17323	0.0942887	0.176166	0.098688	0.0302912	0.0729575	0.029909	0.200792	0.140033	0.237325	0.14719	-0.209505	-0.305337	-0.112562	-0.280307	-0.363433	0.0312268	0.0793914
IL5RA	-0.0432013	0.0473952	0.115988	0.198421	0.149283	0.199836	0.139129	0.200638	0.107083	0.221751	0.150664	0.163824	0.178042	0.222463	0.176572	0.147033	0.14019	0.123136	0.135022	0.186034	0.214047	0.142943	-0.0369965	-0.0483606	-0.0165242	0.00243341	-0.142164	-0.0906216	0.0793672
TNFRSF10A	-0.01702	-0.0632339	0.130068	0.164338	0.229848	0.192486	0.0620623	0.0714489	0.19253	0.107502	0.155585	0.183967	0.125509	0.152608	0.179094	0.19383	0.220751	0.200421	0.140742	0.235692	0.150902	0.202409	-0.00269275	-0.0449158	0.0970989	0.0347424	-0.120613	0.0639389	0.0793483
VAT1	0.0338818	-0.0053913	0.034389	0.0572991	0.135941	0.110055	-0.0272988	-0.0570509	0.133475	0.090948	0.128273	0.0719298	0.0683363	0.0798105	0.185566	0.192064	0.187632	0.208687	0.106956	0.182776	0.0924549	0.143177	0.101429	0.180165	0.154835	0.174741	0.0580268	0.0357443	0.0793313
PPME1	-0.0695556	-0.106822	0.0697578	0.0986675	0.0782224	0.15718	0.0405262	0.0258318	0.126641	0.133573	0.119305	0.0608904	0.066621	0.131655	0.140611	0.139417	0.0983867	0.170132	0.0563674	0.174789	0.141438	0.104478	0.0202383	0.103904	0.180804	0.150662	-0.00760271	-0.014835	0.0792833
PARD3	0.0161573	0.0467874	0.103245	0.121735	0.0709811	0.0986182	0.0973517	0.0774134	0.0923844	0.0370975	0.0283578	0.0992075	0.15648	0.0967233	0.161272	0.170827	0.151116	0.137887	0.0737987	0.106968	0.0147156	0.059971	0.0566231	0.0019528	0.124007	0.14413	0.062788	0.0790515	0.0792821
CD46	-0.0853797	0.0380479	0.143167	0.232933	0.240982	0.251882	0.153676	0.148176	0.163416	0.170792	0.151601	0.184464	0.125581	0.222879	0.161647	0.15556	0.16281	0.165096	0.147341	0.226672	0.176899	0.167173	-0.0414703	-0.0134929	0.0596041	-0.00829239	-0.117818	0.0407416	0.0792654
CCDC80	-0.23596	0.112828	0.104474	0.16609	0.136517	0.171944	0.169724	0.21405	0.101407	0.158157	0.136898	0.163545	0.0651147	0.170896	0.0210685	-0.0551845	0.0203037	-0.0620138	0.137752	0.109505	0.185257	0.0855303	-0.217728	-0.309239	-0.136979	-0.289219	-0.300356	0.0260244	0.0792122
ADAM12	0.106002	0.0382791	0.0088029	0.0649133	0.148492	0.0989769	0.0131675	0.00862	0.083727	0.105044	0.109725	0.0776452	0.00294737	-0.00687825	0.0894125	0.0634919	0.0976163	0.0513721	0.143423	0.103626	0.0493801	0.0239308	0.00484614	0.0213872	0.0644775	0.0415904	-0.0292228	0.00665402	0.0791333
AKR1C4	-0.143543	0.127756	0.165459	0.162956	0.198181	0.157367	0.112721	0.155953	0.189915	0.133176	0.19965	0.204593	0.156119	0.155271	0.110283	0.112013	0.172926	0.112542	0.198714	0.235999	0.188652	0.215639	-0.0666991	-0.0980845	0.048789	-0.0209408	-0.0573161	0.0552211	0.0791011
PROCR	-0.0645203	-0.0163488	-0.103424	-0.05589	-0.0405758	-0.0708329	-0.0246757	0.0161319	-0.0843269	-0.0463057	-0.0798051	-0.00319958	-0.0294676	-0.164429	0.0188962	0.0204191	-0.0163542	0.0351245	-0.00837434	-0.0290635	-0.0780421	-0.0458524	0.164148	0.00944254	0.00880876	0.0740499	0.00300414	-0.148072	0.07909
LCN15	-0.0538754	0.105983	0.120247	0.137669	0.18376	0.137024	0.105445	0.0302458	0.115428	0.0661341	0.111907	0.130074	0.0121149	0.118226	0.113939	0.104479	0.0492894	0.0665608	-0.00638742	0.177635	0.0437663	0.0511537	0.0725473	-0.00150193	0.102885	0.0177399	-0.0177619	0.0371794	0.0789282
MYL1	0.0141656	-0.000296973	0.0387937	-0.00628729	-0.0120394	0.0355611	-0.00428866	-0.0356035	0.0780155	0.0526875	0.0265462	0.0812625	0.0691771	0.0261723	0.0129115	0.000988745	0.0823132	0.0719879	0.08406	0.0929636	0.0333618	0.0562062	0.13714	0.159105	0.0614095	0.0541152	-0.00160212	0.0893465	0.0787842
ATG16L1	-0.159898	-0.0273609	0.0601225	0.0963156	0.177519	0.150492	-0.00543323	-0.00153181	0.146607	0.127223	0.148602	0.0603224	0.0339099	0.107954	0.106449	0.0820166	0.098556	0.100849	0.104405	0.193576	0.160534	0.152961	-0.0553545	-0.0434986	0.0875001	-0.0390038	-0.113625	0.0450498	0.0786251
STX6	-0.137761	-0.132424	-0.0269222	-0.0094876	-0.105416	0.0239801	-0.0257531	-0.0588187	0.00197889	0.0331828	-0.0443964	-0.0123994	0.0560654	-0.0131791	-0.020181	-0.0287192	-0.0103986	0.0110829	0.00753027	-0.0343859	0.106199	0.0756329	-0.0309295	-0.0286683	0.0227224	-0.0323911	-0.125228	-0.0778273	0.078618
GYS1	-0.196731	-0.0143253	0.10092	0.155453	0.17014	0.172699	0.0477046	0.0735235	0.12756	0.0566462	0.162155	0.106247	0.0789889	0.171622	0.0571308	0.0879373	0.0978153	0.117889	0.145709	0.164389	0.183691	0.173728	-0.100022	-0.122944	0.0615644	-0.0999278	-0.203684	0.0208527	0.0784635
CLC	-0.153232	0.17289	0.148339	0.153718	0.145894	0.163316	0.0971365	0.102666	0.126559	0.124284	0.207528	0.150701	0.0964822	0.237085	0.179083	0.154171	0.163038	0.150999	0.120318	0.210372	0.21035	0.158269	-0.029979	-0.0431822	0.0984863	0.00672296	-0.0505018	0.016216	0.0784094
CDH3	0.0637029	0.0345854	0.0815297	0.115137	0.163077	0.0951312	0.0670329	0.135569	0.0636235	0.0640662	0.0666944	0.106297	0.111037	0.0993727	0.0551049	0.107711	0.0926028	0.0826689	0.087573	0.112336	0.028777	0.0788159	-0.00200003	0.0137971	0.0350565	0.0423142	0.0254446	0.0198122	0.0783281
VIM	-0.143546	-0.0268904	0.0472262	0.159946	0.12084	0.16194	0.0393754	0.0345469	0.0946224	0.123003	0.122406	0.0942939	0.0898583	0.0992553	0.0818648	0.0721602	0.103761	0.0924472	0.109108	0.134869	0.145153	0.126153	-0.0396329	-0.086734	0.0474445	-0.0266628	-0.0138739	0.0107	0.0782605
C1R	0.067506	0.0789315	0.0502981	0.0641769	0.143321	0.0039989	0.0325654	0.0278938	0.0163119	-0.000504892	0.0326779	0.0821182	0.0534267	0.0113264	0.0493922	0.0744969	0.0989236	0.0886573	0.13015	0.0787699	-0.0257957	0.0734245	0.0630301	0.00547716	0.015993	-0.0121258	-0.03157	-0.0779263	0.0780821
CEP170	-0.146475	-0.00412313	0.0932338	0.152772	0.159788	0.146978	0.054666	0.0201667	0.108353	0.0975199	0.112518	0.110688	0.0980114	0.123169	0.0704696	0.0382554	0.103284	0.0802224	0.11507	0.190054	0.156236	0.149052	-0.0358673	-0.0278239	0.063155	-0.0551816	-0.0924629	0.0066133	0.0780135
LGMN	-0.105038	0.0804712	0.073993	0.11862	0.110163	0.144417	0.0745145	0.152636	0.121709	0.131578	0.164117	0.137963	0.170583	0.152992	0.20992	0.133461	0.184623	0.128994	0.210729	0.161798	0.19742	0.174246	-0.110938	-0.0609048	-0.00346919	-0.121805	-0.27041	-0.0106036	0.0778191
HPSE	0.0369073	-0.0785868	-0.0509469	0.00161804	0.039944	0.0327943	-0.0826033	-0.0944066	0.0183299	-0.0588036	0.0438284	-8.40321e-05	0.0505651	-0.038196	0.1021	0.127382	0.125027	0.104481	0.098491	0.102731	0.0373611	0.121677	0.13327	0.14323	0.138351	0.109406	-0.0637081	0.0141795	0.0777698
ADGRG2	-0.124212	0.134971	0.0829776	0.161763	0.0937499	0.17234	0.178116	0.182134	0.0814445	0.171544	0.128632	0.134838	0.0816262	0.205114	0.0922412	0.0189287	0.0178547	-0.0114109	0.0956178	0.103827	0.168669	0.0128751	-0.155865	-0.125414	-0.102187	-0.0928289	-0.0483942	-0.0103649	0.0777059
KLK13	-0.173096	0.0915186	0.111807	0.134007	0.0637751	0.157561	0.161054	0.145226	0.0858522	0.109355	0.101513	0.147781	0.148235	0.254917	0.118544	0.0237187	0.0690252	0.0411795	0.119797	0.120368	0.153141	0.054607	-0.155509	-0.155546	-0.0399096	-0.161558	-0.241536	-0.0486502	0.0776669
CRLF1	-0.200045	0.102374	0.139643	0.194271	0.173436	0.23007	0.164063	0.204218	0.158429	0.208564	0.207395	0.183277	0.120931	0.23645	0.104011	0.0535678	0.0868268	0.0729833	0.198916	0.133118	0.27325	0.156865	-0.210905	-0.171029	-0.0266216	-0.171672	-0.188005	-0.0021928	0.0775067
EXOSC10	-0.0342389	0.0511538	0.0223093	0.0378842	0.112253	0.0510666	-0.0745263	0.0228492	0.0629794	0.0146956	0.0652719	0.0329481	0.0217679	0.0211149	0.0789769	0.123265	0.1427	0.141402	0.137065	0.146743	0.052099	0.146241	-0.0261313	-0.085366	-0.0176665	0.0155789	-0.092993	-0.0970581	0.0773995
FOLR1	-0.148456	0.0739809	0.14568	0.242267	0.212398	0.253937	0.191608	0.116569	0.234415	0.185721	0.213666	0.190082	0.164973	0.255063	0.221639	0.1652	0.16079	0.188433	0.152939	0.192244	0.226605	0.18555	-0.0490177	-0.0317917	0.00794117	-0.0129086	-0.13825	0.0532552	0.0773026
CASP3	-0.170141	0.00271916	0.100887	0.163456	0.173734	0.203901	0.0696601	0.0311024	0.144205	0.12415	0.185042	0.0891866	0.076288	0.180285	0.131139	0.116732	0.123279	0.122659	0.120346	0.204052	0.204478	0.174264	-0.101938	-0.0726742	0.10023	-0.0415424	-0.191958	0.0445837	0.0772743
ENTPD6	-0.211597	0.0896016	0.134342	0.176676	0.148386	0.180573	0.169501	0.201712	0.118599	0.180571	0.149136	0.161143	0.11138	0.2104	0.0703929	0.013968	0.072151	0.0404546	0.152552	0.135713	0.215478	0.139624	-0.166542	-0.205192	-0.0640612	-0.194137	-0.228027	-0.0820933	0.0772649
CHRDL1	-0.112955	0.0872691	0.155986	0.205732	0.149778	0.186401	0.226686	0.256411	0.114946	0.191512	0.152158	0.190669	0.124169	0.242453	0.0591763	-0.0132122	0.0464909	0.00424747	0.116889	0.112339	0.177028	0.0890847	-0.172109	-0.230317	-0.14408	-0.21449	-0.244885	0.0265937	0.0771639
TPP1	-0.198678	-0.0131006	0.131901	0.163367	0.190119	0.205731	0.0814688	0.0974628	0.221532	0.168415	0.205279	0.133808	0.109142	0.193797	0.168641	0.120739	0.166793	0.125227	0.157511	0.183354	0.230678	0.220899	-0.160231	-0.192657	0.0103828	-0.147756	-0.291991	0.0710791	0.077136
SNX9	-0.186986	-0.0464896	0.106465	0.162092	0.183938	0.193277	0.0917059	0.090729	0.19766	0.119575	0.18712	0.143357	0.0635773	0.205292	0.13986	0.125955	0.105048	0.130556	0.128356	0.187922	0.204653	0.142861	-0.158562	-0.126703	0.0403505	-0.121486	-0.313273	0.0715028	0.0770167
PRRT3	-0.111179	0.0311604	0.114157	0.1674	0.1849	0.186132	0.146179	0.185187	0.130061	0.191619	0.148563	0.180494	0.0877677	0.181662	0.12897	0.0882675	0.110438	0.108595	0.12001	0.132677	0.172364	0.130778	-0.117301	-0.151478	-0.0516341	-0.0521892	-0.10709	0.0142781	0.0769896
PLXDC1	-0.190456	0.150777	0.151588	0.206567	0.108746	0.175417	0.236644	0.17615	0.115248	0.165216	0.115436	0.162208	0.0611418	0.200811	0.0705548	0.0242117	0.0278302	0.030863	0.0688707	0.0733289	0.163817	0.102672	-0.105032	-0.21059	-0.0810793	-0.135633	-0.131317	-0.0441546	0.0768461
ANGPTL4	-0.0707177	0.0686112	0.175574	0.171882	0.194959	0.177172	0.100148	0.152239	0.1832	0.170456	0.178839	0.159653	0.168737	0.185478	0.148534	0.106055	0.187063	0.141782	0.183302	0.162048	0.20279	0.196085	-0.0650714	-0.0760742	0.0477518	-0.117338	-0.27352	0.0593045	0.076735
FABP1	-0.230351	0.130635	0.144757	0.160813	0.145228	0.207282	0.133577	0.100868	0.169949	0.18103	0.142029	0.171906	0.130531	0.223479	0.0917825	0.0696386	0.130655	0.0636984	0.172514	0.226895	0.252412	0.207686	-0.106141	-0.167946	-0.00844349	-0.124728	-0.221845	0.12662	0.0766881
CA14	-0.118727	0.0396733	0.113551	0.10919	0.0512682	0.152875	0.130135	0.111262	0.0944984	0.120849	0.116929	0.121269	0.14256	0.181102	0.138439	0.15129	0.130999	0.129249	0.0697541	0.135712	0.146818	0.0942753	0.00237104	-0.0293162	0.0772093	0.113046	0.0799336	-0.017928	0.0766671
ENTPD5	0.0010272	0.140606	0.104839	0.106145	0.0972526	0.0788047	0.0846068	0.108611	0.072532	0.132424	0.143548	0.0843269	0.0590982	0.148808	0.167421	0.146293	0.142571	0.126369	0.111546	0.172591	0.0914797	0.0770009	0.0726808	0.0845752	0.0916807	0.0681717	0.0116727	-0.0375007	0.0765226
MYCBP2	-0.161027	-0.0165012	0.0283533	0.0767675	0.111613	0.0928819	-0.0332037	-0.0110159	0.116239	-0.0131005	0.082873	0.0640774	0.0755966	0.091981	0.139933	0.0935437	0.14694	0.0968083	0.0701896	0.180665	0.0888706	0.160914	-0.0926073	-0.0822677	-0.00311334	-0.0679259	-0.225363	0.131265	0.0764993
CALCB	0.0123341	0.125378	0.0612387	0.0916303	0.131158	0.0590844	0.0281522	0.0993244	0.0542713	0.0314902	0.0685622	0.091981	0.0673931	0.0518504	0.145831	0.152753	0.149935	0.131221	0.104092	0.160013	0.0473593	0.111417	0.0730883	0.0365766	0.0759835	0.0710322	-0.0026743	-0.0330108	0.0764966
FCRL5	-0.117057	-0.0342169	0.108776	0.177529	0.146256	0.191116	0.125149	0.143998	0.135353	0.12741	0.149891	0.14178	0.111526	0.222392	0.168012	0.164305	0.0774179	0.151247	0.083515	0.165761	0.165534	0.119758	-0.0276723	-0.072214	-0.0255969	-0.0260547	-0.170139	-0.0544825	0.0764796
FGL1	0.021133	0.0479489	0.0359607	0.0359536	0.123694	0.0533736	-0.0138979	0.0353789	0.0483849	-0.0286521	0.0691721	0.0770219	0.0277987	-0.00891637	0.144168	0.103517	0.0915608	0.114832	0.120052	0.0973884	-0.0252388	0.0512254	0.0391201	0.062086	0.0772597	0.0763037	-0.0629279	-0.0673235	0.0764177
TCTN3	-0.0543765	0.120026	0.112814	0.15278	0.0849746	0.181603	0.163372	0.185014	0.0939995	0.142113	0.13723	0.15981	0.147727	0.236647	0.16395	0.135727	0.122161	0.105787	0.188477	0.178051	0.21148	0.0860247	-0.125247	-0.0851114	-0.0341164	-0.134251	-0.279159	-0.0530408	0.0763858
ADRA2A	-0.108423	0.0358096	0.0795141	0.154102	0.00628497	0.178876	0.172417	0.108479	1.88819e-05	0.137603	0.0415309	0.0834136	0.160544	0.119245	0.0601046	-0.00604725	0.0254806	0.00806312	0.0574322	0.0705728	0.150838	0.0541769	0.0422019	0.0523626	0.0714063	-0.0109229	0.000160274	-0.0632096	0.0763426
APOA1	-0.00130092	0.170491	0.0191472	0.0623069	0.0400529	0.0584488	0.105571	0.133489	-0.039598	0.0939785	0.0295889	0.0854798	0.140624	0.0342581	0.0882581	0.00216453	0.0305724	-0.0322617	0.116883	0.0232138	0.0662688	0.00315755	0.0256987	0.0399017	-0.118728	-0.00659579	-0.000912143	-0.0963162	0.0763111
PGR	0.00567684	-0.0381936	0.103743	0.108395	0.147485	0.159875	0.117223	0.116503	0.117713	0.0653388	0.118648	0.124793	-0.0350656	0.078525	0.0227072	0.0866913	0.0677573	0.0838637	0.0856567	0.12058	0.0721524	-0.00829089	-0.0214687	-0.021585	0.104823	0.00429779	-0.063098	0.0514434	0.0762308
AK1	0.0626266	0.0460088	0.100208	0.0840415	0.0970948	0.128811	0.0879055	0.0578421	0.125823	0.127973	0.144591	0.0795005	0.0453983	0.148393	0.185287	0.155271	0.0926043	0.153322	0.0517842	0.147654	0.0871737	0.0330983	0.0488605	0.125973	0.13466	0.194145	0.0904118	-0.0336725	0.0761762
CXADR	-0.0104955	0.0795489	0.10688	0.11815	0.14633	0.153217	0.0582701	0.0793035	0.163049	0.0935204	0.118289	0.160016	0.11616	0.145024	0.0978342	0.170226	0.164925	0.185775	0.131067	0.201417	0.110195	0.141606	0.0172289	-0.0086314	0.163839	0.0821697	-0.0147834	-0.00207857	0.0761448
CREBZF	0.0282274	0.104277	0.129756	0.138383	0.147838	0.183084	0.0993058	0.0504224	0.123246	0.14168	0.0964684	0.0818811	0.0465025	0.141032	0.0554066	0.0401471	0.066785	0.0377572	0.0290857	0.121489	0.133858	0.0816748	0.045361	0.00782045	0.0460653	0.0122623	0.0736877	-0.0020418	0.0760907
CTRB1	-0.120497	0.0413175	0.0809209	0.158393	0.168404	0.218868	0.107947	0.0945557	0.155983	0.17286	0.215441	0.140339	0.100837	0.212925	0.185577	0.133694	0.090003	0.081198	0.107076	0.133213	0.207076	0.0814706	-0.137064	-0.0609504	-0.045042	-0.00638434	-0.172914	-0.0437837	0.0760765
PPIE	0.0993528	-0.00533175	-0.0265156	-0.0713418	-0.0537343	-0.096199	-0.0907927	-0.048271	0.0341792	-0.102246	-0.00633728	0.0266805	0.00624653	-0.0392786	0.0470416	0.113437	0.100813	0.111147	0.0237129	-0.0425328	-0.035193	0.0352291	0.0653206	0.0175942	0.0832685	0.090799	-0.0287547	-0.0346523	0.0760371
SERPINA4	-0.0327025	0.166724	0.0589282	0.0864407	0.087938	0.0625103	0.0940389	0.0677785	0.0598932	0.0396258	0.0719015	0.10054	0.102941	0.155298	0.0975442	0.0798951	0.0643168	0.0371435	0.0775167	0.0318945	0.0795208	0.0562029	-0.0646035	-0.0852523	-0.0650551	-0.0405589	-0.042994	0.0437551	0.0756227
FKBP14	-0.196902	0.0159144	0.123972	0.206974	0.207994	0.216463	0.0614987	0.115346	0.189952	0.118334	0.185688	0.134384	0.0306962	0.198121	0.171024	0.13866	0.0966923	0.126652	0.11871	0.218733	0.165081	0.125235	-0.156559	-0.225301	0.0233097	-0.0531235	-0.12562	0.0440062	0.075601
TMSB10	-0.186504	-0.01426	0.101684	0.148403	0.170691	0.157574	0.0908176	0.131974	0.142093	0.071975	0.14435	0.141423	0.0914672	0.138803	0.0841994	0.0515401	0.0770293	0.0552407	0.0952181	0.137997	0.181097	0.170101	-0.140786	-0.213978	-0.0530025	-0.175803	-0.217225	0.0371052	0.0755531
UMOD	-0.172687	0.00472159	0.00238093	0.0778971	0.0484044	0.113476	0.0589573	0.166846	0.0342642	0.129968	0.145263	0.0663081	-0.0362094	0.107866	0.0779075	0.0181788	-0.04989	-0.0459562	0.0983536	0.0543407	0.167868	0.0176179	-0.161896	-0.141387	-0.151106	-0.169188	-0.198236	-0.0937894	0.0754954
MANEAL	-0.130899	0.0601135	0.0980377	0.132944	0.146716	0.125433	0.090639	-0.0513131	0.08947	0.104538	0.103137	0.0906164	0.00263268	0.120466	0.03054	0.0922747	0.112897	0.0931245	0.0735287	0.140521	0.0772744	0.124964	0.084262	-0.0523684	0.142032	0.0808877	0.0418463	0.146324	0.07549
IL17C	0.0079215	0.187488	0.135335	0.0724167	0.119226	0.122426	0.0734552	0.0843259	0.098085	0.0224214	0.111605	0.12235	0.117536	0.135925	0.0719002	0.106636	0.108093	0.0525838	0.11359	0.107471	0.0744148	0.0906064	-0.0622639	-0.0714315	0.100856	-0.00824453	-0.0392826	-0.0352509	0.0754676
SV2A	-0.091778	-0.00997458	0.0531059	0.158543	0.0694408	0.109744	0.0801306	0.00159068	0.0715095	0.0993909	0.0971728	0.0737775	0.0779558	0.0963791	0.0263689	0.0500606	0.0991816	0.0316171	0.127371	0.0887947	0.111348	0.107618	0.103085	0.110923	0.0591586	0.0254433	-0.0391009	-0.0355398	0.0753621
BTLA	-0.0114732	-0.00590881	0.0338985	0.141534	0.205721	0.13444	-0.0402153	-0.0873853	0.138496	0.0460762	0.136063	0.0708645	0.00894167	0.0418957	0.146603	0.137533	0.177099	0.175097	0.129203	0.142188	0.0736551	0.166591	0.0329816	-0.0379927	0.156545	0.0303356	-0.0413311	0.0701169	0.0753385
HRG	-0.146308	0.117188	0.0501271	0.0709721	0.0462284	0.0975848	0.0850797	0.0753439	0.0418286	0.122912	0.0773664	0.0656253	0.0872193	0.119063	0.0378584	-0.0182926	-0.00318187	-0.047265	0.0492845	0.0304142	0.147989	0.0267896	-0.0652384	-0.126398	-0.0307104	-0.0886791	-0.0336602	-0.0740511	0.0751146
MGMT	-0.0897841	0.0867041	0.139108	0.15832	0.167926	0.188923	0.117081	0.103961	0.147686	0.147281	0.157531	0.133899	0.148673	0.159714	0.15842	0.150923	0.174726	0.175569	0.188093	0.229945	0.208487	0.207511	0.00622516	0.00944262	0.162361	-0.00952518	-0.106611	0.0461496	0.0751145
SEMA3G	-0.107201	0.0712363	0.0776102	0.156354	0.216213	0.219479	0.0633656	0.0834461	0.194447	0.216485	0.249001	0.126767	0.0934049	0.167916	0.189926	0.140324	0.130429	0.117407	0.18033	0.165985	0.239246	0.164791	-0.176083	-0.13067	-0.0447746	-0.0891719	-0.241274	0.00489935	0.0749579
FUT8	-0.231478	-0.0653538	0.0138047	0.129676	0.111582	0.114351	0.0250273	0.0472867	0.0626856	-0.000540975	0.0824045	0.0372411	-0.0190727	0.0558425	0.0259372	0.0526613	0.0490899	0.0562489	0.0575105	0.116974	0.0944275	0.141429	0.0247418	-0.0796781	0.0515975	-0.0685504	-0.106555	0.0595237	0.0748955
HYOU1	-0.0102216	0.0857734	0.118583	0.18059	0.227762	0.179688	0.13383	0.161946	0.141571	0.127885	0.16321	0.203267	0.12911	0.163353	0.191888	0.172135	0.168888	0.171929	0.178702	0.164065	0.116743	0.128932	-0.0662663	-0.0681254	0.002729	0.0241314	-0.0512449	0.00179614	0.0743981
BHMT2	-0.0303371	0.114792	0.131147	0.156431	0.0862509	0.105501	0.138794	0.202429	0.0186372	0.0770953	0.0243578	0.10873	0.020391	0.150827	-0.00500256	0.00770014	0.0214096	-0.0252304	0.0821388	0.169041	0.0641188	0.0284217	0.0526272	-0.0272052	0.0201498	-0.0715592	0.0238314	-0.0284425	0.0742803
VWF	0.0674974	0.0489573	0.0871309	0.118361	0.108542	0.167898	0.0566634	0.0589719	0.123509	0.182735	0.128642	0.0619759	0.0324078	0.136823	0.131261	0.109076	0.0735171	0.0903757	0.0233102	0.126754	0.0923701	0.0137759	-0.0230029	0.0315655	0.0543534	0.0977916	0.00960909	-0.0660125	0.0742553
ADAMTSL2	-0.147381	0.0616736	0.153039	0.18191	0.236081	0.208815	0.10123	0.133717	0.256185	0.191227	0.257616	0.209383	0.152963	0.198266	0.204012	0.15423	0.227956	0.185376	0.235629	0.204668	0.241059	0.211188	-0.141935	-0.15121	0.0208608	-0.115717	-0.257009	0.000527438	0.0741827
AMBP	0.117109	-0.0292258	0.0542425	0.0447341	0.114156	0.0503137	-0.0106308	-0.0433076	0.126497	0.0241209	0.113872	0.072955	0.0517142	0.0259259	0.207948	0.211959	0.19866	0.193237	0.0915147	0.120179	0.000278366	0.0956301	0.17684	0.210321	0.136446	0.202201	0.0936854	0.0491175	0.0737776
PTP4A3	-0.269211	0.155471	0.212494	0.249663	0.208236	0.27635	0.198454	0.176841	0.230868	0.276797	0.219915	0.211411	0.16939	0.301068	0.129301	0.0802578	0.131743	0.0859922	0.174085	0.246227	0.334195	0.22743	-0.140994	-0.222581	0.0338016	-0.102919	-0.165265	0.096606	0.0736816
TNFRSF13B	0.0124285	0.0176559	0.124927	0.128137	0.191529	0.107868	0.0863795	0.107297	0.097289	0.0951215	0.127463	0.152898	0.106644	0.143432	0.153898	0.144813	0.153262	0.136794	0.147184	0.178416	0.107399	0.149981	1.44817e-06	-0.0370503	0.0399177	-0.0312743	-0.126537	0.0376485	0.0736362
APOL1	0.00924192	0.0652732	0.120436	0.0861136	0.124066	0.0830147	0.0541618	0.0204979	0.0906268	0.0913242	0.109888	0.0881388	0.08858	0.105591	0.165402	0.181518	0.151538	0.146413	0.0465866	0.173052	0.0541379	0.11599	0.14901	0.111531	0.140664	0.169359	0.115113	0.0588503	0.0735787
PSME1	-0.0503605	0.0389485	0.175165	0.190041	0.278145	0.211424	0.0664014	0.0199258	0.259459	0.143455	0.244986	0.171357	0.131299	0.210365	0.211335	0.212281	0.220289	0.250531	0.18512	0.267316	0.211965	0.252941	-0.0480808	-0.0352071	0.161427	0.0364929	-0.0994934	0.0633361	0.0735125
CD38	-0.117788	0.0887124	0.155939	0.19378	0.144036	0.169647	0.169992	0.181331	0.150063	0.110203	0.143086	0.187469	0.138834	0.200128	0.105092	0.0663022	0.0956053	0.0867335	0.133962	0.134752	0.168715	0.14257	-0.135356	-0.166975	-0.0578596	-0.164336	-0.243943	-0.0335133	0.0734549
MERTK	-0.0883462	0.130233	0.0769393	0.145477	0.149703	0.167356	0.0975965	0.153663	0.14405	0.15284	0.177618	0.176846	0.0922544	0.194932	0.145702	0.0977605	0.123027	0.048725	0.20261	0.158051	0.225012	0.108793	-0.172192	-0.155788	-0.0789669	-0.177051	-0.282343	-0.0309612	0.0734263
CRYGD	-0.187215	0.0714084	0.165249	0.200072	0.181348	0.230045	0.137053	0.119684	0.221478	0.22056	0.235619	0.175527	0.274898	0.256193	0.234001	0.125427	0.169323	0.142689	0.141564	0.213686	0.276627	0.217363	-0.157103	-0.1259	0.0440371	0.0148618	-0.0694021	-0.0837817	0.0734022
CCL5	0.11215	0.00919178	-0.0735454	-0.0771062	0.0186982	-0.0195104	-0.0985084	-0.0977635	0.00371348	-0.0671062	0.0304808	-0.0223331	0.0158079	-0.0824211	0.0962914	0.108115	0.123338	0.0807567	0.10004	0.0503321	-0.00945724	0.0822637	0.160558	0.2028	0.109065	0.126646	-0.0255614	0.031229	0.0727138
PRDX6	-0.00188437	0.0720834	0.0814047	0.0483123	0.0906951	0.120567	0.0407779	0.0182577	0.16169	0.139258	0.168991	0.0871755	0.113175	0.143109	0.220864	0.180851	0.163439	0.193503	0.126029	0.175928	0.14425	0.104998	0.000604906	0.128934	0.142894	0.172472	0.0434357	0.0162237	0.0726566
MINDY1	0.0958588	0.170169	0.0998595	0.109818	0.126158	0.0967132	0.146541	0.116093	0.0400013	0.0360885	0.0792202	0.114735	0.0509158	0.0838935	0.0782084	0.0454079	0.0826259	0.0341828	0.0927634	0.105161	0.0626883	0.00547227	0.0154477	0.0550258	0.137316	-0.0231003	0.00126763	-0.154229	0.0725992
GBA	-0.06203	0.170805	0.170161	0.0830656	0.0946118	0.0777283	0.119783	0.157866	0.0767568	0.137579	0.0679099	0.148019	0.108547	0.192034	-0.00722188	0.0418055	0.0472375	0.0501779	0.0474358	0.116736	0.126077	0.0547686	0.0544283	-0.0128569	0.0763992	-0.0696853	-0.0642055	-0.0130008	0.0725752
CD14	-0.146572	0.0858866	0.115671	0.148579	0.165152	0.132743	0.0914786	0.12219	0.146513	0.0765933	0.150528	0.144432	0.105904	0.125571	0.132757	0.0975213	0.140606	0.112693	0.183362	0.126659	0.148314	0.175787	-0.11526	-0.183527	-0.00753039	-0.158741	-0.267337	0.004403	0.0725748
CCL2	-0.120409	-0.0211597	0.102802	0.161102	0.21495	0.17156	0.0940567	0.0787122	0.180909	0.113154	0.155684	0.14273	0.122002	0.152405	0.159748	0.0973422	0.13413	0.104934	0.0606069	0.17965	0.147236	0.16772	-0.0959585	-0.0758292	-0.0266575	-0.0466997	-0.152486	0.0674959	0.0725558
CBS	-0.203207	0.232668	0.132567	0.118494	0.0517104	0.180366	0.156728	0.168484	0.151305	0.238999	0.148292	0.170985	0.158015	0.170571	0.09604	0.0669267	0.114913	0.0708459	0.159806	0.180681	0.248871	0.150536	-0.0525536	-0.0745736	0.0589329	0.021656	0.0157111	-0.0363416	0.0725167
KLK11	-0.138912	0.133559	0.118169	0.164649	0.150287	0.213953	0.0870574	0.115673	0.14279	0.181602	0.19456	0.127665	0.104504	0.249338	0.118675	0.0223476	0.0766368	-0.00740773	0.117469	0.166303	0.255125	0.10693	-0.229436	-0.189718	-0.0336092	-0.173803	-0.19232	-0.0378232	0.0725054
CLEC6A	0.0383263	0.0418143	0.135618	0.170302	0.199012	0.195421	0.105654	0.120372	0.174265	0.146492	0.184186	0.190688	0.142213	0.162476	0.183819	0.17266	0.216229	0.207615	0.185959	0.2004	0.173919	0.177467	-0.0578896	-0.0119847	0.0266573	-0.0189586	-0.1317	0.0481209	0.0724535
ASAH1	-0.0522941	0.0450611	0.124592	0.208426	0.191059	0.197349	0.202605	0.183711	0.0848532	0.179473	0.122113	0.177501	0.0816996	0.124984	0.0782229	0.0151071	0.10338	0.0553314	0.10367	0.149008	0.12726	0.0821495	0.00408732	-0.0307439	-0.0215346	-0.0807356	-0.0244161	-0.0842179	0.0724471
PDLIM5	-0.0908803	0.0230729	0.110171	0.149284	0.15008	0.198018	0.0908604	0.127172	0.143367	0.1384	0.156511	0.156786	0.104552	0.151861	0.120246	0.136171	0.154389	0.144701	0.182814	0.203879	0.184244	0.164002	-0.0781861	-0.0439763	0.118007	-0.00723709	-0.126744	0.0373244	0.0723584
SEMA3F	-0.119452	0.0477592	0.200814	0.22795	0.257877	0.222894	0.180409	0.194965	0.208345	0.213836	0.230456	0.211031	0.158579	0.259372	0.216344	0.171194	0.159917	0.159462	0.165096	0.234944	0.208161	0.187355	-0.0966859	-0.046929	0.00367851	-0.0258886	-0.149318	0.112757	0.0723098
CD59	-0.0407756	0.0620272	0.148233	0.1773	0.261782	0.195572	0.102429	0.0899786	0.218127	0.146555	0.203238	0.195877	0.106348	0.203261	0.229279	0.204653	0.212135	0.189908	0.162645	0.214062	0.165411	0.177566	-0.0967922	-0.105537	0.00990051	-0.0419189	-0.195904	0.119861	0.0721951
FGFBP2	-0.180884	0.194275	0.203171	0.272322	0.211953	0.250262	0.260552	0.273673	0.127935	0.178111	0.164181	0.226515	0.134209	0.314946	0.113371	0.070872	0.0365791	0.0434855	0.097268	0.18486	0.20343	0.0914506	-0.161688	-0.259677	-0.105285	-0.159188	-0.148755	0.0549841	0.0721291
NIT2	-0.239815	0.102364	0.145792	0.188091	0.146514	0.199654	0.135688	0.114179	0.138471	0.181351	0.156341	0.132951	0.0814167	0.198704	0.0373008	-0.00599965	0.0840557	0.025319	0.116689	0.191736	0.244167	0.207225	-0.108905	-0.194269	-0.0315717	-0.183461	-0.203616	0.10496	0.0719466
SERPINF1	-0.00575126	0.0966685	0.221855	0.28854	0.273864	0.260506	0.236176	0.166518	0.196565	0.227959	0.206474	0.249869	0.179358	0.250207	0.210924	0.175807	0.17911	0.157068	0.163623	0.17489	0.172323	0.135574	-0.0782406	-0.126744	0.00901345	0.0123451	-0.0350494	0.137344	0.0719419
RNF41	-0.23209	-0.055695	0.0804521	0.127614	0.108451	0.196143	0.0430746	0.00428477	0.137813	0.174404	0.157736	0.064298	0.0676482	0.203398	0.0771435	0.0331257	0.0684147	0.0518945	0.0586442	0.169335	0.237781	0.196532	-0.0998961	-0.139532	0.0118848	-0.0906228	-0.159346	0.0393683	0.0718008
SERPIND1	0.0896184	0.0954179	-0.00812575	-0.00869361	0.100204	-0.0394943	-0.0382631	-0.0752459	0.0126345	-0.0993248	0.0403471	0.0672771	0.0218639	-0.0449305	0.169242	0.172348	0.147151	0.143554	0.145875	0.037735	-0.0643727	0.058827	0.0693979	0.0435858	0.0268991	0.0648214	-0.04143	0.0238933	0.0717763
AMPD3	-0.135648	0.0144749	0.0839944	0.114511	0.153768	0.117222	0.0657909	0.0806678	0.167056	0.116017	0.182346	0.105437	0.0936241	0.127259	0.133905	0.104616	0.126718	0.156356	0.095474	0.129015	0.150288	0.170927	-0.120346	-0.12472	0.0592015	-0.000222072	-0.147747	-0.018557	0.0717538
ARAF	-0.0984325	0.0352986	0.0636208	0.0698364	0.159947	0.066134	0.000946692	0.0181412	0.0588274	0.0821518	0.0883086	0.0992412	-0.0593361	0.0454965	0.0498713	-1.13346e-05	0.00157917	0.00910616	0.121315	0.132145	0.0323009	0.00193429	-0.0818373	-0.122748	-0.0386872	-0.0673602	-0.0284593	-0.0653721	0.0714001
ACRBP	-0.0745432	-0.0157704	0.0594637	0.112274	0.0962082	0.0740703	0.0402735	0.0358608	0.124363	-0.00120489	0.0967621	0.0434135	0.044272	0.0814339	0.0307827	0.081138	0.0522051	0.074688	0.0592528	0.0653114	0.100608	0.098048	-0.0331572	-0.0460657	0.089219	-0.0839381	-0.0848415	0.0432436	0.0712614
FMNL1	-0.0691417	0.0659393	0.091609	0.120205	0.125089	0.131976	0.0440887	0.00732107	0.0942493	0.109621	0.11633	0.0982214	0.0757158	0.138355	0.0575436	0.0388804	0.0835283	0.0485262	0.0347543	0.195275	0.152169	0.137063	-0.017742	-0.0664654	0.0672499	-0.026417	-0.0497566	0.0378814	0.0711628
MAP2K1	-0.0869313	0.0237978	0.123416	0.176866	0.181545	0.225675	0.0795055	0.0612405	0.165743	0.202255	0.188573	0.133339	0.108646	0.183067	0.169694	0.14151	0.161811	0.157617	0.144902	0.23975	0.196008	0.163167	-0.0250251	0.0524163	0.129412	0.0616211	-0.0501142	0.032844	0.0711364
FOLH1	-0.131131	0.104035	0.159238	0.135545	0.076082	0.203913	0.132939	0.121199	0.204879	0.157415	0.156684	0.171871	0.13746	0.225753	0.112176	0.150443	0.141217	0.137529	0.113656	0.178353	0.20266	0.115616	-0.038059	-0.0311567	0.152794	0.0616004	0.0234843	-0.0318761	0.0710559
CIAPIN1	-0.140778	-0.0263972	0.147084	0.172853	0.215113	0.221589	0.090563	0.0716338	0.194492	0.168316	0.200345	0.147899	0.113298	0.213586	0.164136	0.145165	0.138529	0.169574	0.131975	0.243511	0.213146	0.184389	-0.0684293	-0.0397214	0.118105	-0.00393682	-0.149748	0.051563	0.0710479
HSPB1	-0.0181161	-0.0707559	-0.00795135	0.0497648	0.114295	0.0714339	-0.0015394	0.0465859	0.0463864	0.0592833	0.0445942	0.0691735	0.0478782	0.00158549	0.0457431	0.0163841	0.0743918	0.0562818	0.135042	0.108247	0.0617903	0.0647931	-0.0439364	0.0152374	0.00172284	-0.0607616	-0.132371	-0.0492016	0.0709745
BRD1	-0.108943	-0.144525	0.0345035	0.00766909	0.0580151	0.0116959	-0.0209471	0.0202918	0.0522045	-0.018702	0.0463641	0.0192598	-0.0263035	0.0012656	-0.0886312	-0.0514148	-0.0296139	-0.0339201	0.00835613	0.0569205	0.0419292	0.0298219	0.084413	-0.0457683	0.0635436	-0.0268696	0.0553795	-0.11915	0.0709621
GHRL	0.0136284	0.05099	-0.0390483	-0.000261544	0.0443857	0.0277735	0.037691	0.112369	-0.090057	0.021297	0.0195296	0.0617335	0.0669179	0.00237716	0.0576995	-0.00769747	0.000540855	-0.0505017	0.140735	0.0265014	0.00425905	-0.0452723	-0.0673148	-0.038409	-0.0870073	-0.0535904	-0.083566	-0.0859361	0.0709369
RNASE4	0.0834734	0.0930578	0.0595251	0.0901264	0.171568	0.0857225	0.00792797	0.0301556	0.0977505	0.0376904	0.111409	0.121053	0.146867	0.0543728	0.194979	0.18598	0.212114	0.181942	0.19478	0.148968	0.0588246	0.138187	0.0434749	0.0746565	0.0882934	0.0143199	-0.168284	0.0461314	0.0709053
CPXM2	-0.296945	0.0641944	0.176538	0.241256	0.25141	0.196082	0.199676	0.192901	0.135397	0.128929	0.180305	0.197376	0.0876516	0.275488	0.0947685	0.0130212	0.0548843	-0.00122055	0.117801	0.171704	0.17604	0.108257	-0.202382	-0.339958	-0.0914755	-0.275586	-0.294175	0.0911259	0.0708342
SLC28A1	0.108983	0.208928	0.100088	0.0404585	0.110622	0.0433179	0.0698193	0.0661941	0.0813299	0.0040093	0.0406122	0.123044	0.0460813	0.0516705	0.142254	0.148852	0.121049	0.142661	0.0962668	0.0930188	-0.0415564	0.0183684	0.0236116	0.0425936	0.113767	0.0591674	-0.0375901	0.0535433	0.0707977
ABHD14B	0.00782894	-0.00512574	0.0541507	0.0227354	0.0768076	0.0571349	-0.0182623	-0.0565144	0.10103	0.0607868	0.100339	0.0519507	0.0568607	0.0822385	0.160755	0.153297	0.123228	0.153986	0.0628017	0.161491	0.0808552	0.0937175	0.10676	0.158538	0.159719	0.181939	0.0973799	-0.010276	0.0706439
CLEC10A	-0.136226	0.0943298	0.0881755	0.136969	0.162829	0.120263	0.0923512	0.1902	0.118981	0.0672328	0.101779	0.127396	0.0166925	0.163523	0.108549	0.0862059	0.0854458	0.0559486	0.0976118	0.160959	0.145304	0.137046	-0.126297	-0.149096	-0.133604	-0.215642	-0.307899	0.194909	0.0705643
STK11	0.0670348	-7.10627e-05	0.0679885	0.0839295	0.113974	0.129773	0.0254728	0.018456	0.114091	0.123401	0.160471	0.0546959	0.0728606	0.157381	0.159146	0.156662	0.159199	0.184096	0.0938999	0.191427	0.132226	0.101403	0.0244802	0.108659	0.199151	0.117285	-0.0588428	0.0240544	0.0705556
NPHS1	-0.190921	0.112922	0.0189923	0.0706311	-0.00331158	0.0941781	0.122214	0.114771	0.00702064	0.0571116	0.0343145	0.0486842	0.0816805	0.0889543	0.0357794	-0.0555968	-0.0610498	-0.0673678	0.0229529	0.000253363	0.0876681	-0.000388405	-0.206107	-0.191012	-0.178666	-0.189413	-0.213085	-0.0741957	0.0703999
NECTIN2	-0.0306343	-0.0455112	0.118676	0.186456	0.208127	0.199418	0.0951001	0.101051	0.151399	0.137381	0.139373	0.164868	0.106028	0.146651	0.14104	0.145663	0.171257	0.150855	0.126883	0.191313	0.125541	0.145912	-0.0461417	-0.0549609	0.0508263	-0.0113978	-0.130191	0.0380243	0.0703151
MTHFSD	-0.0824672	-0.0134394	0.0382084	0.132495	0.0152875	0.119399	0.0821901	0.0450275	0.0210929	0.054269	0.0370258	0.059449	0.123866	0.0869367	0.0435835	0.0183654	0.0393412	0.0185912	0.0708523	0.0908718	0.098126	0.0953391	0.0848152	0.0839755	-0.00791282	7.60624e-05	0.02172	0.0690445	0.0700837
FTCD	-0.230661	0.212019	0.147668	0.144253	0.0781153	0.182183	0.160448	0.145084	0.155242	0.210395	0.149815	0.135808	0.139528	0.209845	0.0898493	0.0496326	0.0954531	0.0361625	0.108204	0.176902	0.238152	0.156475	-0.079013	-0.107684	0.0442307	-0.0194111	-0.0310386	0.0483839	0.0697507
PBLD	-0.188634	0.11291	0.23931	0.252094	0.165992	0.288566	0.242628	0.153688	0.148682	0.266876	0.2044	0.166754	0.0753247	0.259053	0.0353454	0.0136249	0.0892264	0.0417949	0.130604	0.206595	0.267824	0.159765	-0.0153383	-0.116324	0.10931	-0.0577266	-0.0606023	0.0674833	0.0697144
UBXN1	-0.0933787	-0.133873	0.0794608	0.115382	0.116472	0.170912	0.0288524	0.02553	0.132289	0.154147	0.123556	0.0729308	0.0593426	0.125484	0.125214	0.120761	0.126941	0.148568	0.0939304	0.175114	0.181665	0.144473	-0.0560863	0.00241474	0.0877721	0.0232356	-0.147451	0.113704	0.0696798
IGFBP7	-0.214454	0.172017	0.177674	0.231579	0.210128	0.276349	0.153989	0.163138	0.225294	0.190504	0.219596	0.189163	0.121363	0.287515	0.139675	0.0815532	0.122038	0.0569632	0.0969778	0.200292	0.241815	0.145878	-0.198583	-0.221373	-0.0236274	-0.135559	-0.163991	-0.0336971	0.0695343
CASP10	-0.127687	0.167363	0.158096	0.233568	0.127041	0.257656	0.184951	0.137335	0.107154	0.214855	0.161077	0.16239	0.175663	0.223825	0.11615	0.0309161	0.0857855	0.00815029	0.156378	0.151831	0.227995	0.145837	0.000140318	-0.0429876	0.0743681	-0.020352	0.0114202	-0.102889	0.0694155
CPA1	-0.168959	0.0183542	0.11	0.194442	0.206353	0.254847	0.115071	0.133006	0.182417	0.196584	0.23172	0.148852	0.0765423	0.252562	0.185307	0.135088	0.0861358	0.0864974	0.102315	0.174671	0.232757	0.0999019	-0.168815	-0.110413	-0.0400145	-0.054492	-0.213988	-0.031615	0.0693848
QDPR	-0.234667	0.113394	0.194059	0.200478	0.163373	0.254126	0.18325	0.167964	0.201215	0.245035	0.222931	0.163757	0.124824	0.285536	0.156399	0.106337	0.1308	0.12464	0.144274	0.237605	0.295123	0.189102	-0.120038	-0.117786	0.0879488	-0.0484169	-0.124176	0.0725095	0.0693612
SCGB1A1	-0.000571122	0.0752803	0.0151945	0.0178358	0.0464004	-0.0141688	0.0411687	0.0379601	0.00702361	0.0309227	-0.00210677	0.0356793	0.0562112	0.0448781	0.0495013	0.0523072	0.0551642	0.0255323	0.0261167	0.0573372	0.0286311	0.0750379	0.0407734	-0.00170212	-0.0297861	-0.0370811	-0.112127	0.103405	0.0693395
ARF6	-0.195536	0.15796	0.155456	0.257431	0.180958	0.267494	0.146018	0.166641	0.162029	0.210511	0.21896	0.180042	0.153059	0.265863	0.149192	0.0878447	0.156161	0.109135	0.182611	0.232846	0.294379	0.185515	-0.10791	-0.0683765	0.0425046	-0.091707	-0.168089	0.00352983	0.0690934
CSPG5	-0.018615	0.0521414	0.0805678	0.0775263	0.0986982	0.0645864	0.0911873	0.157002	0.0496998	0.105752	0.111874	0.121584	0.0904774	0.101928	-0.00522495	0.0380616	0.0378725	0.00253305	0.16481	0.0980124	0.06554	0.0440371	0.0135507	0.081324	-0.0185304	-0.0194715	-0.0394939	0.0201674	0.069049
PRUNE2	-0.12334	0.0769812	0.178495	0.217948	0.224847	0.253892	0.158283	0.187091	0.180097	0.229408	0.212371	0.203576	0.101842	0.220665	0.115623	0.0914774	0.1075	0.106096	0.170091	0.267458	0.215966	0.182666	-0.106768	-0.13665	0.0318195	-0.0891569	-0.140826	-0.0157179	0.0689608
NUBP1	-0.031805	0.0720707	-0.02169	0.0846045	0.0169594	-0.00853678	0.0729511	0.115914	-0.10997	-0.0507402	-0.109662	0.0434883	0.0514648	-0.0496958	0.014162	-0.0186222	-0.0117039	-0.0201378	0.0425602	-0.0173697	-0.0524461	-0.0176926	0.0698968	-0.0380653	-0.0538749	-0.0575475	-0.0368508	-0.139417	0.0689452
APOM	-0.095231	0.0706296	0.0529167	0.0691547	0.0593411	0.0542664	0.0923574	0.0957161	0.0195153	0.0599234	0.0673703	0.0614504	0.0755862	0.101598	0.10065	0.0628334	0.0556026	0.0522125	0.101929	0.0752226	0.0580541	0.0181981	-0.0176236	-0.0413352	0.0471343	-0.0661046	-0.115549	-0.0690422	0.0689249
COCH	-0.215026	0.00989238	0.0970317	0.176988	0.177845	0.183919	0.054067	0.129639	0.12482	0.116288	0.149727	0.151716	0.0567789	0.176916	0.12686	0.115293	0.117106	0.0763301	0.185691	0.245555	0.175275	0.14408	-0.135515	-0.214169	-0.0185585	-0.133478	-0.29739	0.0420595	0.0688789
SMPDL3A	-0.0816393	-0.00925569	0.11691	0.112526	0.0822802	0.147472	0.100319	0.0934705	0.140533	0.1811	0.118135	0.140835	0.179668	0.188165	0.185943	0.119262	0.165446	0.0914124	0.112471	0.12971	0.211142	0.165236	-0.0508412	-0.0263723	-0.0175585	0.0247536	-0.0924803	0.0878185	0.0688628
MAGED1	-0.182981	0.00252537	-0.0111642	-0.026857	-0.0961744	0.00317968	-0.0109948	0.0502839	0.0027774	0.034078	-0.0267713	-0.0086994	0.0453452	-0.0433098	0.0731069	0.0261516	0.0467571	0.0386778	-0.00653794	0.0330512	0.00281275	0.0558846	0.0022718	-0.043589	-0.0350348	-0.00406018	-0.0268719	-0.0674131	0.0688074
EDDM3B	-0.0957825	0.129478	0.149365	0.129507	0.14153	0.102179	0.112343	0.0974596	0.153129	0.0737143	0.124182	0.155468	0.100843	0.179581	0.177932	0.181761	0.175223	0.172876	0.103123	0.174278	0.133052	0.117363	0.0631831	-0.00960762	0.11032	0.0442354	-0.113185	0.00214095	0.0687857
PNMA1	0.0512927	0.0878392	0.085541	0.0596443	0.0844334	0.0174522	0.00138877	-0.0417969	0.0730453	-0.0607178	0.035835	0.122048	-0.019987	0.0214053	0.100541	0.116064	0.151803	0.0902085	0.0853492	0.155205	-0.0417745	0.11741	0.124036	0.0682311	0.0431128	0.0621492	0.00394555	0.133937	0.0687074
ISM2	-0.0349604	0.103675	0.131806	0.196443	0.243587	0.15601	0.0790354	0.072826	0.140934	0.127556	0.146883	0.190413	0.153587	0.120486	0.131908	0.158111	0.179965	0.145409	0.169455	0.192528	0.140327	0.180639	0.0439526	-0.00432533	0.0805123	-0.0124165	-0.101828	0.0396537	0.0685456
SCAMP3	-0.10351	-0.0664048	0.0630096	0.095098	0.116832	0.135596	0.00622978	0.0117199	0.140331	0.106455	0.121779	0.0870617	0.100722	0.111421	0.126546	0.126477	0.138648	0.147414	0.115922	0.180056	0.178911	0.151678	-0.0483488	-0.0296805	0.124805	-0.0134399	-0.163746	0.0288205	0.0683718
PFDN6	-0.011707	0.0349026	-0.00205844	-0.0707107	-0.031952	-0.0435485	0.0200603	0.123531	-0.0574667	-0.061191	-0.00506303	0.0535054	-0.00950453	-0.0248576	-0.0120373	0.0600781	0.027326	0.0508599	0.0917161	0.0669258	0.00742135	0.00517425	0.11785	0.10908	0.113643	0.0266745	0.0597461	-0.143033	0.06835
FLT1	-0.0403765	0.0258229	0.0955032	0.177337	0.191084	0.188171	0.0984155	0.0637668	0.115756	0.153537	0.114968	0.124861	0.0958426	0.140175	0.121528	0.0895793	0.122604	0.132056	0.115556	0.154304	0.127916	0.10175	-0.057919	-0.0137971	0.0406137	-0.0589888	-0.19189	0.00191818	0.0682425
GP1BA	-0.0548047	0.112794	0.115066	0.187771	0.175329	0.176545	0.150047	0.192823	0.0847367	0.188496	0.170245	0.173678	0.156505	0.171212	0.162648	0.144724	0.133383	0.152469	0.191161	0.145987	0.171627	0.1116	-0.0719995	-0.0554735	0.0435302	-0.0191131	-0.117429	-0.0360043	0.068074
CD226	0.0439141	0.0389424	-0.0322712	-0.0265633	-0.0550544	-0.0350351	-0.0605282	-0.0024519	0.0192578	-0.0181253	-0.00568191	0.0391063	0.116313	-0.046175	0.0024672	0.0587104	0.0798101	0.0811872	0.0914558	0.0366577	0.0351438	0.116718	0.0702208	0.1073	0.0927959	0.0690391	0.0397552	-0.00714509	0.0679269
ELOB	-0.045817	0.0907542	-0.000187384	0.050231	0.0480755	0.0707645	0.0331479	0.0679849	0.0261686	0.0969225	0.0236059	0.0603998	0.0845641	0.00855291	0.00126506	0.0631822	0.102395	0.0689471	0.0847789	0.114341	0.0457331	0.0950949	0.101775	0.0589005	0.0443911	0.0455238	0.0278856	-0.0582047	0.0678992
DCBLD2	-0.0734194	0.0361021	0.0931268	0.102438	0.153465	0.141991	0.0559146	0.0865019	0.176688	0.19647	0.177342	0.12325	0.0727285	0.186662	0.121346	0.0870454	0.103918	0.0746245	0.11968	0.157876	0.182394	0.133428	-0.157392	-0.172376	-0.0781385	-0.108833	-0.195902	-0.0249613	0.067773
PMM2	-0.159896	0.0344621	0.0874738	0.118349	0.0308221	0.151065	0.108911	0.00934348	0.0677217	0.0935109	0.0327836	0.0807716	0.084527	0.0937563	0.00626455	0.0448349	0.0654789	0.0926744	0.0614143	0.0781527	0.117135	0.127876	-0.0122783	-0.109461	0.104562	-0.0498018	-0.157031	0.0609207	0.0677276
SESTD1	-0.0262488	-0.0733608	0.0159177	0.0454352	0.0757089	0.0689168	-0.00911049	0.00509049	0.046621	0.0958151	0.036205	0.0563625	0.0770968	-0.0196346	0.107194	0.101952	0.134647	0.0833735	0.0953495	0.113037	0.0620205	0.107333	0.185734	0.242106	0.11818	0.162224	0.1356	0.155795	0.0675491
SSH3	-0.00266273	0.094549	0.04301	0.0946226	0.137908	0.0933147	-0.0141823	-0.0555877	0.0664863	0.0443392	0.0581403	0.0779714	0.0338765	0.0297236	0.125548	0.111248	0.141273	0.133713	0.0312703	0.203855	0.00297771	0.117664	0.127021	0.144122	0.0874911	0.116288	0.0712356	0.143774	0.0675429
STX1B	0.0536599	0.0901041	0.0774233	0.113184	0.142679	0.109062	0.074975	0.0343836	0.0537684	0.104885	0.0467216	0.137003	0.106928	0.102583	0.104716	0.0405686	0.113665	0.0602294	0.133034	0.102963	0.0810146	0.061709	-0.0163265	-0.0705685	-7.92162e-05	0.0276275	0.0671755	0.00467809	0.06753
ERBIN	-0.0575388	-0.0225101	0.0954314	0.110223	0.101072	0.111904	0.0254588	-0.0312285	0.146753	0.0631092	0.0578023	0.0435441	0.0725046	0.0769513	-0.00440676	0.0725433	0.132347	0.129566	0.0243389	0.15831	0.133195	0.209719	0.0587634	0.0519451	0.145078	0.0229887	-0.0287509	0.175362	0.0674726
XG	-0.0776362	0.084162	0.133257	0.130072	0.218198	0.1158	0.125414	0.102755	0.157418	0.122629	0.201368	0.153302	0.0755193	0.230247	0.170917	0.101012	0.105578	0.0830912	0.107482	0.15205	0.156196	0.124532	-0.110501	-0.187619	-0.0705094	-0.0926347	-0.102863	0.112983	0.0674403
PTPN9	-0.0800175	-0.0411274	0.0905599	0.056255	0.117851	0.0645044	0.0638273	-0.0114575	0.0532579	0.0292292	0.0650547	0.0631195	0.0079566	0.0759935	0.0380647	0.0721647	0.0283756	0.0299216	-0.0188551	0.116827	0.00468994	0.0612824	0.0765315	0.0271865	0.0685592	0.058543	0.0418359	0.142951	0.067406
TNFRSF11A	-0.0269257	-0.0270561	0.0993957	0.152711	0.226786	0.166145	0.0425585	0.0630512	0.142905	0.124009	0.133636	0.114894	0.0722922	0.109622	0.0982322	0.0889048	0.154657	0.115786	0.113032	0.185423	0.116237	0.145522	-0.0521446	-0.0376466	0.0453382	-0.0436256	-0.149684	0.0829373	0.0673959
NPTXR	-0.0719591	0.0629766	0.0492021	0.0592379	0.105812	0.063038	0.0193406	0.0427133	0.105583	0.103274	0.141208	0.108777	0.121768	0.100512	0.193678	0.135539	0.148531	0.12516	0.127812	0.0715428	0.119224	0.127057	-0.0774977	-0.103677	0.0144087	-0.0155386	-0.047292	-0.0592179	0.0672577
GFER	-0.205071	0.0937783	0.1741	0.197431	0.203518	0.225633	0.154048	0.134599	0.1677	0.194337	0.176878	0.170025	0.0808973	0.213866	0.0838629	0.0875907	0.123897	0.108445	0.156072	0.235683	0.229924	0.182723	-0.0558403	-0.130176	0.122461	-0.0392956	-0.0611391	0.0264576	0.0672083
DUSP3	-0.0209326	0.140089	0.012571	0.0888345	0.0897556	0.0934326	0.0487428	0.0454129	-0.020458	-2.64507e-05	0.00840789	0.0647981	0.0684863	0.0670287	0.161201	0.124382	0.0990477	0.0924348	0.0923573	0.0634929	0.00200581	0.0569514	0.0512311	0.0527107	0.0153916	0.0704303	-0.0104328	-0.0535463	0.0670992
PTGR1	-0.269346	0.150538	0.182815	0.223508	0.153231	0.250162	0.195687	0.178454	0.172608	0.202183	0.185099	0.139758	0.0606905	0.26674	0.0483276	-0.00255641	0.0503074	0.0117525	0.10039	0.220831	0.259275	0.166872	-0.193462	-0.264988	-0.0162448	-0.227852	-0.269922	0.126762	0.0670892
GLOD4	-0.126366	-0.0216808	0.139219	0.183771	0.219745	0.213179	0.105515	0.0616276	0.192047	0.135105	0.18844	0.1383	0.0984659	0.20819	0.144799	0.151457	0.137058	0.177585	0.127038	0.215661	0.183163	0.174634	-0.0402795	-0.0182873	0.140765	0.000146944	-0.11522	0.0274035	0.0669704
GPD1	-0.0918788	0.122892	0.137151	0.09181	0.113973	0.151586	0.0883123	0.0766612	0.173349	0.18968	0.199449	0.117743	0.12654	0.190932	0.184934	0.142018	0.180711	0.132397	0.150952	0.174976	0.245359	0.175644	-0.0392827	0.0186879	0.115077	0.0656628	-0.00877891	0.0505806	0.0668489
PGLYRP4	-0.154646	0.0577004	0.168929	0.18734	0.0481408	0.169498	0.204268	0.192367	0.097947	0.149485	0.092981	0.178673	0.0836795	0.179711	-0.0571857	0.0314543	-0.0158093	-0.0286928	0.0684848	0.0843637	0.128132	0.0542386	-0.0438604	-0.134978	0.0394165	-0.10004	-0.145378	-0.0357859	0.0668355
F2R	-0.134275	-0.00644191	0.0703124	0.129772	0.142628	0.125134	0.0760158	0.125451	0.108445	0.0725045	0.0935012	0.132059	0.0812186	0.096713	0.0342229	0.0408948	0.0851815	0.0497576	0.0998944	0.108112	0.134168	0.148292	-0.114416	-0.172317	-0.0361679	-0.144898	-0.207851	0.0410197	0.0667549
AFP	-0.123463	0.0159514	0.0351178	0.048533	0.119133	0.0444131	0.0356739	0.083244	0.0514778	0.0424557	0.0657065	0.101153	0.057884	0.0392819	0.119269	0.0891068	0.0775547	0.0569464	0.156551	0.112872	0.0637811	0.037937	-0.0865766	-0.0689222	-0.0592611	-0.0757391	-0.194774	-0.0382719	0.0665312
NCR1	-0.021567	0.0341414	0.167511	0.264594	0.290045	0.278848	0.212402	0.191566	0.200704	0.223388	0.198982	0.244455	0.121317	0.188183	0.115396	0.138681	0.148972	0.179795	0.142207	0.211069	0.158397	0.157768	-0.0329609	-0.0591741	0.0406124	0.0317442	0.0390955	0.0483431	0.0665004
SH2B3	-0.0023937	0.0846541	0.124524	0.225785	0.177679	0.155834	0.168243	0.0761414	0.0812529	0.0707844	0.0772294	0.132416	0.0371456	0.0952114	0.110823	0.120083	0.10562	0.138094	0.142369	0.123844	0.0524625	0.107693	0.114307	-0.0187764	0.143809	0.120857	0.108338	-0.0305819	0.0664945
PDGFB	0.120626	-0.029082	-0.0688146	-0.0435185	0.0298924	-0.0122151	-0.123132	-0.102944	0.0244757	-0.0770888	0.0520333	-0.0145772	0.0446828	-0.0632911	0.133416	0.181201	0.142767	0.136501	0.104889	0.101457	0.0219019	0.11293	0.198606	0.246162	0.186984	0.212479	0.0428866	0.0552519	0.0664872
BCL7A	-0.132622	0.0833119	0.058196	0.0159635	0.127829	0.0205078	0.00302096	0.116733	0.0897539	0.0851642	0.118323	0.0482943	0.0223559	0.0641022	0.0181738	0.0368354	0.047064	0.0478503	0.0407712	0.0912837	0.120602	0.105243	-0.0453254	-0.0365981	0.0339398	-0.0752102	-0.078707	0.00705073	0.0664568
KHK	-0.293799	0.186756	0.192387	0.227236	0.155835	0.268571	0.21965	0.175783	0.202166	0.255118	0.196877	0.194675	0.152839	0.281754	0.0935424	0.0347566	0.120301	0.0399169	0.173669	0.195966	0.316363	0.206389	-0.220544	-0.268493	-0.0372921	-0.17126	-0.230804	0.132974	0.066231
NFATC3	-0.13575	0.13258	0.104493	0.0995469	0.0765865	0.13271	0.162671	0.159555	0.0708942	0.210718	0.10037	0.148177	0.0934868	0.143937	0.077135	0.055555	0.0937224	0.0747036	0.17271	0.156375	0.222557	0.113049	0.00843078	-0.0234054	0.0715816	-0.0111411	-0.0208474	0.0101243	0.0662307
NCAN	-0.164326	0.188632	0.080289	0.09943	0.0924432	0.108302	0.141283	0.203026	0.0734034	0.129626	0.122681	0.136848	0.0871768	0.143118	0.0756047	-0.00541812	0.0296036	0.000934042	0.127103	0.0439765	0.149096	0.0571798	-0.196994	-0.198439	-0.113339	-0.21228	-0.278531	-0.0398904	0.0660669
HNMT	-0.18218	0.0394961	0.156279	0.194	0.192734	0.239699	0.130927	0.106726	0.194332	0.209761	0.188308	0.157204	0.101504	0.217065	0.105594	0.0916688	0.139065	0.11047	0.134314	0.228341	0.251314	0.203457	-0.0786652	-0.11828	0.0644127	-0.052197	-0.0981948	0.102249	0.0659299
PRKAG3	0.0826107	0.124993	0.0614388	0.139398	0.0224524	0.137077	0.115777	0.130939	0.0359953	0.120612	0.0332241	0.0488533	0.068036	0.126061	0.0848798	0.0218087	0.0280597	0.0264358	-0.0272724	0.0366072	0.0658366	0.0483729	0.0722748	0.057474	-0.0238048	0.0811515	0.191838	-0.07959	0.0658871
SCG3	-0.224079	0.11452	0.0868001	0.146429	0.117569	0.164636	0.114045	0.179937	0.0862462	0.150294	0.113969	0.137418	0.0886202	0.181758	0.101797	-0.00838033	0.0442554	0.00756338	0.11503	0.0955969	0.184047	0.118292	-0.225319	-0.228353	-0.119252	-0.232201	-0.302994	0.01992	0.0658854
CNP	-0.109658	0.0466418	0.116121	0.152452	0.165833	0.181502	0.0834783	0.082157	0.141496	0.104118	0.14554	0.105148	0.04227	0.16026	0.076601	0.0835374	0.0564715	0.105346	0.101538	0.209995	0.147143	0.132313	-0.0598916	-0.0274855	0.0908705	-0.0273209	-0.131203	0.0322482	0.0658456
HJV	-0.13489	0.110782	0.103138	0.166192	0.12504	0.186802	0.11926	0.110912	0.117155	0.144229	0.120599	0.136235	0.117961	0.236502	0.150542	0.0636644	0.0799829	0.0211617	0.0505056	0.115888	0.160657	0.108823	-0.175079	-0.172393	-0.0601946	-0.12115	-0.25009	0.0305315	0.0657941
GRAP2	-0.162709	0.0939458	0.0978997	0.168155	0.206921	0.165995	0.0679521	0.0782654	0.184295	0.0998639	0.179777	0.106746	0.0847726	0.143991	0.110516	0.0871785	0.0922304	0.0562876	0.0748673	0.181026	0.170959	0.158712	-0.0957071	-0.125911	-0.0601642	-0.114598	-0.165396	0.0750905	0.065669
CLEC3B	-0.131542	0.157166	0.139314	0.141885	0.187446	0.0929831	0.158368	0.0880906	0.0720388	0.0414679	0.0899474	0.132145	0.0458276	0.15739	0.0587158	-0.0144403	0.00259986	-0.0266487	0.0424041	0.0530652	0.0686101	0.0600129	-0.0560453	-0.169539	-0.108933	-0.106056	-0.0199047	0.0804923	0.065498
NAP1L4	-0.178973	-0.0241682	0.0981482	0.137518	0.084992	0.15441	0.123474	0.162359	0.118331	0.118095	0.120553	0.0944299	0.0710341	0.166189	0.079801	0.0741991	0.0409218	0.100754	0.0502999	0.117172	0.165126	0.120142	-0.119646	-0.105324	0.036331	-0.0597109	-0.18876	-0.0019855	0.0652918
EFCAB14	-0.0825263	0.0271367	0.0800101	0.138059	0.162093	0.133095	0.0805186	0.129372	0.119148	0.104526	0.097227	0.136726	0.111515	0.108344	0.12145	0.0802882	0.129565	0.105085	0.131744	0.124297	0.133352	0.150132	-0.104613	-0.146471	-0.0313012	-0.120804	-0.20581	0.0562672	0.065284
THY1	-0.15585	0.0671162	0.17504	0.236172	0.286482	0.254823	0.152067	0.152882	0.203692	0.214062	0.242317	0.191191	0.076332	0.272133	0.161312	0.0870071	0.110762	0.0886839	0.107015	0.219875	0.214461	0.140417	-0.165827	-0.242013	-0.0511862	-0.135889	-0.147337	0.0498764	0.0650025
TFPI	-0.0897538	0.0297684	0.0658294	0.128163	0.106971	0.0917568	0.062419	0.114108	0.0797444	0.0554929	0.0766286	0.125451	0.0557233	0.121591	0.0649467	0.0937939	0.053036	0.0816716	0.116637	0.118292	0.0789766	0.0779064	-0.0883121	-0.149411	-0.0384237	-0.141282	-0.232702	-0.0799009	0.0649319
GAS2	-0.177257	0.0874128	0.130553	0.152052	0.144349	0.199089	0.100314	0.0589669	0.197517	0.188788	0.188155	0.140842	0.160367	0.184208	0.156852	0.108058	0.172923	0.138154	0.177183	0.180671	0.265822	0.220586	-0.0769835	-0.071033	0.0935656	-0.0239922	-0.0936701	0.0854797	0.0648739
PACS2	-0.117425	0.00886747	0.0946825	0.117905	0.163494	0.117927	0.0856996	0.075883	0.147892	0.116852	0.121374	0.119024	0.106974	0.0768992	0.0689574	0.0293519	0.0620783	0.0422147	0.06959	0.126271	0.128532	0.115899	-0.0831879	-0.112412	0.0167722	-0.106811	-0.145712	0.022943	0.0648409
ISM1	-0.220935	0.0190641	0.0876555	0.133691	0.0757489	0.136079	0.137733	0.149886	0.0843643	0.113389	0.0863257	0.103264	0.0458914	0.140501	0.00157844	-0.0614787	-0.010418	-0.0530248	0.0590822	0.0680734	0.143159	0.091693	-0.144137	-0.246435	-0.105612	-0.201443	-0.2191	0.0735719	0.0647935
CELA3A	-0.10258	0.016954	0.0744395	0.17285	0.174466	0.253801	0.104671	0.0925971	0.158418	0.184215	0.22726	0.13217	0.0821144	0.191879	0.173913	0.133123	0.0673381	0.0837813	0.141954	0.100627	0.203727	0.073413	-0.173373	-0.0990757	-0.0180146	-0.00792285	-0.13272	-0.0761733	0.0646659
KLK7	-0.104875	0.104817	0.184456	0.186512	0.1765	0.148039	0.176837	0.102098	0.164497	0.136881	0.208266	0.164636	0.141156	0.223205	0.155104	0.119726	0.140256	0.143969	0.1303	0.159772	0.161349	0.158675	-0.0231838	-0.072022	0.0772012	-0.0587075	-0.0808298	0.0907543	0.0646624
IL1R2	-0.083119	0.0781807	0.190212	0.264752	0.23351	0.283723	0.22736	0.23519	0.155696	0.227248	0.185502	0.243174	0.12947	0.286056	0.0856429	0.0867394	0.103984	0.0822856	0.132404	0.184715	0.25246	0.13795	-0.0528732	-0.0920115	0.0227624	-0.0724674	-0.088405	0.110183	0.0646214
IGSF9	-0.176314	0.0996812	0.235323	0.268304	0.20824	0.308842	0.216874	0.198928	0.238703	0.213031	0.195805	0.211373	0.165944	0.303249	0.168259	0.140676	0.165933	0.122374	0.0983952	0.244056	0.272281	0.182502	-0.0607959	-0.135166	0.0737326	-0.0484376	-0.140922	0.120716	0.0645803
DUT	-0.23228	0.0112692	0.0999577	0.159908	0.133803	0.196577	0.0956864	0.084326	0.156404	0.154551	0.152383	0.0550637	0.0174205	0.190301	0.0410606	0.00371801	0.0165584	0.0274943	0.0453717	0.142713	0.213467	0.148721	-0.168543	-0.133489	-0.0315618	-0.162812	-0.244294	0.0488965	0.0645464
TFF2	-0.0481625	0.140471	0.0179888	0.0958736	0.0820435	0.124058	0.0576283	0.0832357	0.0282673	0.145077	0.103466	0.0313259	0.110553	0.124611	0.0709119	0.027255	0.0500332	-0.0120873	0.101004	0.0922858	0.149338	0.0690497	-0.148272	-0.0999418	-0.0781725	-0.102023	-0.172557	-0.00692061	0.0644551
CDH23	-0.157248	0.191452	0.106015	0.20563	0.0521152	0.203187	0.21123	0.191601	0.0913334	0.205566	0.109342	0.136114	0.150951	0.207894	0.0376614	-0.0581248	0.0158966	-0.0508994	0.121459	0.0674658	0.199342	0.000524373	-0.113712	-0.142695	-0.120728	-0.0733089	0.00671517	-0.0749813	0.0640599
MOCS2	-0.29283	0.110023	0.15206	0.238306	0.202488	0.296722	0.177638	0.140227	0.168168	0.255809	0.209082	0.144133	0.0749505	0.241486	0.0892558	0.0238547	0.0671988	0.00937629	0.146559	0.217918	0.283687	0.163275	-0.163985	-0.202927	0.0116336	-0.155931	-0.149608	-0.0181002	0.0640311
TNFRSF17	-0.0422269	0.0619442	0.0850758	0.12254	0.140439	0.0786128	0.091855	0.100496	0.118638	0.0127636	0.124511	0.157336	0.127452	0.138482	0.219333	0.208593	0.182555	0.195526	0.186802	0.151563	0.0639692	0.126449	-0.0128671	0.00904995	-0.01126	-0.0668263	-0.252648	0.0263939	0.0639706
BCHE	-0.0944224	0.23581	0.0996093	0.10522	0.0800133	0.0901662	0.156727	0.116176	0.0799266	0.0707626	0.131908	0.135909	0.0916702	0.206742	0.139771	0.123139	0.0705149	0.099044	0.121294	0.0834048	0.118844	0.0765981	-0.0197405	-0.00399192	0.0288161	-0.044443	-0.0877756	-0.0039768	0.0639391
ICAM5	-0.0193137	0.0718016	0.0684809	0.0666331	0.0641537	0.0793258	0.0629146	0.106345	0.102415	0.093477	0.063497	0.0988858	0.0782331	0.150769	0.127653	0.0989723	0.0988421	0.079914	0.104144	0.0587716	0.106124	0.0721995	-0.1239	-0.14749	-0.0617179	-0.0825424	-0.15213	0.0952421	0.0639309
P4HB	-0.0775131	0.0831798	0.122859	0.164829	0.193444	0.147908	0.0930647	0.0584133	0.166561	0.0736887	0.153755	0.140478	0.11141	0.174859	0.146625	0.174063	0.170633	0.193329	0.11356	0.200832	0.114347	0.187961	-0.0179966	-0.0392514	0.104012	-0.00825529	-0.134262	0.0683901	0.063898
PRKAR2A	-0.127069	0.0403511	0.115975	0.159879	0.181388	0.20009	0.0765264	0.0334883	0.141335	0.158057	0.139077	0.117008	0.100902	0.163008	0.125076	0.104568	0.124194	0.130535	0.10485	0.228001	0.179028	0.173415	-0.0223866	-0.0259238	0.0972121	0.000376992	-0.0693631	0.0219188	0.0636993
FEN1	-0.138923	-0.0231762	0.0315033	0.0844631	0.0524015	0.128781	0.0200077	0.0245619	0.0410667	0.0694151	0.058167	0.054151	0.081065	0.0794237	0.0600824	0.014506	0.0202052	0.0152164	0.0482043	0.124271	0.133304	0.0857066	-0.0855928	-0.0771238	-0.00165722	-0.068132	-0.084854	-0.0112033	0.0635952
PDLIM7	-0.110513	-0.0659058	0.0259852	0.101768	0.163466	0.116077	-0.00275783	-0.0288343	0.0833991	0.0366598	0.105198	0.0754749	0.0475649	0.0556845	0.054033	0.0525628	0.0881256	0.030506	0.117582	0.183239	0.112838	0.111588	-0.0340373	-0.0447567	0.0428733	-0.063956	-0.114162	0.0603962	0.0635802
GMPR2	-0.223686	0.126249	0.157089	0.194127	0.215885	0.232395	0.154935	0.05216	0.19057	0.172043	0.235792	0.158366	0.107252	0.231062	0.139939	0.0608215	0.0922008	0.083927	0.134915	0.186904	0.233467	0.178319	-0.148459	-0.145091	0.043709	-0.129612	-0.187089	0.0437355	0.0635757
FNDC1	-0.117132	-0.00283326	0.0782376	0.12439	0.133852	0.117321	0.0576725	0.0166263	0.0947029	0.0547137	0.0968636	0.065027	0.00436802	0.12808	0.107976	0.0507216	0.0508788	0.0261262	0.0630152	0.136537	0.0358215	0.0404402	-0.114101	-0.135765	0.018886	-0.0427697	-0.0621926	0.0353274	0.0635578
IL6R	0.106499	0.0291018	0.0775982	0.161113	0.194496	0.101485	0.0689553	0.138004	0.0705242	0.0884966	0.100067	0.104246	0.129616	0.0915744	0.108467	0.150433	0.149129	0.137993	0.154252	0.11088	0.0746244	0.127584	0.0547571	0.0983709	0.0923918	0.0490644	0.00440117	0.0948354	0.0634692
CLASP1	0.0653675	-0.0448065	0.0232671	0.00833051	0.0547355	-0.0385309	0.00919686	0.0224262	0.030152	-0.0598999	0.0327471	0.0495766	-0.0434019	-0.0684096	0.0446251	0.0882143	0.0520783	0.0413929	0.0356687	0.0427141	-0.0319765	0.0126507	0.151297	0.0592497	-0.017657	0.0596636	0.0559563	0.0497084	0.0634553
ADH1B	-0.272033	0.209926	0.140851	0.153106	0.0972172	0.185989	0.168666	0.144442	0.128751	0.196098	0.171736	0.125051	0.0639151	0.216507	0.069418	0.0150653	0.0743918	0.00303602	0.147342	0.182022	0.256165	0.142792	-0.123807	-0.186916	-0.00126803	-0.126415	-0.121387	0.103626	0.0633077
BCAT2	-0.0258669	0.108824	-0.0175474	-0.0166838	0.118515	-0.0132238	-0.0102782	-0.039173	0.0627927	0.00285119	0.0602592	0.00227321	-0.0562688	0.0236713	0.0988925	0.0803874	0.0353156	0.0517573	0.0630597	0.0653717	-0.0219606	0.0206257	-0.00243675	0.0618137	0.105643	0.0748538	0.0332916	0.0201568	0.063188
PPP1R14D	0.0788505	-0.07267	0.0725219	0.0969795	0.180784	0.0810601	0.00993018	-0.066049	0.113333	0.0521862	0.0598453	0.089422	0.0453994	0.0086552	0.0108402	0.0643169	0.099543	0.125677	0.0452835	0.0877347	0.016393	0.157913	0.0898763	0.0903712	0.113146	0.0755207	0.0143017	0.0989513	0.0631605
NPR1	-0.00377025	0.00723682	0.0752235	0.121509	0.151231	0.111392	0.102497	0.0501217	0.148076	0.12743	0.146095	0.116287	0.107537	0.10711	0.0583485	0.069458	0.143513	0.128754	0.103474	0.067552	0.129624	0.158282	0.0160893	0.0302722	0.0346504	-0.00212403	-0.0324214	0.0488317	0.0630743
RASGRF1	0.142044	0.117795	-0.0117138	-0.0198001	0.00328868	-0.0494102	0.00234102	-0.0513906	-0.00522093	-0.0367426	-0.0410372	0.00398039	0.0664784	-0.053235	0.0957615	0.0623781	0.0725569	0.0232175	-0.0424459	0.00914828	-0.0361583	-0.0137673	0.0554637	0.0629628	-0.0372571	0.0629525	0.0609317	-0.0574768	0.0630638
MAN1A2	-0.0301341	0.079923	0.0624189	0.110902	0.114966	0.125955	0.0754698	0.0836715	0.103696	0.136276	0.151611	0.112502	0.0972808	0.116149	0.172169	0.122245	0.13525	0.123948	0.169536	0.151228	0.101139	0.0841111	-0.0613772	0.00654642	0.0221494	-0.0288895	-0.168341	-0.0656143	0.0630227
ATP1B1	-0.125197	0.0213072	0.0911493	0.0828126	0.112486	0.0839213	0.0447301	0.0607845	0.163038	0.0428877	0.129169	0.103074	0.0560921	0.0787483	0.0290651	0.0357277	0.105095	0.0475237	0.0974464	0.154587	0.123826	0.142404	-0.0740095	-0.0999048	-0.00508304	-0.111445	-0.144425	0.069995	0.0629939
B4GALT1	-0.0720447	0.0210988	0.0590368	0.147218	0.151475	0.137173	0.079602	0.120102	0.0906683	0.0953529	0.103679	0.139832	0.119069	0.0933761	0.125636	0.0970885	0.148044	0.119511	0.17846	0.131327	0.123704	0.148125	-0.0603596	-0.0740655	-0.0103758	-0.116728	-0.246271	0.0244928	0.0628786
GPRC5C	-0.140995	0.0142294	0.116527	0.135048	0.0902729	0.190094	0.0610056	0.0304917	0.174656	0.130642	0.127178	0.130659	0.117041	0.144311	0.100725	0.142514	0.146822	0.153227	0.113335	0.181315	0.187741	0.172795	0.0176603	-0.00762145	0.171105	0.0296058	-0.0902314	0.0150214	0.0626628
EDEM2	-0.00695058	0.118562	0.141653	0.15228	0.142432	0.171457	0.158777	0.131278	0.106436	0.158869	0.14667	0.153651	0.10479	0.193418	0.11894	0.101543	0.109098	0.0463352	0.135443	0.134786	0.134224	0.0959011	-0.021366	-0.044783	0.0250485	0.00481427	0.0374851	-0.0572074	0.0623795
HEXIM1	-0.193233	-0.0369507	0.0623452	0.0986692	0.14333	0.137767	0.0249884	0.0429039	0.101247	0.100388	0.123729	0.0649958	0.0214114	0.106632	0.0648729	0.0703435	0.0715581	0.0852143	0.117341	0.151452	0.154275	0.150323	-0.0657594	-0.0847096	0.0546572	-0.0922075	-0.219657	0.0310045	0.0621024
DPP7	-0.108449	0.0362712	0.134496	0.157539	0.1464	0.175899	0.0933111	0.121772	0.176458	0.176061	0.153053	0.135499	0.120439	0.210168	0.177977	0.0725529	0.117642	0.100408	0.122213	0.176117	0.193677	0.157398	-0.235037	-0.166342	-0.0708194	-0.109382	-0.277724	0.120448	0.0620881
ASS1	-0.275974	0.192202	0.154968	0.149419	0.0767878	0.201402	0.16685	0.151004	0.114039	0.226379	0.144576	0.127405	0.0669398	0.222556	0.0316716	0.00608925	0.0454698	-0.0107086	0.113769	0.187753	0.254134	0.116771	-0.103792	-0.157656	0.0314616	-0.0621445	0.00341866	0.0517905	0.061966
BECN1	-0.157437	-0.105774	0.0434004	0.0260582	0.0613344	0.11804	0.0111279	-0.0256381	0.109015	0.0886228	0.102987	0.0543916	0.0221266	0.123276	0.0764917	0.0439611	0.0126489	0.0730099	0.0520639	0.116303	0.186664	0.128749	-0.0724276	-0.0723212	0.0198667	-0.0707526	-0.173037	0.0661361	0.0619421
GOT1	-0.210304	0.166525	0.183762	0.212202	0.207543	0.255221	0.175569	0.180123	0.193091	0.232936	0.218454	0.169705	0.0997454	0.257866	0.10799	0.0560325	0.0987578	0.0642713	0.172223	0.244449	0.258726	0.16206	-0.147318	-0.172132	0.045631	-0.115529	-0.142169	-0.00522207	0.0619129
ADAM23	-0.183427	0.071822	0.091974	0.186372	0.173192	0.162698	0.131082	0.149774	0.10837	0.125106	0.124611	0.157535	0.0842357	0.199321	0.100001	0.0544076	0.0767515	0.0402255	0.0957796	0.116746	0.151425	0.12676	-0.154102	-0.221561	-0.155141	-0.125743	-0.138383	0.0885483	0.0617698
PLPBP	-0.167037	0.034502	0.12186	0.151406	0.150325	0.199081	0.0917014	0.111238	0.173807	0.154378	0.202823	0.148109	0.107459	0.215993	0.168929	0.104525	0.107683	0.122904	0.138211	0.173917	0.248444	0.153691	-0.173325	-0.144511	0.0152077	-0.0750035	-0.178878	0.0129134	0.0617109
LY96	-0.125809	0.011136	0.122123	0.212991	0.203877	0.214365	0.144722	0.188657	0.162048	0.190595	0.16855	0.18493	0.128809	0.200369	0.187151	0.121767	0.104722	0.115794	0.12533	0.198593	0.189663	0.138312	-0.0659772	-0.0497281	-0.0277585	-0.0737241	-0.183361	-0.0134197	0.0616124
ODAM	-0.208137	0.048823	0.118226	0.124755	0.0952867	0.167419	0.144555	0.0748462	0.118178	0.177858	0.195993	0.122782	0.0774804	0.201361	0.0875961	0.0397573	0.0239415	0.0178123	0.0995558	0.132529	0.192147	0.0380711	-0.0774602	-0.225672	0.0438565	-0.0957589	-0.0246263	-0.0333933	0.0615576
HSPB6	-0.117705	-0.055796	0.0442657	0.0525455	0.0689383	0.0676179	0.0326822	0.0719589	0.0795912	0.0707448	0.0354294	0.0885492	0.0531978	0.0529042	0.0173555	-0.0328718	0.0534381	0.0120071	0.0604189	0.0923328	0.110826	0.115184	-0.0485969	-0.0820212	-0.0578462	-0.134979	-0.159664	0.0685049	0.0614896
SFRP4	-0.238969	0.125067	0.119937	0.168667	0.159504	0.196714	0.161687	0.186048	0.15028	0.21859	0.200791	0.126397	0.0943065	0.21313	0.0875875	-0.0422347	0.022133	-0.0221858	0.129354	0.115082	0.247433	0.129302	-0.253391	-0.266387	-0.119291	-0.234359	-0.225379	0.0215483	0.0613918
HTR1B	0.0887094	-0.0619745	0.0187366	-0.0136085	0.0173607	0.0121138	0.0306706	-0.0285557	-0.0134659	-0.0322737	-0.0473692	0.0710618	0.0105578	-0.0663178	0.00435972	0.0715883	0.0614302	0.10272	0.0663664	0.0532388	-0.0368044	0.0451331	0.0657195	0.0940748	0.164683	0.0487196	-0.0127422	0.0357386	0.0613384
PBXIP1	-0.121174	0.0378002	0.0600786	0.146892	0.136378	0.138641	0.137785	0.127818	0.0745941	0.0707747	0.0930314	0.168979	0.0953	0.0909311	0.152645	0.0809023	0.117075	0.0918465	0.166707	0.119078	0.0791159	0.0874574	-0.105	-0.122167	-0.0535547	-0.0436611	-0.113679	-0.00829262	0.0613334
ARMCX2	0.0723583	0.0949415	0.0590125	0.0708346	0.133916	0.0877666	0.00152851	-0.00969633	0.0974357	-0.0124592	0.117076	0.0761096	-0.0371955	0.0767939	0.12219	0.128075	0.114623	0.107021	0.0746975	0.178834	1.30763e-05	0.091365	-0.0199041	-0.0288005	0.0232966	0.0976387	0.0284467	0.210491	0.0612231
ITGAL	0.161237	0.0124638	0.0658234	-0.0298389	0.0909715	-0.0144695	0.0231856	-0.0665857	0.0306272	0.0161908	-0.0173512	0.0847147	0.0787357	-0.00808499	0.0926215	0.112449	0.101539	0.160291	0.0244908	0.0591208	-0.0120841	0.0510587	0.202624	0.232556	0.164671	0.176254	0.12897	0.0500119	0.0611801
FGFR4	-0.0345594	0.0941733	0.0688566	0.166599	0.212402	0.173815	0.138762	0.093653	0.114275	0.217238	0.169029	0.152277	0.0843326	0.102288	0.0889112	0.0288603	0.114314	0.0339203	0.177467	0.101902	0.145206	0.107712	-0.0775222	-0.0367702	-0.0679387	-0.0399316	-0.0299244	-0.0720631	0.0611401
MPO	-0.0545534	0.0402428	0.0718532	0.115604	0.189901	0.122493	0.0110909	0.0266722	0.108116	0.0746074	0.1297	0.100744	0.0618362	0.11495	0.154322	0.168491	0.146721	0.188495	0.153736	0.205627	0.102565	0.156418	-0.0275312	-0.0285239	0.0812002	-0.00979574	-0.141659	0.0338354	0.0610075
REN	0.0105252	-0.0489924	0.0177612	0.0292421	0.0427202	0.0325485	-0.0208414	-0.00726899	0.0531869	0.0301749	0.0462421	-0.00460315	0.0151278	0.0380198	0.0773692	0.0563178	0.0821116	0.0510029	0.0422054	0.0797658	0.0700514	0.0431623	-0.0121899	0.0576301	0.00595952	-0.0552617	-0.120888	0.0316714	0.0608532
APP	0.0815678	-0.0772176	-0.079538	-0.0333208	0.0511123	0.00677115	-0.124104	-0.0848644	0.0109237	-0.0451274	0.00330424	-0.0259399	0.00879254	-0.115694	0.0981393	0.0915325	0.110225	0.0962905	0.0555231	0.0945218	0.00584885	0.0980764	0.120283	0.146121	0.103009	0.147905	0.0129602	0.0680874	0.0608343
ADAM9	0.0225177	-0.0631142	0.149579	0.203384	0.207512	0.252113	0.137094	0.136135	0.176059	0.253868	0.155971	0.153893	0.132068	0.191112	0.126673	0.127555	0.146937	0.164584	0.0704861	0.194069	0.182701	0.144193	-0.00221389	0.067358	0.0669547	0.0995567	0.0385913	0.00926872	0.0607107
RHOC	-0.20258	-0.0305282	0.117502	0.193797	0.224322	0.215495	0.0861457	0.10193	0.171621	0.146715	0.172641	0.15332	0.0749106	0.168694	0.145791	0.111816	0.136547	0.139825	0.146671	0.235193	0.193355	0.179828	-0.124783	-0.141459	0.0250114	-0.097753	-0.255706	0.115987	0.0606876
CBLN4	-0.222801	0.143265	0.13085	0.185564	0.122617	0.150901	0.183804	0.138311	0.114278	0.111752	0.133621	0.134583	0.100597	0.192844	0.0514887	0.00910415	0.0341374	0.00737423	0.101082	0.0622333	0.171178	0.139805	-0.0989887	-0.210159	-0.0924896	-0.19299	-0.19199	0.077616	0.0604022
ADAMTS16	-0.0333688	0.0554456	-0.0527025	0.0234984	0.0404961	0.0286704	0.0278903	0.00420702	-0.0121922	0.0570497	0.03134	0.0322135	-0.0155004	-0.0138326	0.0667177	-0.0168927	0.044561	-0.0548811	0.0939328	0.0469285	0.0253094	-0.0319733	-0.060455	-0.0813598	-0.0829773	-0.0910588	-0.0983301	-0.10055	0.0602976
PADI2	-0.0523932	0.107883	0.0978018	0.0969464	0.097317	0.143332	0.094447	0.103214	0.101021	0.154044	0.113373	0.150217	0.122918	0.0869466	0.117576	0.0800679	0.105347	0.0899143	0.116806	0.160157	0.124398	0.0996567	0.065777	0.109082	0.0429011	-0.0253571	-0.119514	-0.000764248	0.0599778
EFCAB2	-0.12367	0.0525325	0.0153555	0.000377321	0.0800515	-0.00118627	-0.0341401	0.0220473	0.0839363	-0.0167359	0.0307871	0.0764239	-0.0354531	-0.00930799	0.0585387	0.0445149	0.111928	0.0924131	0.112711	0.0842116	0.0317341	0.0542708	-0.0462599	-0.0467668	0.0527676	-0.063428	-0.138068	-0.0223894	0.0599747
TRDMT1	-0.244209	0.0922731	0.0465097	0.100078	7.8249e-05	0.0872488	0.0638249	0.12959	0.0631582	0.0176812	0.0625486	0.132011	0.028316	0.101132	0.0587455	0.0531774	0.0599148	0.049973	0.103342	0.12349	0.0790189	0.0454769	-0.0920597	-0.14939	-0.109413	-0.0799173	-0.0902152	-0.0229634	0.0598481
HS1BP3	-0.188718	-0.0481826	0.101026	0.156455	0.160674	0.173526	0.0940894	0.0750344	0.118222	0.105985	0.108462	0.131851	0.0614051	0.141548	0.0593122	0.0446674	0.0763244	0.0773479	0.0727542	0.135146	0.163365	0.153322	-0.0410584	-0.0260994	0.0326138	-0.0857677	-0.126162	0.117373	0.0597979
MDH1	-0.229911	0.068332	0.147904	0.160622	0.177264	0.206232	0.10583	0.116399	0.145427	0.175947	0.193472	0.110966	0.0660447	0.22763	0.12787	0.0786247	0.0929237	0.0887513	0.124655	0.21994	0.245073	0.15946	-0.115144	-0.126236	0.0606195	-0.107391	-0.122694	0.0254555	0.0595772
PLAU	-0.186351	-0.00838209	0.162974	0.217547	0.186365	0.23368	0.181633	0.184462	0.165958	0.190904	0.183928	0.157632	0.121387	0.211198	0.102961	0.052817	0.0787463	0.0657613	0.120443	0.143564	0.230101	0.156778	-0.143671	-0.177872	-0.0346642	-0.196023	-0.296506	0.0198303	0.0595503
PINLYP	-0.13395	0.155036	0.195793	0.243133	0.252932	0.249031	0.205507	0.142988	0.28065	0.221371	0.311392	0.221892	0.158972	0.304945	0.196778	0.137992	0.166208	0.156569	0.142106	0.20043	0.25823	0.184308	-0.132135	-0.189968	0.014603	-0.0639259	-0.090554	-0.0474521	0.0595476
MSMB	-0.00877143	-0.0511783	0.0652338	0.119389	0.0540697	0.0617217	0.0343587	0.00663267	0.0440816	0.0513634	0.0212928	0.0188062	0.153546	0.0942859	0.0772662	0.111455	0.122093	0.104223	0.0020209	0.0765459	0.0670068	0.175354	0.164838	0.17812	0.0649047	0.0850453	-0.0291985	0.107889	0.0595153
MIA	-0.109729	0.215456	0.0959345	0.126552	0.124982	0.1057	0.111618	0.130862	0.0918243	0.118015	0.168648	0.114147	0.120067	0.226334	0.188543	0.1833	0.13119	0.113725	0.132403	0.11904	0.153665	0.0997618	-0.103407	-0.0980024	-0.0197264	-0.0719495	-0.173948	0.00428933	0.0594762
COL28A1	-0.204618	0.191233	0.0538315	0.0143489	-0.0365552	0.0715022	0.0670236	0.118968	0.099754	0.0978799	0.10622	0.0288345	-0.0108956	0.118355	-0.0448897	-0.0837812	-0.066462	-0.114032	0.0147332	0.0234814	0.140843	0.0471815	-0.222171	-0.261275	-0.10056	-0.220453	-0.202258	0.0461729	0.0594704
PROK1	-0.085413	0.106377	0.0851713	0.11811	0.0683125	0.108119	0.0984747	0.143543	0.132236	0.0999233	0.169294	0.111822	0.0911104	0.193026	0.176872	0.154715	0.0734237	0.0834561	0.11564	0.0753764	0.127787	0.0504774	-0.0470031	0.0301352	-0.026953	-0.0392316	-0.19848	-0.0122291	0.0594331
SEZ6L2	-0.237393	0.0780705	0.102658	0.171603	0.0734108	0.146424	0.158006	0.149619	0.057902	0.195545	0.0918604	0.127035	0.167789	0.158949	0.0231274	-0.0200658	0.0395147	-0.0375978	0.142624	0.113582	0.20663	0.139994	-0.0641675	-0.144471	-0.0673402	-0.139313	-0.215884	-0.0839882	0.0593917
GCNT1	0.013684	0.041841	0.15112	0.162306	0.187115	0.203321	0.136053	0.101144	0.18681	0.254399	0.190008	0.155184	0.138008	0.242827	0.143847	0.119251	0.115968	0.100496	0.0764468	0.163478	0.191653	0.102917	-0.0994667	-0.0617766	0.0118914	0.067337	0.001281	0.0364413	0.0592744
RAD51	-0.0534874	-0.0703398	0.137392	0.104297	0.118804	0.157151	0.0625332	0.111902	0.181656	0.195731	0.191282	0.0927461	0.143722	0.136651	0.132883	0.157587	0.167354	0.184863	0.131295	0.158814	0.179763	0.161755	0.0199871	0.144274	0.163028	0.105349	-0.065312	0.0877584	0.0590293
RAB37	-0.0689629	0.0916549	0.115685	0.172096	0.144466	0.134343	0.137637	0.0943557	0.13162	0.0784867	0.162338	0.133567	0.166686	0.117562	0.0829973	0.099809	0.150936	0.110583	0.112223	0.0679533	0.129476	0.109884	0.0960359	0.0410072	0.221452	0.0383933	0.0477754	-0.106717	0.0589595
DDI2	-0.139284	0.0204938	0.154702	0.165812	0.199169	0.169636	0.12368	0.115687	0.211529	0.119878	0.233053	0.128855	0.0476347	0.278513	0.192101	0.168719	0.118435	0.157659	0.0551461	0.185201	0.193131	0.147689	-0.14521	-0.132304	0.0552458	-0.0711924	-0.240059	0.146308	0.05893
CRNN	0.0639451	0.0612163	0.0229686	0.09928	0.148305	0.066197	0.0954781	0.167638	0.0108759	0.0885327	0.0619057	0.116522	0.0114181	-0.0245407	0.030767	0.0365148	0.0262674	0.056719	0.105798	0.00891612	0.000792385	0.00969524	0.0553752	-0.0464462	0.0271868	0.0580392	0.147708	-0.1287	0.0588916
IL22	0.143899	-0.0824214	0.0364416	0.0274178	0.0747044	-0.0308016	-0.0425963	-0.0271928	0.0901324	-0.0160289	-0.000464787	0.0166156	0.0542405	0.0394986	0.0692839	0.0503742	0.0711014	0.0638113	-0.0508673	0.0383468	-0.0330855	0.0603027	-0.0443982	-0.0880096	-0.0035961	-0.0188665	-0.0618665	0.0395788	0.0588635
BATF	-0.123819	-0.0606998	0.0119912	0.031345	-0.0585956	0.0556367	0.0485956	0.0769425	-0.0042818	-0.0146153	-0.0165011	0.0388742	-0.0878553	0.0366515	-0.0978	0.0371588	-0.0908087	0.0374149	0.0557877	-0.00146589	0.00690027	-0.0486911	0.0462935	-0.0197802	0.0987211	0.0318157	0.141219	-0.10557	0.0588546
CARHSP1	-0.143324	0.0176791	0.111355	0.10534	0.0767371	0.140046	0.0870024	0.159709	0.129136	0.101848	0.14763	0.126697	0.0823129	0.187823	0.133217	0.145954	0.0945285	0.142929	0.107095	0.168971	0.190204	0.10764	-0.117203	-0.072697	0.0607476	0.0149596	-0.0857793	0.0476002	0.0588501
HSD17B3	0.12983	0.0646731	-0.00903873	0.116593	0.0465354	0.0706265	0.0305181	-0.105669	-0.0282367	0.0354972	-0.0203677	0.046128	0.108637	-0.0126373	-0.014763	-0.0233931	0.14122	0.00606579	0.104366	0.0346363	0.00130368	0.0735676	0.0830193	0.0443908	0.0237781	0.0288269	-0.0138133	0.0284014	0.0588333
FARSA	-0.0713861	-0.0317214	-0.0355041	-0.0595522	-0.0460941	-0.0249758	-0.0852917	-0.0308626	-0.025423	-0.010155	-0.0274545	-0.0266687	0.0283721	-0.0599104	-0.0308793	-0.0672841	-0.00261981	-0.00605426	0.100065	-0.0065872	0.0107179	0.0345864	0.0290761	0.0460852	0.0914034	0.0227954	0.028606	-0.0449348	0.0588258
SNAP23	-0.0493104	0.00553642	0.02426	0.121539	0.122453	0.127179	0.0284491	-0.0246971	0.0658216	0.0887506	0.102432	0.0384057	0.0813087	0.0816923	0.0933501	0.0523182	0.0988461	0.0755418	0.116798	0.124905	0.168736	0.119224	-0.0688101	0.013669	0.0548284	-0.0601079	-0.176096	-0.00617245	0.0588023
MSRA	-0.230665	0.143993	0.131626	0.184176	0.159538	0.196588	0.102151	0.0954353	0.133307	0.144727	0.212124	0.146971	0.104224	0.24362	0.123758	0.0689761	0.101234	0.0531527	0.150958	0.209916	0.264412	0.181602	-0.164286	-0.15676	0.0387254	-0.15321	-0.206611	0.0658343	0.0586803
TIMD4	0.0920814	-0.0644628	0.034595	0.0910802	0.150433	0.120414	0.00552616	0.034351	0.0813234	0.00600361	0.0822665	0.126349	0.0874947	0.023807	0.144346	0.17797	0.146214	0.175326	0.168111	0.118436	0.0642274	0.14621	0.0564718	0.054578	0.0503655	0.0809639	-0.0249181	0.00933085	0.0586438
CTSE	-0.246121	0.0903341	0.126704	0.257347	0.218956	0.274412	0.194662	0.193586	0.128374	0.218404	0.21727	0.154829	0.113586	0.274735	0.187157	0.10411	0.142223	0.107624	0.188517	0.193671	0.247494	0.130109	-0.193149	-0.148491	-0.0198229	-0.205936	-0.350936	0.00235284	0.0584746
NPPC	-0.202111	0.0879311	0.070255	0.0909458	0.101861	0.0938273	0.0805635	0.114883	0.0896991	0.00324596	0.0887916	0.0804625	0.0275182	0.124689	0.033027	0.0026028	0.0037656	-0.00441903	0.052703	0.0569365	0.116818	0.0881741	-0.163794	-0.221996	-0.0573808	-0.199926	-0.202764	0.00457857	0.0584505
TGM2	-0.0801071	-0.0316041	0.156867	0.133195	0.0566876	0.184023	0.159895	0.154512	0.14319	0.165743	0.101058	0.0887237	0.0351215	0.232989	0.0553451	0.0618932	0.00891208	0.104222	-0.124631	0.0752862	0.123175	0.0573839	-0.100139	-0.107522	0.0503504	-0.00453708	-0.138933	0.113807	0.0583444
IL10RA	0.036617	0.114261	-0.000856228	0.0869657	-0.0186912	0.113166	0.0846649	0.197274	-0.0164956	0.148897	0.0578869	0.0461146	0.0588559	0.0529851	0.0886068	-0.0354984	-0.00532862	-0.0117174	0.132413	0.0685732	0.130448	0.0130058	-0.12564	0.0254252	-0.0732757	-0.0624465	0.00930106	-0.16563	0.0582285
FGF7	0.0271002	0.110567	0.0965424	0.0985373	0.0239195	0.120378	0.134843	0.159471	0.0479023	0.11532	0.0677923	0.0946639	0.178303	0.10032	0.026068	0.014014	0.0372943	0.0318115	0.0738626	0.0625081	0.130834	0.0414196	-0.012577	0.0295625	0.0866688	-0.024795	-0.0218324	-0.0781224	0.0581798
CXCL17	-0.086145	0.0674624	0.0901254	0.0925651	0.0958881	0.0563831	0.0866347	0.114845	0.0941797	0.030647	0.075886	0.105577	0.0774777	0.119788	0.0464294	0.0132365	0.0767404	0.0451352	0.0905013	0.0676022	0.0963342	0.108958	-0.111888	-0.158658	-0.0648671	-0.216	-0.296056	0.0731647	0.0581649
PPP1R9B	-0.13774	-0.0822942	0.0315838	0.0659128	0.132424	0.0988966	-0.0160161	0.0419309	0.106335	0.0803256	0.103299	0.0557108	0.0361543	0.0524232	0.0345089	0.0371269	0.0614548	0.0566077	0.101714	0.107135	0.135326	0.107043	-0.139226	-0.165788	0.0190474	-0.122983	-0.186183	0.0362958	0.0581617
PTRHD1	-0.160335	-0.0361492	0.148456	0.157981	0.171588	0.192171	0.124709	0.0859258	0.149977	0.14927	0.16539	0.119822	0.079425	0.221153	0.146692	0.101627	0.0889816	0.128843	0.090204	0.159	0.214466	0.149008	-0.100385	-0.0931554	0.0584389	-0.0430555	-0.143889	0.0678818	0.0581471
KLK6	0.0557735	-0.0633046	0.0376704	0.0260949	0.0607931	0.0336161	-0.0238599	0.0729581	0.0673598	0.0337149	0.0288796	0.0452605	0.0539938	0.0260047	0.0586106	0.0973851	0.115278	0.151265	0.0379777	0.111165	0.0197674	0.112312	0.0553291	0.0969053	0.0769609	0.0459841	-0.0448552	0.0288222	0.0581452
CC2D1A	-0.1017	-0.0708535	0.0729917	0.12525	0.141942	0.14276	0.0263749	-0.0158596	0.141366	0.0715656	0.0859595	0.0686964	0.051976	0.0983915	0.0339461	0.0229536	0.0585257	0.0879357	0.0524543	0.158818	0.103329	0.130111	-0.0474366	-0.0403805	0.0652057	-0.0447017	-0.110547	0.0222633	0.0581424
PCDH12	-0.188701	0.126048	0.13715	0.239132	0.211065	0.228892	0.194145	0.222725	0.140547	0.197961	0.190854	0.191229	0.130376	0.206032	0.126284	0.0706993	0.139101	0.0928068	0.201732	0.165713	0.221614	0.153362	-0.115744	-0.142593	-0.00252705	-0.104208	-0.0573509	-0.0266896	0.0579474
JMJD1C	0.0240076	0.305786	0.0989124	0.103772	0.124462	0.0637929	0.15751	0.0645821	0.0231598	0.0776621	0.071308	0.149011	0.0836559	0.0499523	-0.0195126	-0.0173702	0.127239	0.00820076	0.187067	0.112197	0.0583781	0.0740304	0.0230729	0.0408568	0.0199339	-0.0837331	-0.134239	0.0199006	0.0579357
EIF4G1	-0.154526	-0.0396158	0.0910783	0.121026	0.166149	0.177612	0.0398657	0.023019	0.138658	0.127188	0.141433	0.0892681	0.0763442	0.123832	0.110511	0.109082	0.118996	0.133997	0.121586	0.199699	0.168066	0.174043	-0.0341599	-0.0103977	0.113457	-0.0114065	-0.119838	0.0266671	0.0576355
SH3BP1	-0.0815108	-0.0160689	-0.00185171	0.0438345	0.0453403	0.0594773	-0.0305665	-0.0534535	0.00895854	-0.00221231	-0.00456435	0.00326736	0.00499038	-0.0133973	-0.0626522	-0.0532492	-0.0139277	-0.0139653	-0.00255202	0.111921	0.0290727	0.044942	0.0712172	0.0518835	0.0284002	-0.016088	0.0532059	-0.119495	0.0576185
NAGK	-0.216107	0.026063	0.143779	0.194192	0.156912	0.238367	0.111768	0.111942	0.159385	0.189985	0.18671	0.14658	0.106296	0.237424	0.118163	0.101136	0.105086	0.106407	0.107592	0.228013	0.25795	0.1801	-0.0912473	-0.10603	0.0676372	-0.0520404	-0.110112	0.0102337	0.057262
CA3	-0.160636	-0.032049	0.155782	0.165799	0.212234	0.199239	0.128878	0.102088	0.230299	0.176249	0.23782	0.128308	0.00136272	0.253227	0.153138	0.0847208	0.0809763	0.0967375	0.0610182	0.200936	0.217555	0.109786	-0.112486	-0.0760015	0.00806725	-0.0546246	-0.106224	0.091858	0.0572082
SNAP29	-0.0846736	-0.0220873	0.0532168	0.122573	0.123264	0.159223	0.0394595	0.0532751	0.118162	0.0927054	0.142486	0.106012	0.118622	0.112847	0.110374	0.0995867	0.1309	0.114122	0.164889	0.125193	0.190219	0.164566	-0.116274	-0.0376197	0.0639174	-0.0866452	-0.25	0.0270628	0.057178
LYN	-0.133775	-0.000402823	0.0702503	0.148373	0.129534	0.183482	0.0855214	0.0867279	0.11135	0.147708	0.139791	0.146748	0.187766	0.116423	0.0864266	0.0554251	0.124719	0.1064	0.142925	0.139431	0.200926	0.175926	-0.093275	-0.0633254	0.0556494	-0.0606694	-0.159772	0.00386638	0.057073
CYTH3	0.00314515	0.0282859	-0.0541615	0.00528258	0.078798	0.00435937	-0.0757899	-0.12152	0.0579264	-0.0884039	0.058645	0.0301544	-0.0312257	-0.0912279	0.145193	0.181804	0.131315	0.138462	0.139083	0.0487979	-0.0562684	0.0716405	0.0718629	0.0317503	0.108756	0.0788152	0.0260458	0.028136	0.057068
LYPLA2	0.115362	0.0177489	0.12418	0.181499	0.150231	0.130798	0.153461	0.139718	0.125742	0.165215	0.112673	0.128002	0.149952	0.132252	0.0618343	0.0650211	0.0670763	0.051889	0.113386	0.0620804	0.117431	0.0779572	-0.108408	-0.105869	-0.0203203	0.0178519	-0.0251639	-0.0612404	0.05703
CBLIF	-0.093846	0.0808093	0.0999767	0.114311	0.112618	0.118933	0.114467	0.0746971	0.0650085	0.0947337	0.0684505	0.100884	0.125941	0.170052	0.0695958	0.0794004	0.0460898	0.0806503	0.0499707	0.0871527	0.088905	0.0692975	-0.0535658	-0.0591058	-0.0194242	-0.00966181	-0.0616241	-0.0131224	0.0568587
TTR	-0.172766	0.130363	0.0819982	0.0953182	0.0958792	0.0594075	0.120689	0.116896	0.0631614	0.0451962	0.0743881	0.103508	0.0849753	0.127027	0.0378704	-0.00163214	0.0283347	-0.0103716	0.0798072	0.0281482	0.11944	0.093601	-0.125809	-0.208902	-0.101336	-0.188964	-0.18587	0.0896359	0.0568234
PDCD6	-0.0706774	0.0467543	0.115186	0.153576	0.232001	0.199722	0.0869507	0.0793488	0.187198	0.166589	0.20403	0.161697	0.101876	0.173684	0.158195	0.140456	0.166842	0.161846	0.197685	0.208826	0.19279	0.19119	-0.0890506	-0.094346	0.0634279	-0.0717574	-0.19094	0.0516635	0.0567902
IDO1	-0.135851	0.0595964	0.137275	0.144349	0.0930528	0.177618	0.150511	0.193616	0.132694	0.170059	0.149321	0.124573	0.106619	0.195105	0.0338703	-0.000339119	0.0606912	0.0475239	0.0787783	0.092392	0.217506	0.157273	-0.15924	-0.119379	-0.022592	-0.120853	-0.154165	0.0366956	0.0565366
ADAMTS1	-0.0493307	0.0206284	0.0470119	0.163973	0.0895274	0.181791	0.140296	0.188301	-0.00108347	0.158741	0.062458	0.0778917	0.0471369	0.139233	-0.0226787	-0.0781885	-0.035605	-0.0495106	0.0389921	0.106722	0.135737	-0.00462171	-0.0742634	-0.0405616	-0.0673175	-0.132409	-0.0846409	-0.119765	0.0564749
STAT5B	-0.187874	0.067724	0.0740711	0.129155	0.0690222	0.159401	0.0907972	0.137316	0.0707957	0.15585	0.147296	0.0622378	0.0728011	0.146119	0.0373328	-0.0180854	0.019716	-0.00787273	0.0410129	0.119244	0.184712	0.0850557	-0.149225	-0.0640042	-0.0338596	-0.125158	-0.156956	-0.0267337	0.0564361
CCL20	-0.0450501	0.0241129	0.117921	0.11579	0.143477	0.122274	0.0749443	0.0754377	0.118013	0.0526475	0.104608	0.127451	0.143102	0.118112	0.109271	0.129525	0.145795	0.160701	0.130133	0.151192	0.0839065	0.14605	0.00452758	-0.0249769	0.0919028	-0.0172374	-0.107933	-0.0362574	0.0564213
PAIP2B	0.0514664	0.0176321	0.0233756	0.0481576	0.0695784	0.00523386	-0.0437913	-0.0583365	0.0626957	0.0344136	0.0533389	-0.02244	0.0381369	0.0563452	0.123142	0.147347	0.145004	0.0989133	0.0418365	0.171581	0.0540357	0.113947	0.12726	0.0977784	0.117527	0.147356	0.0563544	0.00453296	0.0562847
KIF20B	0.00882359	0.0592509	0.0160559	0.0475938	0.133832	0.0159556	0.0168452	-0.0315757	0.079711	-0.000955606	0.0592902	0.0503546	0.0781063	-0.0380364	0.0226378	0.0722	0.129628	0.114082	0.115132	0.0742847	0.00286243	0.117515	0.0737153	0.0383652	0.0965164	0.0783547	0.0806454	0.0292827	0.0562695
EIF2AK2	-0.195082	0.045542	0.0620793	0.0847299	0.0491898	0.112678	0.0117579	0.0116359	0.0466849	0.0648558	0.100062	0.0804531	0.0924774	0.109772	0.0267485	-0.0221565	0.0641568	-0.0141379	0.0910823	0.139795	0.16683	0.109346	-0.0907731	-0.0494329	0.0132599	-0.0732429	-0.0509764	-0.0572682	0.0562585
MASP1	0.0474573	0.040069	0.0505882	0.033004	0.061411	0.0562961	0.0395309	-0.0368707	0.0579568	0.0631656	0.0653536	0.0365614	0.0497161	0.0728716	0.149369	0.12065	0.0742827	0.0931017	-0.0134862	0.0935159	0.0203862	0.024827	0.107669	0.143687	0.0842656	0.195854	0.183283	-0.0319246	0.05622
C2orf69	0.0379606	0.110136	0.123154	0.0484048	0.0202786	0.0269108	0.0709284	-0.00488201	-0.00917158	0.0456615	-0.0688452	0.0492357	0.0949143	0.102702	-0.0547421	0.0234656	0.042572	0.071038	-0.0554096	0.0939124	-0.00110182	0.0502523	0.158161	0.0655298	0.165099	0.133889	0.189637	0.022408	0.056017
KIF22	0.0433643	-0.0372227	0.0506075	0.118674	0.119696	0.146159	0.0290794	0.0581834	0.107422	0.0587715	0.0792557	0.0793253	0.0550765	0.129577	0.0711776	0.123281	0.0673616	0.102186	-0.034495	0.105046	0.0295195	0.0338703	-0.058629	-0.0363455	0.039852	0.0345995	-0.0378531	0.0436415	0.0559276
MDM1	-0.0291704	0.0924779	0.10204	0.237791	0.0990415	0.194112	0.187335	0.19758	0.0248059	0.109291	0.0259806	0.12134	0.140684	0.172841	0.00165951	-0.0134964	0.00800622	-0.00413767	0.112935	0.0860381	0.116597	0.0435277	-0.00491927	-0.0359348	0.0345066	-0.0409647	0.0668409	-0.135563	0.0558623
SPINT1	-0.124466	0.0387028	0.10224	0.165983	0.189539	0.184156	0.101911	0.115578	0.110284	0.110318	0.103025	0.122911	0.103071	0.14281	0.0953667	0.12217	0.114055	0.11425	0.14393	0.194905	0.133049	0.141721	0.00262446	0.0146334	0.0617728	-0.0450462	-0.173306	0.0200978	0.0556361
NTF3	-0.152136	0.157933	0.216238	0.244089	0.149844	0.262358	0.235593	0.257856	0.191041	0.267069	0.228204	0.170591	0.110139	0.334667	0.136869	0.0937482	0.0624654	0.0686294	0.0724935	0.190098	0.250476	0.0813822	-0.155454	-0.192232	-0.0220412	-0.167881	-0.208127	0.00490568	0.0556282
CTRC	-0.213374	0.0538341	0.120061	0.210897	0.162249	0.241943	0.189063	0.131517	0.120045	0.192898	0.196804	0.157394	0.105821	0.273902	0.143696	0.0947497	0.0114852	0.0454343	0.0726377	0.0772848	0.206404	0.0469453	-0.165866	-0.153713	-0.0515796	-0.0439819	-0.120223	-0.0787371	0.0555992
CD200R1	-0.0159826	0.174899	0.0637832	0.0458647	0.0327594	0.0566239	0.094162	0.0701841	-0.00517372	-0.00894972	0.0114427	0.0854041	0.0866166	0.114376	0.0704353	0.0690298	0.0527211	0.0540509	0.045257	0.078202	0.0241745	0.0492627	-0.0125068	-0.0311755	-0.003751	0.00292465	0.0226941	-0.00316588	0.0555829
TSPAN15	-0.141699	-0.0786893	-0.00830645	0.087342	-0.0465339	0.0388573	0.0169604	0.023328	-0.0477059	-0.0658362	-0.101208	0.0388681	-0.0750632	0.0231185	-0.0969458	0.042281	-0.0643193	0.0437434	0.0133032	0.00156223	-0.0681515	-0.0032308	0.0747985	-0.0823431	0.00231237	0.0294742	0.0982706	-0.0927209	0.0555384
F7	-0.105772	0.104161	0.0842503	0.0815085	0.125033	0.0527954	0.0810602	0.0704254	0.10812	0.0462687	0.129879	0.107398	0.099969	0.13547	0.154874	0.14112	0.125606	0.129202	0.145511	0.103067	0.0710108	0.0834838	-0.0666456	-0.0790614	0.0621196	-0.053296	-0.17375	0.0142475	0.0554935
SCLY	-0.231743	0.128509	0.139339	0.151436	0.129095	0.203737	0.132718	0.189419	0.146713	0.210104	0.173375	0.161835	0.0951792	0.205635	0.0939447	0.0703812	0.0939987	0.0940772	0.194288	0.186151	0.252776	0.158434	-0.156131	-0.176493	0.0398391	-0.118139	-0.162551	-0.0264349	0.0554601
IRAK4	-0.111002	-0.0154	0.0683598	0.155418	0.118175	0.19666	0.0418781	0.0958522	0.118684	0.143792	0.166924	0.106285	0.114526	0.182513	0.173712	0.149539	0.135755	0.142216	0.0562824	0.162769	0.205875	0.128854	-0.098252	-0.0311888	0.0831014	0.0448568	-0.0723508	0.0299653	0.0553298
SUGP1	-0.0827818	0.0332464	0.0775121	0.149512	0.17768	0.168569	0.0421952	0.035348	0.129438	0.133968	0.153535	0.0990593	0.0525031	0.116904	0.135997	0.123594	0.10273	0.133706	0.105913	0.171243	0.176507	0.146512	-0.0759905	-0.0706746	0.0862826	-0.00311898	-0.0281706	0.035884	0.0551034
DNAJC9	-0.12887	-0.0908441	0.0768056	0.108912	0.126851	0.165041	0.0318719	0.0308771	0.112545	0.122683	0.113232	0.0426367	0.0136768	0.140722	0.0916252	0.0741734	0.0439795	0.0974596	-0.0137281	0.151472	0.129909	0.1112	-0.0708252	-0.0338867	0.0835309	0.0124299	-0.123567	0.0571072	0.0550724
GRIK2	-0.168132	0.0915911	0.0172195	0.064467	0.0283141	0.0519841	0.00817565	0.0331246	0.0499	-0.0370788	0.0436214	0.0470768	0.00779042	0.0859545	0.0697572	-0.0262151	0.0328108	-0.0597807	0.0245645	0.0877975	0.0135008	0.0595001	-0.151745	-0.240817	-0.218886	-0.198128	-0.245581	0.0635758	0.0549989
CLEC12A	0.0232453	0.0144268	0.115583	0.148865	0.208568	0.170941	0.0942542	0.0928159	0.151476	0.134526	0.132176	0.162847	0.12785	0.127913	0.06962	0.102553	0.176051	0.132819	0.105385	0.159947	0.14656	0.149813	-0.0765785	-0.0507145	0.0673149	-0.0344281	-0.0777453	0.101325	0.0549809
CHMP6	-0.162846	0.156945	0.115957	0.198557	0.16904	0.222851	0.153176	0.124476	0.112404	0.205309	0.179725	0.13353	0.115925	0.204602	0.14384	0.0818846	0.0695868	0.0683363	0.15081	0.188625	0.217275	0.116845	-0.138884	-0.119585	0.0364962	-0.10863	-0.178626	0.00419538	0.0549393
VNN2	-0.0790802	0.0560526	0.172283	0.219365	0.222492	0.255452	0.141455	0.145168	0.177934	0.195232	0.218354	0.194855	0.183537	0.256931	0.162055	0.142193	0.144899	0.148946	0.180281	0.207033	0.215188	0.16459	-0.184827	-0.131067	0.0582449	-0.0900518	-0.193188	0.0377866	0.054938
CCL3	0.102943	-0.0249034	0.0743412	0.0960816	0.187963	0.0688926	-0.0046265	0.0435004	0.0932731	0.0386384	0.0680938	0.110303	0.13687	0.0492157	0.158546	0.174098	0.20155	0.184682	0.0997249	0.162382	0.0549738	0.177359	0.0409065	0.0290901	0.0667741	0.037664	-0.0770697	0.119967	0.0548891
SMPD3	0.013867	0.00234088	0.0757568	0.0889889	0.126395	0.125978	0.0419722	-0.0269196	0.120155	0.0913026	0.0928932	0.0452797	0.0199001	0.0427432	0.023855	0.0877231	0.0408707	0.137403	0.0465948	0.106658	0.0984677	0.148572	0.0439631	0.0648683	0.123067	0.0727243	-0.000583937	0.115656	0.0548654
CEND1	-0.0230362	0.0494548	0.0401575	-0.00357792	0.0643802	-0.0125441	0.0183857	0.0103749	0.0206634	0.0355272	0.0247501	0.0446511	0.0640551	0.029758	-0.0721834	-0.062634	0.0258069	-0.0140701	0.0717063	0.0424335	0.0334484	0.0787058	0.0175531	0.00918841	-0.0175279	-0.0547554	-0.0161844	-0.00853722	0.0548547
UBQLN3	-0.0098003	-0.0197949	0.0315229	-0.02249	0.000196495	0.0470415	-0.00256088	-0.00272833	0.14047	0.0987046	0.155385	0.0208042	0.0537271	0.0511846	-2.50492e-05	-0.0177524	0.0567745	-0.0434453	0.0743264	0.104655	0.136001	0.112369	-0.122453	-0.159575	-0.0801404	-0.0954133	-0.103031	-0.0658008	0.0545888
FIS1	-0.145911	0.0691937	0.124972	0.136157	0.186515	0.177147	0.0973157	0.105993	0.143649	0.174668	0.197086	0.136881	0.0839353	0.188283	0.166067	0.107496	0.119554	0.118112	0.174408	0.21576	0.211264	0.13608	-0.0692862	-0.0574077	0.0625557	-0.042176	-0.0887125	0.00547776	0.0545218
CHGB	-0.122843	0.0527721	0.0163082	0.0888735	0.0432956	0.0941775	0.0505829	0.124309	0.0385063	0.090228	0.0822365	0.0497804	0.0521559	0.0289757	0.0942359	-0.0207673	0.00141141	-0.055838	0.112683	0.0481067	0.123891	0.061352	-0.119072	-0.0865849	-0.10658	-0.172566	-0.208465	-0.0535035	0.0544041
EFHD1	-0.102744	0.0118821	0.103523	0.144815	0.10458	0.169871	0.121446	0.171776	0.110745	0.177215	0.127617	0.119269	0.055603	0.143436	0.0567106	0.0380011	0.0748605	0.0459631	0.123477	0.158844	0.176587	0.123333	-0.0770552	-0.0767974	-0.0108621	-0.100154	-0.12597	0.00663566	0.0544034
IGLC2	0.0775803	0.0918529	0.0700796	0.106646	0.172352	0.0261737	0.0513418	0.0186283	0.0550058	-0.0486224	0.00351781	0.0936608	0.0656248	0.0452195	0.0219208	0.0276518	0.0596991	0.0292863	0.0384417	0.0646083	-0.0351366	0.0715047	-0.0436161	-0.136763	-0.0625731	-0.11555	-0.157094	0.163934	0.0541458
MCFD2	0.0350269	-0.0412182	0.0452866	0.0391658	0.0967564	0.0383328	-0.00886363	0.0385395	0.041279	-0.00677559	0.0679594	0.058756	0.0363662	0.0367159	0.119955	0.114735	0.145378	0.151107	0.121655	0.127668	0.0419777	0.102301	0.0518147	0.112155	0.120846	0.00782391	-0.121852	0.0138579	0.0539925
EHBP1	-0.13701	0.0237764	0.0555605	0.0946916	0.12741	0.106255	0.0310305	0.0454476	0.119582	0.0415811	0.125549	0.0856681	0.0515178	0.0994729	0.0964814	0.126611	0.0937775	0.126938	0.13494	0.134073	0.130164	0.115622	-0.0603663	-0.0351885	0.0917007	0.0090253	-0.0466487	0.0262093	0.0539882
EFNA4	-0.0131106	-0.0344505	0.100804	0.116242	0.210611	0.13895	0.0476342	0.017661	0.163053	0.0938469	0.113237	0.134032	0.115475	0.114972	0.169266	0.18803	0.196137	0.208829	0.124369	0.201886	0.0966326	0.158426	0.0206442	0.0513509	0.110548	0.0689998	-0.0816069	0.082204	0.053903
PRKD2	0.0265271	0.0304556	0.085622	0.200034	0.201535	0.129911	0.0856382	0.0740093	0.0398802	0.00330706	0.0452207	0.0770013	-0.0357582	-0.00450787	0.0143302	0.0796135	0.059903	0.0715003	0.0743038	0.1228	-0.0236794	0.119178	0.147471	0.0223573	0.0915239	0.0257225	0.117921	-0.0375316	0.0537881
TARBP2	-0.154488	-0.00189379	0.0241156	0.0759756	0.0896965	0.132075	-0.0206415	-0.0624467	0.118276	0.0638524	0.130798	0.0881262	0.085001	0.0795165	0.093425	0.0592878	0.066251	0.06235	0.135435	0.11306	0.174898	0.14669	-0.0641921	-0.0517906	0.0594457	-0.0657821	-0.105793	-0.00479624	0.053653
PRR4	-0.0704347	0.0155451	0.0506976	0.1545	0.0992414	0.061913	0.10406	0.125432	0.0266197	0.0423267	0.0252116	0.145041	0.114763	0.0856951	0.0503341	0.109901	0.0656755	0.10157	0.0943012	0.0638221	0.0181231	0.0836704	0.0442185	-0.080432	0.00356338	0.103787	0.133144	-0.0219831	0.0536488
SORD	-0.208711	0.20127	0.180183	0.188315	0.179077	0.199594	0.164034	0.119558	0.204454	0.206025	0.214224	0.163811	0.1582	0.209735	0.139207	0.0569365	0.1642	0.0982557	0.200903	0.223409	0.260197	0.219894	-0.123971	-0.14961	0.0417183	-0.0815054	-0.136369	0.00519901	0.0536114
KIRREL1	-0.11672	0.130249	0.0809659	0.133567	0.135852	0.154884	0.0936074	0.0631896	0.069707	0.121464	0.0754155	0.0990944	0.0282887	0.10732	-0.0260429	-0.120273	-0.0463228	-0.11781	0.024603	0.040278	0.100211	-0.0191551	-0.16607	-0.186842	-0.0905938	-0.118483	0.0636835	-0.188162	0.0536002
METAP2	-0.131348	-0.043688	0.0681662	0.106447	0.122683	0.155127	0.0209007	0.0311471	0.140227	0.110079	0.127177	0.07611	0.0816444	0.118088	0.119599	0.109877	0.115628	0.161518	0.0875716	0.15857	0.155509	0.180148	-0.0678498	-0.0499582	0.11824	-0.0161083	-0.143453	0.0298489	0.0534076
GSTA1	-0.354964	0.181048	0.156254	0.199385	0.119835	0.226747	0.175471	0.144694	0.12242	0.195504	0.154661	0.1465	0.0889497	0.265976	0.0584694	0.00229234	0.0650901	-0.00597933	0.131298	0.204751	0.291192	0.169479	-0.14929	-0.233431	-0.0180005	-0.192405	-0.168748	0.105343	0.0533424
PCYT2	-0.236975	0.00717205	0.11308	0.139346	0.112713	0.207223	0.126332	0.0808955	0.10948	0.213836	0.125353	0.0888182	0.0787882	0.172347	0.0711987	0.0383212	0.0774438	0.0633095	0.118346	0.170309	0.235011	0.153511	-0.0689215	-0.0959591	0.0772092	-0.0522207	-0.109251	0.0405166	0.0533381
BTN3A2	0.178577	-0.0185518	0.0441777	0.081576	0.113436	0.0735716	0.0337486	-0.0222485	0.0470264	0.0576051	0.00925314	0.0917631	0.0908316	0.0463265	0.0655479	0.138298	0.136878	0.150285	0.108789	0.108622	-0.0125972	0.06718	0.113452	0.211909	0.116991	0.129911	0.0392561	0.0364139	0.0533159
TMEM25	0.0130475	0.156629	0.0328933	0.028547	-0.0132815	0.047311	0.0924113	0.108253	0.0291728	0.150117	0.0757967	0.0541354	0.0772051	0.0871327	0.0264008	0.013199	0.0318064	0.00139916	-0.0028294	0.0539685	0.0855454	-0.0021138	-0.00549881	0.0407901	0.0185234	0.0426401	0.134332	-0.164069	0.0532175
TSLP	-0.130187	-0.036729	0.0432215	0.0378064	0.0652979	0.00152123	0.00964882	0.0660631	0.0286862	0.0389641	0.0378589	0.0651355	0.0457152	0.0441255	0.0738798	0.088908	0.0824157	0.0510919	0.110331	0.0161757	0.0862074	0.0969759	0.0238211	0.0237155	0.0358952	-0.0082199	-0.0642754	-0.0786004	0.0531493
ITPR1	0.00508006	-0.0150211	0.0526817	0.0999481	0.171366	0.076597	-0.00103929	0.0260049	0.127726	0.0483285	0.12028	0.094679	0.0729563	0.0111865	0.167746	0.165369	0.165795	0.165884	0.127868	0.132317	0.0926005	0.173478	-0.00755679	-0.0998379	0.0716184	0.0221037	0.0371394	0.0105016	0.0527776
TOP1	-0.137028	0.0681104	0.0975432	0.122224	0.119628	0.0431399	0.0920343	0.0899	0.0550005	-0.00505413	0.0553565	0.0209476	-0.102486	0.0813097	-0.109506	-0.0452401	-0.0493405	-0.0275165	-0.0803555	0.0533024	-0.0176628	0.0548592	-0.0135295	-0.17537	-0.000551193	-0.143255	-0.0484467	0.0888765	0.0526365
DBH	-0.11795	0.0909667	0.111162	0.0685958	0.112245	0.035539	0.0903732	0.0672625	0.0774201	0.0322919	0.10818	0.0884394	0.0366769	0.145955	-0.00348597	0.0151307	0.035273	0.0175544	0.0873048	0.0529819	0.0766372	0.0955694	-0.0807392	-0.200809	-0.0750229	-0.104822	-0.159302	-0.00222937	0.0525566
IL18	-0.179983	0.0438103	0.205298	0.25933	0.241167	0.29529	0.194551	0.150988	0.20377	0.210511	0.20668	0.235795	0.180282	0.286066	0.198143	0.121788	0.129136	0.106687	0.123405	0.218995	0.261721	0.192712	-0.185737	-0.175841	-0.0295494	-0.103742	-0.244213	0.0804714	0.0524807
LIF	0.00344991	-0.0406548	0.0540748	0.0592972	0.12885	0.0873291	-0.0352465	-0.00462722	0.121177	0.0850742	0.105259	0.0274048	0.0545425	0.0212111	0.0536335	0.0865856	0.15888	0.0941686	0.0791401	0.153846	0.0969517	0.177417	0.0369349	0.0348259	0.138503	-0.0148828	-0.133443	0.131464	0.0523286
PPBP	0.158894	-0.0884344	-0.0982421	-0.0784311	0.0242227	-0.0684982	-0.165476	-0.180923	-0.0628181	-0.170084	-0.0666034	-0.0745677	-0.023208	-0.170458	-0.000590529	0.0487914	0.0603081	0.0296779	0.0115159	0.0214087	-0.0817386	0.0712664	0.245511	0.207603	0.145193	0.180639	0.126557	0.109961	0.0523273
F11	0.040579	0.00198622	0.073056	0.0846577	0.17836	0.0305496	0.0354148	-0.0527002	-0.00320486	-0.0706602	-0.0177738	0.050996	0.0139825	-0.0115793	-0.0385373	-0.0646516	-0.0115039	-0.0561023	-0.00285593	0.0153159	-0.0405337	0.0272465	0.0766622	-0.0765188	-0.0184366	-0.0416483	0.0522128	0.0981256	0.0522938
RWDD1	-0.158736	-0.0315708	0.127681	0.168913	0.178626	0.207353	0.105869	0.0723012	0.176806	0.160664	0.164702	0.127433	0.101903	0.197224	0.143747	0.116118	0.112715	0.159434	0.0833944	0.2044	0.18995	0.148107	-0.0651538	-0.0407176	0.115857	0.000174603	-0.124355	-0.00926496	0.0522846
IL15RA	-0.0802377	-0.0368879	0.0642318	0.0987776	0.0678643	0.106381	0.0244349	0.0366691	0.0865197	0.0472917	0.0287779	0.0952413	0.0806798	0.135145	0.0850103	0.0941662	0.0675353	0.0752549	0.0149964	0.111223	0.0806944	0.0838548	-0.108443	-0.176595	-0.0794595	-0.0776399	-0.170446	0.0965684	0.0522028
TGFBR1	0.0961372	-0.0340587	0.0316755	0.0172442	0.120708	0.0517182	0.00544832	-0.0841583	0.1164	0.0184901	0.0488919	0.0290368	-0.0464601	0.0257805	0.127575	0.167577	0.0713506	0.170207	-0.0309204	0.0719473	-0.0200368	0.0583008	0.0700257	0.0671031	0.10785	0.192085	0.169769	0.042091	0.0521805
ERBB3	-0.0781735	0.0890464	0.128699	0.169358	0.164248	0.19322	0.142705	0.140566	0.158225	0.148224	0.167221	0.179207	0.151306	0.203213	0.219533	0.187335	0.176415	0.206473	0.217687	0.187879	0.176304	0.134472	-0.0778077	-0.0324441	0.0637702	-0.0408011	-0.181953	-0.0510891	0.0521549
TEX33	-0.0726824	-0.0241997	0.0350592	-0.0278047	-0.0253211	0.013821	0.048082	0.0573915	-0.03056	0.0647597	0.0347866	-0.0165789	-0.00736247	0.0814485	-0.0148319	-0.0459224	-0.055149	-0.056868	-0.00378709	0.030765	0.101395	0.0188966	0.0462944	0.147049	0.0384638	-0.086238	-0.0486822	-0.0373175	0.051929
HDDC2	-0.111974	-0.0923435	0.105448	0.138155	0.162401	0.162453	0.0495379	0.055604	0.125201	0.135138	0.140476	0.0794772	-0.000414971	0.168458	0.07411	0.0648159	0.0524389	0.1032	0.0217601	0.215285	0.151035	0.0970304	-0.0409999	-0.00742427	0.064412	0.0179723	-0.0340566	0.0323975	0.0517791
IL17RB	-0.0436735	0.0738214	-0.00856568	0.0302326	0.0505953	0.0169606	0.00975958	0.0268989	-0.0274039	0.0534195	0.00931257	0.023676	-0.0481848	0.0212452	-0.0259331	-0.0186352	0.0519196	-0.025339	0.0911132	0.0990915	0.0152491	0.00286188	0.0464112	0.068472	-0.0290061	-0.0393013	-0.0532173	0.0237961	0.0517735
NPTX1	-0.173294	0.00819247	0.0419357	0.110402	0.105998	0.10088	0.069437	0.0896713	0.0783203	0.0463974	0.0838273	0.0628899	0.0804509	0.0943552	0.101397	0.0685826	0.0727291	0.0354993	0.0534365	0.0978479	0.0812056	0.117156	-0.0496425	-0.102969	-0.0297001	-0.0975597	-0.197274	-0.0279103	0.0517122
CRYZL1	-0.190638	0.0321218	0.131609	0.188118	0.205665	0.207801	0.0991075	0.045208	0.195447	0.115045	0.172788	0.112544	0.0569556	0.171078	0.115181	0.112568	0.105377	0.157553	0.125843	0.200475	0.176844	0.17791	-0.0778265	-0.108442	0.108795	-0.0735277	-0.154673	0.0288952	0.0515218
TPRKB	-0.0809992	-0.0474603	-0.0637064	-0.0181236	0.0408601	0.0177264	-0.0865513	-0.165134	0.0409851	-0.012029	0.0583048	-0.00607034	-0.107264	0.0355601	0.0650336	0.0531319	0.00564678	0.0159709	-0.0833431	-0.00711361	0.0295246	0.0328605	-0.114357	-0.178849	-0.0698491	-0.123282	-0.178562	-0.00425398	0.0515201
CTSB	-0.123458	0.0588151	0.14188	0.185134	0.192475	0.256191	0.130951	0.158193	0.191566	0.249109	0.202901	0.148597	0.121789	0.215336	0.162759	0.114553	0.148859	0.126807	0.108531	0.171191	0.22851	0.141675	-0.140427	-0.0979381	0.0469733	-0.0215193	-0.0726081	-0.0360553	0.0513841
GKN1	-0.0571532	0.117362	-0.00900057	0.0115922	-0.0203044	0.018893	0.0700821	-0.012479	-0.0515721	0.0322653	-0.0683553	0.0355971	0.0712359	0.0482102	-0.0677544	-0.0727707	-0.0937901	-0.0790094	0.0138444	-0.0474987	0.0106077	-0.0703531	0.025297	0.0202317	0.0250376	0.0116733	0.117272	-0.12063	0.0513042
ELOA	-0.141952	0.00206949	0.0666015	0.120491	0.170092	0.170034	0.00370529	-0.00749514	0.141163	0.115883	0.166356	0.0716347	0.0679976	0.104591	0.117172	0.105822	0.118834	0.109927	0.136551	0.208741	0.184089	0.186323	-0.058784	-0.0631737	0.0786249	-0.0715229	-0.171191	0.0125866	0.0510824
BSG	-0.0324941	0.0382255	0.128681	0.190098	0.134743	0.221393	0.110569	0.110221	0.192208	0.181696	0.144554	0.184851	0.145155	0.203377	0.160556	0.146224	0.216569	0.188911	0.167244	0.21259	0.203204	0.179639	-0.0761885	-0.0709094	0.0498806	-0.0149734	-0.173216	0.0324745	0.0510816
CPQ	-0.0834165	0.0915782	0.0989861	0.11886	0.125377	0.0932189	0.104364	0.0388078	0.152777	0.103498	0.164068	0.135862	0.113975	0.159726	0.218482	0.17117	0.180198	0.160049	0.155264	0.0927761	0.131725	0.165495	-0.0778277	-0.0539769	-0.00283178	-0.0482363	-0.161434	-0.00987529	0.0509804
F11R	-0.0751677	0.00130051	0.0894817	0.117049	0.156845	0.167303	0.0505023	0.0450611	0.143591	0.106166	0.128409	0.119777	0.122336	0.148835	0.148608	0.15352	0.159474	0.147985	0.119138	0.196338	0.154376	0.151135	-0.0540417	-0.0100584	0.0891659	-0.0208011	-0.182677	0.0358961	0.0509591
CPA2	-0.249356	0.115136	0.184098	0.249869	0.229789	0.30735	0.208183	0.207208	0.203623	0.240559	0.280179	0.19164	0.0933684	0.363685	0.184536	0.103003	0.0703125	0.0535125	0.122503	0.196958	0.297584	0.105853	-0.274111	-0.255794	-0.104941	-0.169405	-0.29305	-0.0247752	0.0509293
SSC5D	-0.181463	0.106466	-0.015976	0.0460869	0.028075	0.047349	0.0705181	0.0980927	0.0245958	0.052225	0.0632927	0.0684977	0.0903468	0.0556482	0.027174	-0.0537111	0.00153299	-0.0707768	0.139835	0.0279682	0.137297	0.0634928	-0.173726	-0.186786	-0.136619	-0.231829	-0.281504	-0.0233995	0.0508815
ENPP7	-0.100747	0.0866195	0.133972	0.123611	0.206359	0.163033	0.0473102	0.0421937	0.286578	0.112208	0.213618	0.142442	0.0596461	0.161541	0.159158	0.181633	0.187625	0.181122	0.11357	0.218862	0.166803	0.199479	-0.0389691	-0.0842454	0.112603	0.00703032	-0.130385	0.104242	0.0507478
GART	-0.0565512	0.0255728	0.0357722	0.133595	0.107281	0.11342	0.0336805	0.0850297	0.0957464	0.0845615	0.097395	0.0560763	0.0283128	-0.0051162	0.185211	0.132129	0.114171	0.144517	0.0972129	0.127648	0.0779079	0.107063	0.0546282	-0.0422288	0.0917287	0.0850667	0.0569911	-0.0607436	0.0507116
RETN	0.16722	0.0831515	0.136217	0.12844	0.173189	0.145027	0.0845629	0.152361	0.131471	0.1267	0.142335	0.13077	0.149993	0.136252	0.134603	0.158308	0.187256	0.18009	0.106075	0.18885	0.114067	0.112018	0.000298468	0.0453958	0.166547	0.05093	-0.0176314	0.0957786	0.0506882
NPL	-0.183629	-0.0458389	0.141657	0.196666	0.232182	0.216578	0.119883	0.0833158	0.174696	0.162782	0.16285	0.156498	0.0689417	0.193049	0.0860555	0.0579304	0.0789461	0.072938	0.105214	0.182826	0.185931	0.151442	-0.142796	-0.216372	-0.0782279	-0.165139	-0.242478	0.141694	0.0506863
FCRL6	0.0244584	0.0397901	0.0683546	0.155194	0.169213	0.165881	0.108179	0.0505107	0.0779024	0.116821	0.0511724	0.134399	0.0340942	0.097147	0.0551029	0.0512644	0.0332724	0.075316	-0.0279767	0.0565838	0.0593078	0.0935078	-0.0496412	-0.058382	-0.0582749	0.0174239	0.0855481	0.0779829	0.0506396
CYP24A1	0.0115768	0.0505823	0.097585	0.0651584	0.11917	0.0821837	0.0903326	0.0597079	0.0280289	0.0667606	0.0793342	0.0862009	0.00313928	0.133168	0.0131854	0.0553711	0.00989636	0.0578443	0.0565652	0.0688708	0.0537162	0.0665472	0.0768742	0.023095	0.0676865	0.0354812	0.0682581	0.0783328	0.0506286
BLOC1S2	0.0299727	0.001089	0.0446784	0.0393166	0.0407098	0.00932688	-0.00722761	-0.0347958	0.0400229	-0.0345661	-0.0019733	0.0352769	-0.0409655	0.021463	0.0219232	0.131608	0.0704468	0.101677	0.000856831	0.0131003	-0.0624203	0.0611691	0.129009	0.0577581	0.130624	0.110822	0.0619425	0.0143275	0.0505248
CLPS	-0.029899	-0.00670126	0.024185	0.0861136	0.129428	0.15267	0.0158713	0.0520078	0.119358	0.168974	0.174017	0.0773345	0.0870726	0.108359	0.170214	0.139316	0.0951835	0.0959926	0.147351	0.102641	0.183508	0.106003	-0.113268	-0.0259013	-0.0553428	-0.0312194	-0.186332	-0.0195003	0.0503436
AP3S2	-0.0982183	0.00165402	0.0293799	0.103798	0.111481	0.113852	0.0214483	0.0401397	0.0625368	0.0910131	0.12134	0.099237	0.0899802	0.0209794	0.12146	0.122579	0.120758	0.109252	0.153821	0.144533	0.140594	0.125377	0.00203002	-0.0386945	0.111585	0.0294871	0.0378316	-0.0571911	0.0503279
CCT5	-0.0573999	-0.139004	0.0762804	0.0940202	0.0103628	0.0545186	0.0767156	0.111445	-0.050665	-0.00425469	-0.0231171	-0.00626922	-0.00933549	0.106372	-0.0860719	-0.0485786	-0.0610375	-0.0494465	-0.043129	-0.00746401	0.0178588	-0.0280138	0.0266473	-0.0464917	0.0544973	-0.0784697	-0.0596672	-0.0373843	0.0503082
FGF21	-0.171408	-0.0495524	0.132394	0.0838105	0.132356	0.082722	0.0567016	0.0768256	0.114269	0.0386979	0.0344012	0.134233	-0.015341	0.0670205	0.0634534	0.070704	0.0465372	0.0938495	0.0548496	0.154341	0.0423746	0.065192	-0.00343892	-0.174931	0.0799601	-0.0187645	-0.0664679	-0.00900174	0.0502201
GSTA3	-0.37846	0.113023	0.101858	0.135784	0.0622982	0.15889	0.11934	0.128128	0.0438521	0.192376	0.0946592	0.0888838	0.036795	0.218395	0.0329759	-0.0394583	0.00709271	-0.0615944	0.0871217	0.16313	0.23695	0.0968568	-0.119129	-0.208987	-0.0339918	-0.150182	-0.122017	0.104557	0.0501775
APOBR	-0.0807097	0.12402	0.114992	0.115471	0.082174	0.123385	0.139799	0.045091	0.0789168	0.075821	0.0106097	0.144175	0.0954271	0.106362	0.00472177	0.0073061	0.0242117	0.0656698	-0.0080444	0.140425	0.012418	0.043383	0.0472184	0.0289598	0.0764567	0.0726215	0.120313	0.00203388	0.0500878
CPB1	-0.192924	0.0123108	0.101618	0.170146	0.185324	0.245846	0.100501	0.109266	0.198527	0.188005	0.243029	0.130655	0.0774273	0.235877	0.17834	0.124082	0.0793947	0.0833282	0.0939626	0.149351	0.235296	0.11168	-0.191132	-0.133145	-0.050183	-0.054563	-0.21845	-0.0236245	0.0500795
PPP1R2	-0.119448	-0.0602611	0.0373063	0.0947595	0.101436	0.119515	0.0276674	0.0189709	0.0616886	0.0418133	0.0476254	0.0746403	0.0208227	0.0441105	0.0643076	0.043941	0.0639496	0.0859332	0.106263	0.122227	0.0756276	0.103019	-0.0566683	-0.029693	0.0366525	-0.0328096	-0.0995792	0.00489077	0.0499656
COMMD1	-0.0433361	-0.0223277	0.0655958	0.100856	0.158878	0.124704	-0.0242632	-0.0302284	0.118508	0.0912641	0.109268	0.0481684	0.0465619	0.0914345	0.118436	0.109089	0.14204	0.12521	0.0842194	0.205208	0.100927	0.136097	0.0263524	0.0501242	0.0940999	0.0799776	0.0180153	0.0225445	0.0497386
SMAD5	-0.197818	0.0721893	-0.0121614	0.0357208	0.0102624	0.0319768	0.0443091	0.0867437	0.00919875	0.0196784	0.027097	0.0337779	0.0310491	0.031334	-0.00134824	-0.0722871	-0.02017	-0.0780482	0.0862553	0.0156776	0.0953244	0.0546734	-0.120241	-0.171784	-0.126592	-0.254485	-0.269614	0.0333002	0.049563
SPART	-0.113547	-0.00333714	0.097505	0.13171	0.159635	0.181893	0.0210782	0.0145021	0.154731	0.122372	0.193878	0.0853598	0.0926079	0.186471	0.158372	0.091975	0.114392	0.0901872	0.107025	0.204277	0.214864	0.160348	-0.148259	-0.107172	0.0294935	-0.067144	-0.14429	0.0578812	0.0494511
SPP1	-0.142623	-0.0645959	0.0229122	0.0642711	0.0885326	0.0604684	0.0157934	0.100132	0.0493844	0.0307372	0.0560607	0.0702513	0.0265865	0.0355052	0.0177356	-0.00435441	0.0489389	0.025861	0.0991222	0.0547578	0.0804277	0.08522	-0.102812	-0.15917	-0.0555746	-0.169955	-0.225469	-0.00913058	0.0494006
CD84	0.0050118	0.0413733	0.0478543	0.154258	0.191616	0.161525	0.0584048	0.0875647	0.0978736	0.140915	0.147735	0.14643	0.130939	0.0953236	0.136825	0.174865	0.179807	0.187203	0.16053	0.142299	0.153902	0.172838	-0.00346399	0.0576329	0.109391	0.0602699	-0.0375735	0.0546845	0.0492577
LY6D	-0.0573746	0.0694468	0.10382	0.098655	0.176347	0.0715281	0.0713234	0.080888	0.120694	0.054175	0.130455	0.122597	0.0664307	0.172166	0.181281	0.148761	0.125428	0.117732	0.0956791	0.1566	0.0946128	0.08311	-0.0515796	-0.083828	0.00494909	-0.0727915	-0.167586	0.0925117	0.0491856
FAP	-0.192677	0.16538	0.117965	0.126907	0.141143	0.189929	0.159881	0.142632	0.183295	0.208753	0.220157	0.122724	0.0704855	0.229541	0.116951	0.0446751	0.0399472	-0.00527281	0.08991	0.136317	0.256044	0.102422	-0.248697	-0.257837	-0.0388574	-0.189083	-0.224279	0.0742105	0.0491656
CMIP	-0.0363753	-0.00691361	0.0354393	0.00984622	0.0325616	-0.0250794	-0.0207775	-0.0440607	0.02331	-0.0368036	-0.0251488	0.0136658	-0.0349597	0.00190663	0.0154684	0.016647	-0.00203302	0.0402821	-0.0333157	0.0136088	-0.0746037	0.0194029	0.0507884	-0.0272639	0.0797101	-0.00322147	0.00449114	-0.00429448	0.0488695
SHMT1	-0.216358	0.126778	0.0859239	0.112476	0.0775954	0.149119	0.0778774	0.0632314	0.120616	0.150512	0.126501	0.080183	0.0592361	0.125521	0.0610755	-0.0143045	0.0495757	0.00139763	0.106816	0.145894	0.209197	0.160289	-0.119589	-0.142177	-0.0158715	-0.0972631	-0.119064	0.0617714	0.0487574
GP5	-0.131463	-0.00316286	0.00802384	0.0916809	0.0958912	0.0872146	-0.0251819	0.057371	0.0873519	0.0114967	0.159476	0.0625709	0.0497911	0.111919	0.161113	0.182606	0.108498	0.118907	0.165709	0.127209	0.17125	0.115277	-0.0768899	-0.0449339	0.0748687	-0.0464167	-0.215635	0.00722719	0.0485702
DSG2	-0.113357	0.0477857	0.0647577	0.141267	0.137281	0.168757	0.133536	0.135282	0.0443549	0.113366	0.0849815	0.106939	0.0586616	0.121419	0.0597321	0.0218556	0.0439046	0.025984	0.167002	0.114793	0.129899	0.0484605	-0.0913846	-0.0740888	0.00862813	-0.0900103	-0.125377	-0.102164	0.0485224
SERPINA3	0.0723889	0.0270154	0.015635	0.0542864	0.122433	0.0405001	-0.0195661	0.0370969	0.0493377	0.0234562	0.0932262	0.0817331	0.0780164	-0.017948	0.120013	0.0967498	0.107307	0.0971726	0.183567	0.083099	0.0232524	0.0857375	-0.0368193	-0.0375389	0.0119873	-0.0363298	-0.133759	-0.049051	0.0483154
SETMAR	-0.185244	0.0470372	0.0650801	0.109097	0.0935792	0.148422	0.0618615	0.049569	0.0949249	0.153556	0.0983832	0.0844212	0.079937	0.14419	0.071389	0.0413812	0.0763143	0.0666563	0.113133	0.158223	0.184521	0.131308	-0.0900307	-0.0923725	0.047316	-0.0617916	-0.113838	0.0250618	0.0481644
DTX2	-0.210552	-0.01072	-0.0369263	0.0300244	-0.0731784	0.0283379	0.0274166	0.0485129	-0.0699917	-0.0169712	-0.0571118	0.0124267	0.00904858	0.0481648	-0.0492415	-0.0327066	-0.0629175	-0.0414479	0.0411947	-0.0110033	0.0420181	-0.0176609	-0.0290333	0.00889918	-0.0448661	-0.0854925	-0.0621161	-0.151766	0.0479913
CXCL9	0.0702092	-0.0024916	0.139314	0.195549	0.262307	0.184171	0.110537	0.0523752	0.179784	0.122866	0.136571	0.15999	0.145624	0.165559	0.157344	0.150987	0.159048	0.16268	0.0609137	0.171046	0.0913729	0.148568	-0.108936	-0.143988	-0.0130069	-0.0100062	-0.140243	0.125829	0.0479231
RANBP2	0.0726347	0.202689	0.085992	0.076989	0.0874913	0.0818617	0.0760237	-0.0107155	0.0846356	0.0854725	0.0575067	0.0812736	0.114519	0.00973134	0.121165	0.124882	0.125899	0.131993	0.0294013	0.109266	0.0338085	0.139392	0.181345	0.211547	0.114702	0.236674	0.22886	-0.030551	0.0477474
SERPINI2	-0.151436	0.0227632	0.125943	0.249844	0.227778	0.305837	0.183582	0.125095	0.177038	0.235045	0.223462	0.147333	0.0911	0.252311	0.124368	0.0835775	0.0262088	0.0455005	0.0527136	0.105577	0.230711	0.0794715	-0.179313	-0.143396	-0.0198024	-0.0213578	-0.0805561	-0.0167317	0.0477402
POMC	-0.204237	0.0218943	0.0514723	0.0634761	0.0435276	0.0526728	0.0918631	0.0990045	0.0885932	0.0548898	0.0944109	0.0921822	0.0265425	0.112828	0.0458911	0.014712	0.0520761	0.0288859	0.064651	0.0330508	0.149498	0.12284	-0.0779224	-0.135502	-0.0921841	-0.143484	-0.192438	0.0128031	0.0477348
SEMA6C	-0.00547136	0.0783566	0.0774318	0.0495312	0.0442124	0.0949068	0.0776916	0.0320198	0.0608997	0.129414	0.0672633	0.0516281	0.0618392	0.0948693	0.0805346	0.0313421	0.0357074	0.0176889	0.0144366	0.102101	0.0606482	0.0195855	0.040645	0.102001	0.035184	0.105407	0.115865	-0.0058124	0.0476855
AIFM1	-0.201875	0.0567006	0.086086	0.0837702	0.0530894	0.130509	0.0708836	0.0660248	0.0825985	0.136413	0.0989402	0.0566972	0.0604961	0.119761	0.0221404	0.0103068	0.0702145	0.0315189	0.127512	0.143289	0.212823	0.14451	-0.0626026	-0.0871469	0.0668279	-0.0752115	-0.0444585	0.0122976	0.0474831
NUDT2	-0.0799449	-0.0586184	0.0546882	0.0487546	0.0660116	0.0970121	-0.0583275	-0.102023	0.18788	0.0649913	0.130861	0.0307826	-0.0486793	0.037495	0.0970083	0.0605094	0.113077	0.114225	-0.0134506	0.179311	0.0802591	0.140262	-0.0123752	-0.0349765	0.0369533	0.00159897	-0.0647533	0.0283721	0.0474803
DBNL	-0.13252	-0.00124099	0.0740099	0.137668	0.15574	0.162102	0.0587153	0.0531583	0.10425	0.087268	0.145534	0.0960653	0.0538141	0.132699	0.0834703	0.0500779	0.0906483	0.0779605	0.125744	0.15674	0.175503	0.122956	-0.137437	-0.133289	0.0361631	-0.109659	-0.200838	0.023516	0.0474302
IKZF2	-0.0413329	0.061032	0.101738	0.0669122	0.0701855	0.0797788	0.0734693	0.164998	0.117358	0.112053	0.143403	0.0871834	0.147984	0.116213	0.133678	0.17881	0.127634	0.130041	0.0859204	0.11096	0.152792	0.144914	-0.0701824	-0.0944363	0.0729211	0.0431038	-0.0622202	-0.0295563	0.0474248
TJAP1	-0.0255473	-0.0938093	0.011863	0.0149462	0.107771	0.0505962	-0.0658056	-0.0605488	0.100081	0.00616331	0.0704547	0.0323301	0.0473136	0.00827133	0.0746062	0.111081	0.101148	0.143596	0.0779754	0.134085	0.0517007	0.122049	0.0648717	0.113121	0.162014	0.0891136	0.0120652	0.0318527	0.0474074
DSC2	0.108009	-0.0509757	0.0735146	0.100789	0.154544	0.13106	0.062112	0.0493657	0.0927294	0.096204	0.0752977	0.123254	0.0978006	0.0835474	0.122134	0.140713	0.140625	0.148661	0.0818173	0.140828	0.0580975	0.0836044	0.0360943	0.0777352	0.0462766	0.0904284	-0.00772221	-0.00830925	0.0473937
DPP10	-0.0876868	0.0296749	0.0380879	0.0346235	0.0136604	0.133423	0.0440048	0.0591271	0.12355	0.165248	0.0886177	0.0811422	0.108656	0.115935	0.0806267	0.0598806	0.112426	0.0598422	0.0709064	0.136563	0.174158	0.0909642	-0.0738802	-0.00357288	0.024594	0.00754064	-0.0810074	-0.0227157	0.0473317
LTA4H	0.0726082	-0.0302607	0.0683246	0.0407725	0.0781593	0.0937181	-0.0408811	-0.0910765	0.10273	0.0974827	0.0643445	0.0722852	0.114515	0.0482543	0.140548	0.171143	0.192582	0.197021	0.106507	0.201069	0.0871116	0.156026	0.186461	0.235369	0.214538	0.227583	0.113653	0.042439	0.0472943
CGA	-0.192873	0.106649	0.0754662	0.179318	0.129214	0.221167	0.12937	0.0661231	0.105333	0.148067	0.139501	0.0835383	0.0412276	0.11484	0.0666167	-0.0116955	0.00452016	-0.0574018	0.0243715	0.152361	0.157282	0.0655271	-0.0515879	-0.131106	-0.0458679	-0.114702	-0.0168038	-0.0772319	0.0472004
TARS1	-0.165659	0.0171585	0.133229	0.16031	0.146779	0.223454	0.104832	0.0842462	0.135283	0.161357	0.168389	0.09004	0.116034	0.157176	0.117262	0.0798604	0.0937651	0.113433	0.0948464	0.178271	0.197923	0.161114	-0.0531875	-0.0204587	0.132746	-0.00679045	-0.0482785	0.00611895	0.0470259
SMPD1	-0.0702675	-0.0424765	0.0227898	0.0452093	0.063565	0.047519	-0.0253903	0.0169767	0.101899	0.064856	0.0830129	0.0427729	0.0529792	0.0798117	0.123218	0.0704534	0.117395	0.0441842	0.0882845	0.0795422	0.105519	0.124647	-0.127577	-0.0970729	-0.0811	-0.109868	-0.247505	0.121195	0.0470242
CAPN3	-0.010827	0.0698472	0.0764721	0.00867594	0.127939	0.0278258	0.000981625	-0.0721965	0.128635	0.0574076	0.121454	0.0598837	0.0569462	0.100492	0.149209	0.091066	0.157948	0.0943901	0.0972887	0.116334	0.0878195	0.0928499	0.0509223	0.0191841	0.0654295	0.0770069	-0.0117722	-0.0184187	0.0470013
ITGAX	0.00580502	0.130514	0.0801196	0.0330468	0.0399317	0.0964799	0.0928274	0.00684248	0.0958856	0.158253	0.0901123	0.074564	0.0945862	0.0751801	0.145695	0.043857	0.103183	0.0584764	0.0791	0.0460837	0.120543	0.0719381	0.0361387	0.0317255	0.0926856	0.073543	-0.0665933	0.137585	0.0469897
USP25	-0.0115231	-0.117423	-0.0180489	0.0280409	0.0772838	0.0615324	-0.0405382	-0.0490425	0.056873	0.011593	0.0445947	0.00908504	0.0337757	-0.0137563	0.0462991	-0.00560593	0.0559757	0.0713534	0.0478582	0.0566338	0.0482098	0.0869187	-0.106006	-0.0818703	0.0109016	-0.0118557	-0.138344	-0.00459177	0.0468774
KLK3	-0.0656356	-0.00852922	0.0113549	-0.00079516	-0.053117	-0.0727991	-0.0251181	-0.121723	0.0120872	-0.127824	-0.10025	-0.0213983	-0.0293982	0.00283806	-0.0264073	0.0128957	0.00738003	-0.00937744	-0.0818192	0.0244521	-0.0838894	0.0456142	0.155497	0.0525393	-0.019505	-0.0106875	-0.184091	0.165283	0.0468718
TWF2	-0.120143	-0.0147856	0.0882124	0.157295	0.154219	0.184328	0.0634573	0.0316883	0.155396	0.134738	0.150512	0.104052	0.0807447	0.139101	0.124742	0.0696972	0.121092	0.0979174	0.131696	0.172436	0.176234	0.130159	-0.100207	-0.0996631	0.043382	-0.0211358	-0.0616474	0.00768589	0.0467507
KYNU	-0.235705	0.0756916	0.167285	0.153631	0.17454	0.200082	0.139409	0.146121	0.197705	0.15994	0.206593	0.171083	0.0963124	0.236297	0.0893465	0.083526	0.108105	0.0830517	0.156022	0.176926	0.255359	0.203065	-0.15989	-0.223984	0.0140122	-0.140502	-0.179265	0.0791165	0.046697
STEAP4	-0.0477871	-0.0029313	-0.00943984	-0.0210831	-0.0780659	-0.0284864	-0.0272643	0.040028	-0.00227428	-0.0168289	0.00197623	-0.0536224	-0.01054	0.0260166	-0.0623375	-0.0351245	-0.0551153	-0.083767	-0.0117476	0.0235049	0.0163674	0.0247347	-0.0883113	-0.0966834	-0.0870244	-0.2398	-0.236997	-0.0688198	0.0466857
HRAS	0.0130219	-0.067217	-0.00983912	-0.0169736	-0.146335	-0.0579993	-0.0203307	0.0153679	-0.123142	-0.0648928	-0.169338	-0.0299906	0.0421976	-0.0006355	-0.0568032	-0.034758	-0.0469537	-0.0297653	-0.086251	-0.0146684	-0.0765985	-0.0299623	0.0262925	0.04351	0.00513556	0.0363222	0.0149718	0.0239305	0.046569
TMED1	0.0566649	0.0598142	0.0517146	-0.00365307	0.0909158	0.0172919	-0.0249388	-0.00743669	0.0762161	0.0133875	0.108788	0.0604812	-0.0141098	0.0470906	0.155167	0.0862857	0.0717636	0.0818696	0.0824368	0.1047	0.0368877	0.0417587	0.0714872	0.0403693	0.0317136	0.0216831	0.0265811	-0.0348699	0.04654
DLL4	-0.0488017	-0.047311	0.0100103	-0.0405918	-0.000308825	-0.00422476	-0.0529904	-0.122549	0.0346425	-0.00993537	0.0255511	0.00460013	0.0524703	0.0878691	0.107083	0.0855171	0.0550807	0.0816107	0.035821	0.0125161	0.0378844	0.0473801	-0.0652604	-0.03902	-0.0442617	0.00277728	-0.179184	0.0152074	0.0465217
RNASE3	0.0177988	0.0401061	0.0531523	0.0940767	0.053053	0.103864	0.0560974	0.0743163	-0.00281418	0.0801114	0.0526176	0.0775787	0.126791	0.0538799	0.0577729	0.122828	0.144412	0.161296	0.120741	0.136233	0.08767	0.153878	0.178425	0.203677	0.15234	0.148977	0.151433	0.0216721	0.0464698
FUOM	-0.114224	0.151135	0.155171	0.171161	0.18494	0.211011	0.144823	0.186193	0.165074	0.206184	0.193608	0.189658	0.0782848	0.197491	0.0975511	0.0717507	0.10672	0.0977167	0.186383	0.232809	0.219531	0.161181	-0.121376	-0.150875	0.0322628	-0.12301	-0.180983	-0.0313994	0.0463252
VEGFC	0.00445893	-0.0022646	-0.0204662	0.0639398	0.116701	0.0837134	-0.0112366	0.0415882	0.0593105	0.0234606	0.0995388	0.0725744	0.0783013	0.0138278	0.145974	0.140294	0.126907	0.106692	0.131764	0.11309	0.0941355	0.133627	0.0270561	0.0864794	0.0791775	0.0462705	-0.104704	0.0486859	0.0459859
TPR	-0.0796005	0.00922707	0.0594274	0.0822451	0.15358	0.091166	-0.0102217	-0.0314504	0.131487	0.0330449	0.101189	0.0490263	0.0194285	0.0529949	0.0758495	0.103819	0.11559	0.12133	0.101672	0.162455	0.0778372	0.161857	0.03197	0.00325252	0.129355	-0.0219594	-0.040068	0.0726682	0.0459477
GLI2	-0.0870082	0.143991	0.0866746	0.181184	0.131007	0.120591	0.123888	0.14878	0.0522408	0.093758	0.050034	0.0972387	0.0783341	0.104526	0.0516329	0.0850612	0.0291541	0.0571588	0.099622	0.0434857	0.040866	0.060682	0.0748007	0.028168	0.059513	0.060315	0.0774216	0.0169921	0.0459387
NSFL1C	-0.0744066	-0.0306394	0.118459	0.147637	0.178279	0.171919	0.0881247	0.036639	0.161439	0.111614	0.14617	0.0983017	0.0769839	0.170492	0.157869	0.152674	0.116775	0.175262	0.0843204	0.200382	0.148667	0.129844	-0.0237636	0.00287447	0.124881	0.0384979	-0.10724	-0.00308778	0.0459228
SELE	-0.0929436	0.0457827	0.124914	0.219476	0.155587	0.25889	0.14232	0.151901	0.147766	0.15999	0.151816	0.161386	0.172652	0.225093	0.144395	0.110086	0.111528	0.0876506	0.129576	0.179256	0.2134	0.173267	-0.111394	-0.0986185	-0.0309643	-0.120761	-0.199605	0.0783366	0.0458113
PRSS53	-0.242842	0.31107	0.0835118	0.165654	0.0601234	0.171195	0.245741	0.214639	0.0165844	0.158769	0.0804772	0.151253	0.103154	0.205861	0.0611433	-0.0470142	-0.041781	-0.0752325	0.11209	0.060916	0.149089	0.00261229	-0.205367	-0.226097	-0.137076	-0.198632	-0.12186	-0.124201	0.0456983
TSPYL1	0.0459465	-0.094026	-0.0591533	-0.0804349	-0.0368962	-0.0329391	-0.0842959	-0.113034	0.0368961	-0.0323517	0.0421305	-0.0101766	-0.0091519	-0.0437502	0.0526112	0.06465	0.0840576	0.111572	0.117923	-0.0516065	0.0307228	0.0237152	0.0307923	0.096885	0.124787	0.0868625	-0.040054	-0.0556449	0.0455883
AREG	0.139518	-0.00697892	-0.0199138	-0.0562209	0.0480585	-0.0426649	-0.118304	-0.139641	0.0674238	-0.0216443	0.0193535	-0.0335656	-0.00277268	-0.0430928	0.0335399	0.0898111	0.148883	0.106052	0.0408615	0.0955099	-0.0353858	0.0857469	0.0732954	0.0990986	0.138646	0.0415077	-0.0139959	0.0627331	0.0453925
NRXN3	0.0987848	0.0524377	0.01328	0.157944	0.0860398	0.118116	0.0885631	0.123635	0.0155927	0.0369076	0.0387958	0.0921034	0.0694855	0.0344588	0.0778713	0.0534941	0.00738807	0.0284508	0.0597398	0.0599923	0.0142405	0.0105979	0.121788	0.153253	0.00806544	0.0532364	0.132155	0.00513941	0.0453482
RTN4IP1	-0.109344	0.0367854	0.0712183	0.0881181	0.0867446	0.16011	0.0347317	0.0584101	0.15892	0.149596	0.154668	0.130372	0.134391	0.0937098	0.118678	0.115698	0.152213	0.144766	0.183261	0.205544	0.215034	0.163683	-0.0382846	0.00675436	0.137766	0.0660837	0.0145831	-0.0858337	0.045347
TAB2	0.055972	0.0380439	-0.00497642	0.0726029	0.0449502	0.0725016	-0.00850904	0.0618674	0.0753208	0.00320959	-0.0130702	0.0644146	0.0697871	0.044862	0.0902688	0.077652	0.133222	0.0978996	0.0671662	0.0768323	0.0459552	0.0703494	-0.141197	-0.167715	-0.0721506	-0.0144581	-0.0519703	-0.0732802	0.0452593
PTPRB	-0.177332	0.159669	0.0645971	0.148074	0.0713031	0.187462	0.138471	0.118236	0.06934	0.152205	0.115835	0.0888014	0.117885	0.226949	0.122188	0.0567109	0.0467726	-0.00116586	0.0754412	0.106148	0.181989	0.0865113	-0.230685	-0.197148	-0.073808	-0.182934	-0.307623	0.00713664	0.0452388
FOXO3	0.000952674	-0.0906045	0.00537323	-0.00680371	0.047671	0.00866384	-0.0857149	-0.00601602	0.0826395	-0.0341837	0.0148595	0.0220068	-0.0151224	0.0125439	0.121273	0.109861	0.151139	0.108812	0.108341	0.0464648	0.0131219	0.0757102	0.0137216	0.0224992	0.0465137	0.00747855	-0.134074	0.0856667	0.0452377
RTKN2	0.104407	-0.141019	0.100235	0.16664	0.142825	0.204719	0.0879578	-0.0622643	0.115999	0.15071	0.136817	0.0911751	0.14429	0.0829534	0.0810454	0.0891648	0.164912	0.128607	0.106727	0.0682095	0.112684	0.137329	0.0780143	0.0755375	0.128823	0.175951	0.0915531	0.0334047	0.0451941
NAAA	-0.162102	0.0536373	0.0463865	0.13023	0.0626914	0.0910506	0.100205	0.0711351	0.0765343	0.119418	0.0827821	0.0673903	0.120293	0.141545	0.104632	0.0591727	0.0625711	0.0240133	0.0835286	0.0704316	0.142475	0.139706	-0.0884908	-0.0814219	-0.143694	-0.0893178	-0.173395	0.0858855	0.045194
SCRIB	-0.156695	0.0614165	0.132539	0.145207	0.166864	0.177457	0.0909531	0.129767	0.100263	0.16314	0.153045	0.123565	0.0666067	0.189083	0.110119	0.0801618	0.0880642	0.0719022	0.132648	0.238346	0.170183	0.119858	-0.0632954	-0.0428699	0.0451284	-0.0673275	-0.113977	0.0626189	0.0451467
DNAJA2	-0.078177	-0.0290419	0.0548289	0.0851672	0.159071	0.117133	-0.00854747	-0.0327527	0.120118	0.0519025	0.0988696	0.0648684	0.0629204	0.0887979	0.118184	0.112524	0.117352	0.144021	0.0767429	0.193867	0.091273	0.130303	-0.0142277	0.0338117	0.114721	0.0348323	-0.0661469	0.035544	0.0451201
ALDH5A1	-0.145414	0.182488	0.163328	0.136181	0.0898104	0.180151	0.132656	0.128378	0.167849	0.223357	0.195777	0.145305	0.180942	0.197955	0.0902665	0.0370989	0.123566	0.0524286	0.1482	0.181913	0.275491	0.151129	-0.147185	-0.115326	0.0793502	-0.0427152	-0.0608362	0.00499946	0.0449021
PPP3R1	-0.142663	0.0444539	0.120075	0.172895	0.209783	0.197801	0.0823938	0.0726106	0.175481	0.151615	0.178773	0.134399	0.088334	0.164313	0.144684	0.133702	0.156025	0.149045	0.147916	0.231025	0.179345	0.173747	-0.0274404	-0.0419416	0.0714936	-0.0516961	-0.127687	0.0414621	0.044869
NFIC	-0.137008	0.133068	0.0490917	0.102962	0.0566199	0.0873816	0.0887353	0.150137	0.0113523	0.10066	0.0562297	0.0464144	-0.00977949	0.0340203	-0.0451211	-0.0719789	0.0355439	-0.00283567	0.152183	0.0419548	0.121289	0.044146	-0.0489484	-0.045127	0.00389249	-0.152321	-0.165455	-0.00382433	0.0448411
FAM3B	-0.0778584	0.0570688	0.055947	0.0850126	0.0258938	0.0994374	0.107126	0.0884957	0.0340989	0.039743	0.0124443	0.0903951	0.102586	0.128703	0.0108557	-0.0272939	0.0473467	0.0085798	0.0560775	0.0351935	0.0854812	0.0495701	-0.16625	-0.105847	-0.0690084	-0.159021	-0.227389	-0.0129542	0.0447446
ENOPH1	-0.181104	0.00529113	0.0671727	0.0478292	-0.00963528	0.0464647	0.0625607	0.0589335	0.00581388	0.0602987	-0.0151409	-0.00232176	-0.0992558	0.0344683	-0.051283	-0.0772829	0.00673304	-0.0193207	0.0218987	0.0892699	0.0752921	0.0251198	0.0539744	-0.0102816	0.000737468	-0.110514	-0.113416	-0.0772009	0.0447358
CAT	-0.123429	0.074103	0.0955697	0.160568	0.137553	0.175509	0.0852814	0.102793	0.159471	0.150058	0.170899	0.0904649	0.0616891	0.185248	0.149201	0.103925	0.0865436	0.112934	0.0996791	0.177414	0.183025	0.124813	-0.148023	-0.0911985	-0.00117916	-0.0764025	-0.212061	0.0230401	0.044475
PDCD1LG2	0.15123	0.0107759	0.0195336	0.0127573	0.0478788	0.0428017	0.0123704	-0.023016	0.0274608	0.0737383	0.0395035	0.0484728	0.0392312	0.0358855	0.111912	0.123722	0.0792909	0.107742	0.0316807	0.0647501	-0.00656484	-0.00421695	0.0935411	0.176319	0.0605167	0.227901	0.20661	-0.0485739	0.0444473
LAT2	-0.171045	-0.00895887	0.080554	0.151631	0.155093	0.186553	0.0390887	0.0291899	0.135189	0.0679192	0.158938	0.102224	0.0511958	0.140508	0.0510306	0.0556483	0.0482999	0.0351903	0.0692566	0.137625	0.170208	0.1377	-0.116926	-0.121429	0.0558942	-0.185657	-0.256713	0.15045	0.0443901
LXN	0.105218	0.0118744	0.0117123	0.0102355	0.000332161	0.0240999	0.00617692	-0.0341015	0.0101539	0.0457317	0.033701	0.018775	0.0449358	0.0133648	0.0978118	0.0765606	0.0623262	0.0877205	0.02199	0.0845992	0.00828091	-0.00726524	0.135317	0.204107	0.125342	0.214632	0.166462	-0.0855953	0.0443667
LYAR	0.0367862	-0.0749655	-0.0312471	0.000187531	0.0577142	0.0352473	-0.0658	-0.104942	0.0121221	-0.0294165	0.00722156	0.0162049	0.0358044	-0.0654474	0.0340147	0.0180562	0.0818614	0.0921308	0.0698774	0.0776111	0.0279797	0.102126	0.027791	0.0304412	0.00135416	0.0875174	0.046392	-0.00397902	0.0443246
LRTM1	0.0852699	0.086222	0.0589669	0.0662994	0.0433438	0.0441072	0.00588176	0.0391564	0.0201527	0.061409	0.0344573	0.153419	0.170778	0.0375909	0.0800677	0.0655696	0.117448	0.0615616	0.133584	0.107854	0.0275201	0.0902156	0.0406537	0.0713824	0.00880105	0.0396929	0.0625709	-0.0457129	0.0442951
MBL2	-0.0291768	0.126714	0.0383297	0.0175362	0.0241207	0.0108995	0.0607419	-0.0201673	0.0175106	0.0575355	0.0371952	0.0374716	0.103076	0.0674262	-0.0512676	-0.10059	0.00784254	-0.123522	0.0506953	-0.0246888	0.144987	0.0691103	-0.101742	-0.15939	-0.0842923	-0.165571	-0.0954357	0.00776305	0.0442623
CREB3	-0.0663368	0.0164906	0.0929971	-0.0180368	-0.00324697	0.0272665	0.0524858	0.128209	0.00495198	0.10932	0.0316381	0.0425855	-0.0518943	0.106898	0.0650503	0.0526587	0.00263611	0.0041357	-0.0173585	0.0683072	0.0810907	0.0143613	0.0255466	-0.0825427	0.00970264	0.0511906	0.0507631	0.0964584	0.0442563
DCN	0.0801993	-0.0222772	-0.0132674	-0.0218615	0.00717456	0.0337909	-0.00913003	-0.0332013	0.036597	0.0903336	0.0477642	0.0220633	0.0194987	0.0308134	0.102766	0.0727285	0.0708653	0.0569173	0.040002	0.0549952	0.0254233	-0.0306277	0.0341212	0.125293	0.0517396	0.144924	0.0876891	-0.091934	0.0439389
UROS	0.0239155	-0.03385	0.0697792	-0.00101344	0.0165258	0.0349484	-0.00858641	-0.025819	0.127941	0.0811	0.13334	0.0272396	0.095297	0.0762214	0.185071	0.147684	0.123103	0.15796	0.0491779	0.0866715	0.109887	0.0953976	0.00308012	0.0921335	0.131997	0.182308	-0.0219777	0.0438376	0.0438698
CD79B	-0.0387052	-0.0129211	0.0651147	0.13585	0.158755	0.129955	0.0787087	0.125106	0.087132	0.0800735	0.0750906	0.136245	0.11062	0.0783557	0.0873551	0.0764585	0.114255	0.100137	0.112452	0.102483	0.0894465	0.146661	-0.0800142	-0.0967247	-0.0541766	-0.082355	-0.152689	0.0198154	0.0436419
PSME2	-0.12765	-0.016522	0.0683751	0.10246	0.137316	0.140279	0.0437054	0.0644337	0.169888	0.124701	0.147945	0.0903071	0.044209	0.107709	0.150649	0.122361	0.100643	0.151957	0.0829371	0.176297	0.139697	0.146942	-0.0772392	-0.0102072	0.0598412	-0.00256655	-0.155749	0.0654731	0.0435515
FAM13A	-0.144939	-0.02866	0.0424013	0.0990197	0.151426	0.134423	0.000674614	-0.0522377	0.0856581	0.0734827	0.0895485	0.0690845	0.0735914	0.0936959	0.094779	0.0866707	0.0950631	0.120851	0.136423	0.166783	0.112782	0.127353	-0.0350149	0.00541623	0.106211	-0.00329688	-0.11901	0.0273087	0.0432917
TRIM5	-0.0592073	-0.030371	-0.0142745	-0.0210478	0.0300654	0.0420091	-0.0557065	-0.00684299	0.0185598	0.0110055	0.0350075	-0.0547207	0.0251883	0.0144895	-0.0261336	0.0336295	0.00661113	0.0287006	0.00261063	0.0952513	0.0578307	0.0667792	-0.000914882	0.0845059	0.129803	0.044718	0.0709407	0.0989952	0.0432167
SDK2	-0.0133168	0.102294	0.13333	0.164738	0.103323	0.167521	0.199456	0.160575	0.101768	0.192074	0.142183	0.10653	0.135506	0.217481	0.114473	0.0440594	0.0742202	0.0177495	0.0673162	0.108268	0.172491	0.0674551	-0.0983979	-0.0850304	-0.0383995	-0.0644011	-0.0553123	-0.0757005	0.0431927
MYO6	0.0351085	0.0526423	0.050245	0.0427105	0.142238	0.0388123	-0.00690087	-0.0393734	0.11911	-0.047004	0.0560391	0.0634031	0.0483109	0.0194217	0.0362751	0.120752	0.108546	0.144293	0.099644	0.0996532	0.0141527	0.122646	0.0639913	0.0406189	0.179387	0.0688772	0.0540992	-0.0405294	0.0429841
CA6	-0.189026	0.189668	0.0232255	0.0611377	-0.0640926	0.0258214	0.149271	0.119401	-0.0606102	0.0216624	-0.011651	0.00999341	0.0359157	0.162623	-0.0408375	-0.0633898	-0.128513	-0.107413	-0.0644491	-0.023882	0.0722919	-0.0392474	-0.0451222	-0.0511295	-0.100509	-0.0843905	-0.00212531	-0.066255	0.0429793
IL18R1	-0.0939275	0.0398198	0.0929101	0.153658	0.1256	0.17631	0.0479612	0.083157	0.142067	0.125749	0.134044	0.126378	0.0816464	0.160757	0.121343	0.105863	0.133805	0.0876559	0.179422	0.158533	0.162235	0.117896	-0.159865	-0.105979	-0.00642283	-0.143979	-0.294199	0.0882924	0.0429077
SPRY2	-0.136457	-0.0550591	0.0758757	0.117912	0.0794845	0.128993	0.128035	0.0254149	0.0407004	0.0193391	0.00868221	0.0904912	0.0318218	0.0666582	-0.0572455	-0.0512658	-0.0901823	-0.0167003	-0.0302163	0.0854687	0.0556777	0.0420592	0.107502	-0.0384313	0.0556936	-0.0231141	0.0618318	-0.0778908	0.0423931
ADA	-0.171145	0.0348603	0.161312	0.218366	0.195653	0.275433	0.150486	0.117923	0.202129	0.212612	0.198698	0.159599	0.113144	0.289872	0.126793	0.0758561	0.0872073	0.0884267	0.0968761	0.221793	0.255744	0.152563	-0.218395	-0.217215	-0.0244662	-0.139795	-0.20009	0.013311	0.0423425
PTK7	-0.029972	0.0249963	0.00890321	0.0800222	0.146772	0.0719813	0.00978483	-0.015201	0.00793149	0.0139346	0.0502417	0.0443962	-0.139048	0.0100207	-0.0597084	-0.0414688	-0.020299	-0.0811647	0.0452743	0.0718604	-0.00149812	-0.0404745	-0.0532342	-0.132115	-0.0191914	-0.118329	-0.00558602	0.0440205	0.0422769
FBN2	0.0699894	0.0288227	0.0430946	0.102732	0.124904	0.116615	0.0365637	0.0999601	0.176048	0.0600341	0.198323	0.131902	0.118853	0.104328	0.234233	0.273405	0.202082	0.220564	0.214725	0.0666536	0.131179	0.0871092	-0.0827884	0.0312382	0.060107	0.0523449	-0.138293	0.0153479	0.042265
CTNNA1	0.0730782	0.209243	0.0160034	0.00361411	-0.00675379	0.0536638	0.0451459	0.0658857	0.00208515	0.0322141	-0.0315156	0.0357122	0.0493875	-0.0154286	-0.0063879	0.00715022	0.0167144	0.00847375	0.0713812	-0.0187023	0.0188926	0.0509027	0.0141934	0.110766	0.0550716	0.0691672	0.117455	0.0403113	0.0422447
NAMPT	-0.0594039	0.0138425	0.0926305	0.0790847	0.110626	0.121208	0.0147964	0.00510828	0.120572	0.109301	0.144702	0.107483	0.100393	0.12534	0.18514	0.132533	0.138376	0.142954	0.130881	0.194675	0.142581	0.12569	0.0126157	0.0808466	0.163458	0.129821	0.0960163	-0.0700505	0.0421243
SLC27A4	-0.0209636	-0.124403	0.00304423	0.018522	0.137077	0.0627762	-0.120916	-0.121172	0.121409	-0.0394451	0.0792599	0.0578873	0.00714634	0.0249408	0.132336	0.185748	0.123279	0.143928	0.10184	0.18453	0.0321744	0.176073	-0.042018	-0.0067019	0.0779661	0.117865	-0.0103371	0.162943	0.0420474
TPM3	-0.181976	-0.0937129	0.0913058	0.108477	0.120303	0.105475	0.0939794	0.0143136	0.10584	0.0347074	0.111083	0.0794249	-0.0161128	0.0802354	0.0693286	0.0470389	0.0451075	0.0680502	0.0345924	0.0860011	0.106394	0.120895	0.0680527	0.0147766	0.0507616	-0.0278702	0.00425064	0.102773	0.0419897
MAPRE3	0.0406401	0.00875095	0.028602	-0.00246356	0.0573739	0.00930678	-0.0378366	-0.0657483	0.0916798	3.10502e-05	0.0442085	0.0674523	0.0841486	0.0700583	0.0868922	0.195931	0.122849	0.189937	0.00820235	0.00505871	-0.00415202	0.0749779	0.0579705	0.111228	0.149669	0.114732	-0.0587833	0.209396	0.0417662
KLRC1	0.10418	0.0138919	0.0746853	0.0740661	0.180499	0.0134498	0.0300137	-0.0219045	0.0702896	0.00836081	0.0745985	0.037298	-0.000268803	0.0811063	0.0448713	0.103791	0.0945309	0.131841	0.0441465	0.0261971	0.0128648	0.0736761	0.0728286	0.124698	0.129366	0.0120913	-0.0300899	0.164556	0.0416714
DOCK9	0.0761757	-0.0171436	0.0999453	0.0707131	0.113475	0.0670103	0.0911	0.0736849	0.0121227	0.0366832	0.0432944	0.107334	0.0634434	0.044505	0.0314267	0.0222849	0.0259371	0.0751184	0.0191559	0.080344	0.0179818	0.0158682	-0.0120349	0.0640884	0.0510093	0.0368703	0.0693598	0.0082266	0.04161
CDSN	-0.0815954	-0.0321791	0.0742385	0.129554	0.132804	0.144036	0.119831	0.0834506	0.0887141	0.0750332	0.0899418	0.106817	0.0769516	0.122738	0.0868789	0.104835	0.108368	0.0976818	0.0287319	0.115412	0.0771259	0.0849749	-0.0160575	-0.114838	0.030451	-0.0247106	-0.0534292	0.0184478	0.0415708
NIT1	-0.23598	0.0549638	0.190443	0.222795	0.183868	0.253558	0.191841	0.159342	0.176335	0.197785	0.181816	0.165641	0.104698	0.244759	0.0781492	0.0533115	0.0758414	0.103394	0.121441	0.194087	0.242809	0.175236	-0.135386	-0.185555	0.0500849	-0.120929	-0.178986	0.0771343	0.0414579
LCP1	-0.189778	0.00503251	0.0925698	0.17407	0.13876	0.185997	0.103072	0.13349	0.124502	0.108764	0.122846	0.124535	0.0581147	0.156219	0.0653208	0.0595439	0.0795324	0.0862387	0.175189	0.146624	0.192503	0.144916	-0.155042	-0.179529	-0.00926125	-0.195737	-0.250709	0.0101104	0.0414103
CPPED1	-0.183379	-0.0805479	0.130272	0.166453	0.197425	0.186395	0.0810058	0.0625299	0.159084	0.0843433	0.147531	0.126594	0.0148852	0.1973	0.122257	0.126115	0.0753291	0.143841	0.0561102	0.184331	0.163897	0.137866	-0.10134	-0.153726	0.0694747	-0.0467582	-0.109867	0.0621776	0.0414033
TGFA	0.0224755	-0.0274921	0.060457	0.0445607	0.0983845	0.0684814	-0.026155	0.0307657	0.0906313	0.0703161	0.101564	0.0749446	0.0959673	0.059536	0.105285	0.10883	0.149187	0.102933	0.126378	0.156809	0.135716	0.151265	-0.0533054	0.0256528	0.0715548	-0.0901268	-0.248938	0.117336	0.0413943
C2CD2L	-0.0962373	0.0134939	0.0903792	0.121958	0.16113	0.143118	0.058571	0.0169286	0.109363	0.136798	0.135036	0.129603	0.136089	0.119393	0.159197	0.164257	0.179875	0.159771	0.114754	0.182319	0.139481	0.152936	0.0367795	-0.0160901	0.129406	0.0925419	-5.46109e-05	-0.00278767	0.0413216
CES1	-0.293758	0.249842	0.159014	0.171699	0.14792	0.180755	0.13091	0.145431	0.203273	0.125811	0.209999	0.18397	0.169419	0.244272	0.131509	0.0988611	0.116364	0.0721562	0.153334	0.184593	0.247535	0.190913	-0.205266	-0.244926	-0.0082284	-0.149393	-0.201751	0.0676423	0.0412927
LAMP2	-0.0409441	0.114422	0.0506745	0.0900822	0.0644037	0.120884	0.0668848	0.136965	0.117058	0.0979973	0.123404	0.147054	0.11266	0.164763	0.15365	0.166141	0.0982066	0.153009	0.13836	0.12848	0.144106	0.108746	-0.121047	-0.0634308	-0.0522613	-0.0495927	-0.126258	-0.0502736	0.0412255
MPI	-0.180308	-0.0847773	0.0906221	0.142736	0.0802498	0.164077	0.0562573	0.0141551	0.11513	0.104111	0.0840202	0.0849291	0.14124	0.13452	0.0950602	0.0757986	0.118397	0.112257	0.086647	0.156342	0.175943	0.193006	-0.0272191	-0.0171028	0.04909	-0.002817	-0.109503	0.0781297	0.0411946
TNFSF11	-0.020568	0.142558	0.091768	0.0908956	0.0596279	0.0416686	0.145972	0.116897	0.0519128	0.0480296	0.0635396	0.0970375	0.0160985	0.159147	0.0320028	0.0164965	-0.0252858	-0.011278	-0.0292744	0.0278624	0.0332543	0.00309623	-0.0530911	-0.12431	-0.114956	-0.0566763	0.0420483	0.061242	0.0410075
ABL1	-0.131909	-0.0459638	0.0846131	0.143213	0.192618	0.184409	0.0430789	0.0257674	0.142063	0.12761	0.136663	0.105276	0.0790427	0.127733	0.113788	0.0947969	0.117791	0.114988	0.0997373	0.189891	0.164937	0.155148	-0.0581855	-0.0446986	0.0667651	-0.0238295	-0.115645	0.0648372	0.0409652
GM2A	0.00910932	-0.0382689	0.0889973	0.132425	0.170021	0.112683	0.12826	0.142235	0.0639281	0.078924	0.0986624	0.124998	0.0485467	0.098391	0.0765548	0.0350526	0.0813215	0.0740635	0.0373297	0.100569	0.0586371	0.0464488	0.00558659	-0.00803029	-0.0135255	-0.0623248	-0.0434346	-0.0220456	0.0409504
IZUMO1	0.0871111	0.0510482	0.0904086	0.0094409	0.122589	-0.0116135	0.00674517	-0.00699944	0.115423	0.0245226	0.0904204	0.105191	0.124113	0.045071	0.130166	0.10994	0.167118	0.140306	0.0959596	0.0783376	0.0573264	0.139662	0.0566702	0.0478134	0.0453181	0.0472941	0.000311162	0.0270302	0.0407827
AKR7L	-0.189736	0.0876721	0.0927386	0.102872	0.0931823	0.134128	0.099394	0.112474	0.104565	0.106413	0.127141	0.123638	0.0135546	0.153676	0.0280666	0.02573	0.00762386	0.0121393	0.112075	0.136953	0.147773	0.0926399	-0.10682	-0.18526	0.00692009	-0.131904	-0.102629	0.0408674	0.0406953
ITGA6	0.112145	0.0653753	0.0673853	0.0419414	0.038977	0.0540578	0.0273651	0.00487895	0.0569775	0.0640917	0.0630728	0.0628562	0.101495	0.10721	0.12823	0.151426	0.0972057	0.131327	0.0322166	0.0977554	0.0512571	0.0261366	0.124257	0.172181	0.151547	0.200846	0.162461	-0.075496	0.0406237
F3	-0.041582	0.00894111	0.0983742	0.137155	0.117062	0.137082	0.0936001	0.124037	0.112783	0.136195	0.107906	0.12035	0.0876746	0.164434	0.116289	0.0782398	0.110392	0.0708322	0.0949638	0.136719	0.145903	0.0912266	-0.13706	-0.111371	-0.0905098	-0.141835	-0.192822	0.0517129	0.0405465
NT5E	-0.169431	0.0515742	0.126715	0.155014	0.14815	0.18443	0.0927416	0.0685258	0.205233	0.0865512	0.154658	0.144765	0.0969407	0.164108	0.0814371	0.127897	0.119043	0.119105	0.10468	0.171371	0.171342	0.200788	-0.110485	-0.185824	0.0769317	-0.10636	-0.206955	0.105623	0.0403952
MYLPF	0.0148263	0.0460529	-0.00226055	0.0609827	0.0389291	0.0543716	0.024112	0.0422459	0.0482285	0.0302304	0.0253865	0.05523	0.0174057	0.0469443	0.0134928	-0.0976454	-0.0827629	-0.0877348	0.0206503	0.0593859	0.0275393	-0.0333363	-0.0901081	-0.0580662	-0.138105	-0.105506	-0.0195989	-0.0926658	0.0402669
DDHD2	-0.2786	-0.0296634	0.0556655	0.115158	0.133086	0.165009	0.050722	0.083936	0.120965	0.128321	0.144891	0.0788201	0.0565101	0.152273	0.0891841	0.0358406	0.06364	0.0446701	0.138891	0.12369	0.213166	0.117323	-0.222966	-0.208829	-0.0450014	-0.213846	-0.32375	0.0877154	0.040226
CRKL	-0.162748	-0.0912119	0.0951913	0.129821	0.149637	0.182658	0.0541071	0.0478048	0.155184	0.104935	0.139054	0.0857066	0.0529616	0.135974	0.119061	0.112062	0.114836	0.144702	0.0938256	0.175346	0.160131	0.146388	-0.0481188	-0.0254654	0.091108	-0.0386922	-0.180042	0.0357067	0.0401613
ENTPD2	-0.107071	0.0803254	0.0874244	0.131318	0.148831	0.142427	0.045993	0.00835715	0.120579	0.0575123	0.10009	0.0947238	0.0980297	0.115945	0.0787307	0.123864	0.121171	0.138938	0.144989	0.189112	0.108148	0.142012	0.0235719	-0.017156	0.179991	-0.00330399	-0.0563697	-0.0445713	0.0400517
EIF4E	-0.0126909	-0.176091	0.0539719	0.112254	0.127298	0.0978244	0.0234663	-0.0470371	0.0683126	0.050312	0.0681694	-0.00177706	-0.0228609	0.101959	0.034143	0.040193	-0.00747169	0.0974571	-0.0401787	0.107976	0.0445346	0.058626	-0.0183196	-0.00051091	0.0339184	0.0425375	-0.0269457	-0.0105462	0.040006
CXCL8	0.129733	-0.0485499	-0.0371984	-0.0789062	0.0112056	-0.0514534	-0.105898	-0.150472	6.83557e-05	-0.0728021	-0.0545668	-0.0113733	0.0547315	-0.0855978	0.0515542	0.120559	0.168562	0.158613	0.00576949	0.047833	-0.1026	0.0694505	0.176191	0.217886	0.144373	0.183203	0.0531815	0.0313492	0.0399865
CDH17	-0.170112	0.0701717	0.117764	0.196629	0.162762	0.200202	0.1614	0.117519	0.121745	0.101515	0.104158	0.123536	0.103222	0.213601	0.0723867	0.0157055	3.13095e-05	0.015488	0.0514587	0.11729	0.143046	0.0653649	-0.146578	-0.125246	-0.030247	-0.183363	-0.149044	-0.0899713	0.0398937
PSMG3	-0.164329	-0.0500314	0.12499	0.131896	0.126946	0.168778	0.100159	0.0872799	0.17575	0.145164	0.146136	0.103707	0.0674663	0.17973	0.0848562	0.0582481	0.0709114	0.110388	0.0520644	0.130172	0.186189	0.149089	-0.131933	-0.156618	0.0260124	-0.0936136	-0.18977	0.097024	0.0398634
MRI1	-0.190355	0.0291465	0.127906	0.152797	0.165947	0.216877	0.0903282	0.0331203	0.176089	0.178306	0.188442	0.0840013	0.026179	0.173826	0.0894935	0.0647092	0.0679111	0.0465793	0.0456058	0.170813	0.19826	0.144745	-0.178462	-0.217315	-0.000309673	-0.120024	-0.199716	0.104212	0.0398114
NAPRT	-0.163022	0.00102978	0.103568	0.12444	0.0924328	0.168601	0.0540753	0.115749	0.134106	0.190907	0.141134	0.0713972	0.0722127	0.159602	0.154184	0.0920319	0.0714216	0.107615	0.0908674	0.168708	0.186506	0.115898	-0.124809	-0.0667809	0.060963	-0.0161876	-0.0846274	-0.0385206	0.0396051
BGLAP	-0.120052	0.135171	0.130381	0.126454	0.105987	0.0827881	0.133007	0.0300454	0.0355341	0.119808	0.0677438	0.100784	0.0387023	0.212315	0.0904109	0.0933768	0.040732	0.0444293	-6.05705e-05	0.05469	0.122604	0.0824639	0.0471172	-0.081556	0.0939135	0.00292248	0.0124397	0.0620949	0.0395882
PRELP	-0.11071	0.107025	0.0448977	0.0807882	0.0681181	0.0658282	0.0995203	0.181026	0.0615146	0.0434668	0.0859073	0.123888	0.101651	0.108241	0.0774289	0.0223966	0.0580052	0.0124115	0.115757	0.0415048	0.120091	0.0817946	-0.171361	-0.179484	-0.122478	-0.224991	-0.29236	-0.0218402	0.0394469
PHYKPL	-0.139054	0.152412	0.136194	0.195682	0.216875	0.219324	0.171445	0.132045	0.161434	0.210619	0.205574	0.185726	0.0362627	0.237481	0.101062	0.0482096	0.0582737	0.0640633	0.136892	0.17039	0.218929	0.117197	-0.181927	-0.210524	-0.0378509	-0.0575723	-0.0697673	-0.0194872	0.0394302
CD22	-0.0195682	0.0562852	0.108473	0.138684	0.110588	0.149278	0.135672	0.117299	0.0841974	0.0872695	0.0729337	0.147473	0.105518	0.138465	0.0644221	0.113362	0.117426	0.122263	0.0257419	0.0995748	0.0755227	0.11962	-0.0380488	-0.068687	0.0518605	0.0525829	0.101559	0.0625046	0.0393931
CD302	0.115939	-0.0819851	0.066943	0.09056	0.175102	0.117699	0.00335584	0.00144903	0.144906	0.104794	0.125697	0.130503	0.100358	0.0480394	0.184334	0.174914	0.215589	0.20993	0.13893	0.174528	0.0791519	0.10534	0.0572116	0.0934002	0.122096	0.0991223	-0.0241313	0.0268755	0.0391073
SERPINA5	0.0331401	0.0140465	0.117922	0.0688348	0.126409	0.0355052	0.0609577	-0.0434236	0.0310396	-0.00447101	-0.00430982	0.0544253	0.0652961	0.0360395	0.0130705	0.0113522	0.0494047	0.00707603	-0.0653721	0.0439929	-0.0356034	0.054653	0.135917	0.00023344	0.0378427	0.113959	0.20504	0.142228	0.0390801
IFNL2	0.0793126	0.0896656	0.0439463	-0.00089223	0.00204599	0.00527209	0.0321838	-0.0872902	0.0153061	0.0581675	-0.0285527	-0.0463625	0.0321206	-0.0121098	0.018733	0.00160815	0.0277401	0.017722	-0.0334087	0.0319124	-0.0324389	-0.00490254	0.144163	0.204142	0.089016	0.0901945	0.0148669	0.0576594	0.038948
CFB	0.0900012	-0.0213383	-0.0127401	0.00255238	0.111669	-0.0241486	-0.0656512	-0.0768518	0.0309138	-0.088204	0.036341	0.0331791	0.0318915	-0.0680545	0.119011	0.110513	0.133591	0.12345	0.12561	0.0599773	-0.0592603	0.0909794	0.0790857	0.0233037	0.0562083	0.00354395	-0.0941646	-0.0234736	0.0388763
ACVRL1	-0.0930025	-0.0173526	0.101449	0.163133	0.20235	0.186566	0.0862861	0.0854891	0.152513	0.1264	0.140592	0.121524	0.0698349	0.202753	0.131645	0.0825986	0.121828	0.0873073	0.0705179	0.180847	0.157178	0.137001	-0.128488	-0.127689	-0.0595834	-0.137336	-0.233182	0.121814	0.0387765
VASP	-0.0620711	0.0389633	-0.0124354	0.0309372	0.0899659	0.0565475	-0.00284879	0.101098	0.0277348	0.0323959	0.0361877	0.0422691	0.0610593	0.0096979	0.0658875	0.113349	0.103878	0.109722	0.104916	0.0410964	0.0638581	0.0768288	-0.0558304	-0.0202834	0.0507315	-0.0547958	-0.134186	-0.00181975	0.038706
C1GALT1C1	-0.065709	0.180727	0.115984	0.119284	0.0935928	0.104392	0.124042	0.0812183	0.118965	0.119448	0.0837363	0.133878	0.117507	0.179565	-0.0112014	0.0115039	0.0696108	0.0439543	0.011433	0.112581	0.12402	0.129771	0.00599577	-0.0347135	0.0190328	-0.0858173	-0.026619	0.0647698	0.0386429
VAV3	-0.0481822	0.037349	-0.00511342	0.0392126	0.0774399	0.023052	0.0112717	-0.0403389	0.0296133	0.0403463	0.0890138	0.0109772	0.0292392	-0.00513421	0.0200582	-0.00622563	0.0907356	0.057111	0.0520819	0.0731403	0.0783915	0.0678408	0.0382398	0.0855977	0.0693217	0.0196809	0.0412759	-0.0650369	0.0385513
ITGB6	-0.0868766	0.0640864	0.131976	0.170381	0.119245	0.203549	0.114806	0.219921	0.120198	0.214519	0.143902	0.0750196	0.065581	0.223395	-0.0257588	0.0316253	0.0166189	-0.00646892	0.0257334	0.141326	0.214134	0.127624	-0.125318	-0.0753028	-0.0278918	-0.127287	-0.158969	0.105125	0.0385485
CCL14	0.0805531	-0.0712023	-0.015234	-0.0161213	0.0874976	-0.00911328	-0.050737	0.00527664	0.0271327	-0.00292957	0.0366258	0.0612763	0.0797906	-0.0222422	0.173716	0.179926	0.153949	0.169351	0.0964721	0.104244	0.00919293	0.115195	0.0808359	0.121028	0.0164459	0.0962216	-0.0843346	0.0516282	0.03853
DDT	-0.178928	0.0152768	0.104642	0.153356	0.155696	0.205183	0.0858477	0.0779216	0.146983	0.172661	0.152814	0.119815	0.0906029	0.157785	0.0994875	0.067065	0.104106	0.0971896	0.141772	0.180586	0.211687	0.158762	-0.115085	-0.0795445	0.0552009	-0.089208	-0.183183	0.0441676	0.0383998
GBP4	0.106734	0.0480306	0.100394	0.129223	0.177602	0.147895	0.0852021	0.0579637	0.0837428	0.0780001	0.113083	0.0999892	0.107309	0.0700674	0.0841651	0.143719	0.118497	0.13944	0.0670775	0.15019	0.0768145	0.136046	0.163877	0.120146	0.157233	0.144218	0.143508	0.0221259	0.0383585
ACTA2	0.0452823	-0.126945	0.00229315	0.0744301	0.14814	0.0975194	-0.00718887	0.0305382	0.0493253	0.091504	0.0887268	0.0566666	0.00894275	0.047627	0.0445085	0.0433198	0.0556127	0.00209348	0.0931655	0.0991607	0.0713574	0.0230796	-0.0627829	-0.0126194	0.00804196	-0.026838	-0.0527811	0.00375624	0.0383228
MATN3	-0.114734	-0.0341929	0.00575858	0.055884	0.0392855	0.107682	0.00181981	0.104958	0.0438824	0.0678988	0.0862519	0.0322747	0.00655386	0.039574	0.0788144	0.0482472	0.031939	0.0209002	0.151176	0.0974246	0.0973798	0.0466845	-0.115686	-0.107469	-0.0114196	-0.128494	-0.24369	-0.0487328	0.0382879
PODXL2	-0.18314	-0.0395638	0.0457417	0.103654	0.11465	0.168204	0.0366046	0.0717395	0.114016	0.139564	0.126778	0.0916014	0.0610532	0.117968	0.13747	0.0913621	0.110954	0.109187	0.127036	0.133754	0.145306	0.111641	-0.125753	-0.0577443	-0.0293218	-0.0435049	-0.223969	-0.0274637	0.0382714
NOP56	-0.0320318	0.175419	0.0593251	0.0309602	0.0232277	0.060645	0.116664	0.136079	-0.0116446	0.0727153	0.0743897	0.0974326	0.133941	0.122677	0.1507	0.0898433	0.0699098	0.0400118	0.14191	0.0704183	0.0875823	0.0400397	0.0745176	0.0906929	-0.0209303	0.0828454	0.0585069	-0.1296	0.0382601
SLITRK6	-0.168797	0.169301	0.0665894	0.134266	0.0194013	0.168782	0.169614	0.11241	-0.00613592	0.113625	0.055447	0.0496511	0.0253917	0.15336	-0.114365	-0.122518	-0.0771951	-0.152565	0.0187057	0.0358014	0.10597	-0.000165036	-0.157382	-0.224618	-0.0769024	-0.13666	-0.0274339	-0.098281	0.0382541
DNAJB1	-0.161723	-0.0139618	0.0626028	0.126806	0.0726226	0.108018	0.11122	0.112277	0.037808	0.0553085	0.0322199	0.0829853	0.0655012	0.0907539	-0.00768113	-0.0139788	-0.0282555	0.0282353	0.0573087	0.0404549	0.104039	0.0808919	-0.129691	-0.143066	-0.0152919	-0.142203	-0.166332	-0.00209451	0.038197
RPGR	-0.0195771	0.0113086	0.150338	0.102275	0.108259	0.0739921	0.0429558	0.0440471	0.124711	0.0615185	0.102399	0.101177	0.121168	0.144696	0.070541	0.15325	0.138438	0.132608	0.0239099	0.127155	0.0521158	0.132674	0.0701297	0.0251561	0.146023	0.117003	0.00631241	0.207317	0.0381969
GALNT7	-0.235535	0.0396076	0.14433	0.23127	0.190746	0.201034	0.175689	0.147409	0.112543	0.154578	0.120952	0.144551	0.0765919	0.199201	0.0164576	-0.0556946	0.0227518	-0.0252456	0.0522244	0.125211	0.200687	0.135441	-0.19798	-0.258766	-0.137896	-0.257181	-0.204715	0.0925113	0.0381569
PDZD2	0.0543552	0.0398806	0.0545589	0.0985475	0.149241	0.102707	0.0410228	0.0103238	0.0618933	0.0653337	0.0980276	0.0540595	-0.0263347	0.120608	0.0572091	0.0771134	0.0640131	0.0804587	-0.002645	0.0989102	0.0482325	0.0442258	-0.0264949	-0.0442066	0.0634744	0.0106174	0.00328785	-0.0404331	0.0380746
ARSA	-0.0625013	0.172369	0.0452354	0.0870862	0.0216464	0.0882801	0.0755261	0.108679	0.0431539	0.0993606	0.0144467	0.0577817	0.0841791	0.056111	-0.017299	-0.013861	0.00511368	0.0208416	0.0179877	0.0438974	0.0779	0.111404	-0.0895425	-0.0648818	-0.0366561	-0.122195	-0.147462	0.0303581	0.0380733
SAT1	-0.000807094	0.026387	-0.00311473	0.082081	0.0859622	0.0498637	0.00813311	-0.0104388	0.0408429	0.0404524	0.00600668	0.0572555	0.0633045	-0.0391141	0.0738807	0.0970471	0.128798	0.107445	0.0825661	0.0683954	0.0315583	0.0950436	0.0565588	-0.081559	0.129329	0.0314594	0.0387217	0.011597	0.0379827
NUDT16	-0.139629	0.0519044	0.117607	0.174614	0.170516	0.217664	0.0840237	0.0825159	0.14818	0.19167	0.173664	0.120132	0.0960569	0.189682	0.102345	0.0738672	0.106578	0.0813047	0.124078	0.210112	0.229694	0.16884	-0.126788	-0.0948707	0.0474001	-0.082912	-0.116079	0.0410163	0.0378262
LAMTOR5	0.0564543	-0.0319404	-0.0597948	-0.0314559	0.0794849	-0.011873	-0.119786	-0.159753	0.0462412	-0.039819	0.0200178	0.000539846	0.012509	-0.0496954	0.136776	0.149156	0.18381	0.195327	0.133652	0.0502286	0.0352666	0.11043	0.0526941	0.0975794	0.101103	0.0811736	-0.035791	0.00969058	0.0377963
KLHL41	-0.0185112	0.0809938	0.194669	0.177257	0.18475	0.210145	0.201525	0.120781	0.199538	0.166594	0.180258	0.18289	0.098917	0.225234	0.152737	0.076245	0.108008	0.0924251	0.0741045	0.145287	0.199192	0.125588	-0.0839288	-0.0790773	0.0339567	-0.0648227	-0.0463239	0.129096	0.0377409
PRDX5	-0.160002	-0.0186932	0.106931	0.127575	0.14335	0.16663	0.0444266	0.0517979	0.131097	0.136547	0.183529	0.112924	0.121021	0.163927	0.17902	0.0970319	0.133427	0.102225	0.123603	0.21449	0.21149	0.161748	-0.0871837	-0.0670062	0.0672612	-0.026229	-0.116214	0.010278	0.0377218
MMP1	-0.00499955	-0.0354093	-0.0787845	-0.0215076	0.0142636	-0.0231266	-0.0794561	-0.049886	-0.0490345	-0.0930141	-0.0413688	-0.0244741	0.0213269	-0.0673746	0.0407529	0.0443646	0.0668349	0.0319501	0.053928	0.0515581	-0.029804	0.048609	0.00327904	0.00280196	-0.00145752	-0.0342336	-0.122212	0.0168789	0.0375469
FABP5	-0.0910767	-0.0806335	0.107576	0.141224	0.213344	0.181113	0.0205082	0.00299688	0.174171	0.121661	0.187128	0.129854	0.0913269	0.150911	0.179872	0.132868	0.157826	0.153055	0.13885	0.204422	0.169977	0.161529	-0.118165	-0.0980713	0.0566945	-0.0470489	-0.147827	0.0471383	0.0375058
GABRA4	0.0044059	0.0775579	0.0538361	0.0661163	0.0028215	0.0959053	0.0569557	0.119653	0.0407137	0.0719169	0.00954989	0.0184364	-0.00772962	0.0549263	0.0899104	0.0573536	0.0613562	0.0733163	0.021433	0.0920693	0.070681	0.031135	0.0288292	0.0576837	0.0392347	0.00247353	0.0532044	-0.0206867	0.0372989
LGALS3	-0.0199996	-0.0121803	0.0427997	0.0836482	0.169394	0.0802596	0.0101436	0.0102806	0.073606	0.0203585	0.0788227	0.0681709	-6.87075e-06	0.0730881	0.0584056	0.0870026	0.0700887	0.103614	0.0815839	0.138381	0.0419839	0.0954967	-0.0132129	0.00263096	0.0259433	-0.0215123	-0.084235	0.0550589	0.0372537
SAP18	-0.0358068	0.12242	0.0308404	0.0561462	0.0242581	0.0669728	0.0581323	-0.04845	0.0872617	0.0954003	0.0747068	0.0178017	0.100996	0.0511859	-0.020808	-0.0495702	0.0642681	-0.0441792	0.0419626	0.0106283	0.106618	0.0679947	-0.0949084	-0.130782	-0.0502867	-0.0840474	-0.0657943	0.0140923	0.0371781
BMP4	-0.0434217	0.102614	0.0111556	-0.00178347	0.0193839	0.0372453	0.00693346	-0.0329636	0.0633732	0.102148	0.0779273	0.0180358	0.0360641	0.0808115	0.102364	0.0673444	0.0164425	0.0239493	0.020311	0.0744549	0.0968473	0.0171276	0.0322877	0.0808136	0.0780567	0.126815	0.132513	-0.0784458	0.0367747
FKBPL	-0.206943	-0.0106015	0.0244045	0.135376	0.0611689	0.17503	0.0556707	0.0714822	0.0698514	0.126544	0.0625682	0.0542174	-0.0507526	0.117415	-0.0256872	0.0427585	-0.0100593	0.0550485	0.0611809	0.106061	0.126615	0.0326908	-0.0812706	-0.0852239	0.0284994	-0.0506876	-0.0508159	0.00584246	0.0367546
DKK1	-0.00912648	-0.0996946	-0.00378276	0.0331674	0.0951417	0.0573948	-0.0745527	-0.0276628	0.0913219	-0.017773	0.07386	0.0219053	0.0162888	0.0256914	0.139982	0.201715	0.184459	0.178743	0.0849587	0.162024	0.0573153	0.155	0.0484704	0.0649411	0.104362	0.0686122	-0.174272	0.123576	0.0364572
GTF2IRD1	-0.199175	-0.0447549	0.0957728	0.0709738	-0.0316381	0.0816346	0.105089	0.116922	0.0538821	0.0557262	0.0195937	0.0795671	-0.0379446	0.12336	-0.00934173	0.0568826	-0.00692032	0.0814469	0.00400584	0.0776865	-0.0014699	-0.0214348	0.015994	-0.0069395	0.024578	0.0621588	0.105784	-0.0275172	0.0364159
CTLA4	-0.18515	-0.0254094	0.0258456	0.0440524	0.0458587	0.0429025	0.043011	0.00424619	0.0188119	0.0678915	0.0602051	-0.00741193	0.0351961	0.0304546	0.00125356	-0.0528511	-0.0244471	-0.0671636	-0.0153804	0.0678322	0.0837917	0.0727801	0.0272556	-0.0364558	-0.0336464	-0.0647156	-0.00198142	-0.00697876	0.0361582
NEDD4L	-0.102623	0.0176227	0.0825598	0.192166	0.109218	0.168773	0.106389	0.0978736	0.0477027	0.142471	0.0922446	0.083532	0.0891021	0.0642804	0.0751894	0.0654969	0.0929555	0.090614	0.153384	0.0916207	0.140167	0.116918	-0.0978543	-0.106896	0.0852755	-0.0677583	-0.128152	-0.00702976	0.0361324
FRMD4B	0.0637261	0.12209	-0.0356032	-0.0216875	-0.045351	0.00297092	0.0182509	-0.102454	-0.0321407	0.063902	-0.0420478	0.0195491	0.11563	-0.0156192	0.0199806	-0.0016282	0.0383426	-0.00552647	0.105079	-0.0304312	0.0593646	0.0488616	-0.0166999	-0.00184738	0.0249765	0.053867	-0.0125207	-0.101038	0.0360897
NINJ1	-0.014331	-0.0305913	0.0966311	0.134785	0.0977321	0.169633	0.107262	0.0976822	0.121154	0.158833	0.100302	0.131992	0.134992	0.132771	0.0395343	0.0161027	0.121554	0.0965812	0.120338	0.134751	0.158204	0.110088	0.001015	0.0212133	0.011527	0.0145612	-0.033535	-0.0848286	0.0360721
CEP350	0.0741948	0.0582718	-0.0203537	0.0174185	0.0618466	-0.0279861	0.0228148	-0.0361124	-0.0197464	-0.011824	-0.00603676	0.042366	0.0547754	-0.0531291	0.0302632	0.0110022	0.0285832	0.0270567	-0.0287785	-0.0196497	-0.0948409	0.0425151	0.0757942	0.103272	0.0236023	0.10497	0.174301	-0.0625603	0.0360562
CELSR2	-0.109889	0.113376	0.0797112	0.13049	0.140309	0.127146	0.121205	0.133336	0.0986895	0.0936171	0.134178	0.123805	0.0950796	0.141011	0.122302	0.0654376	0.108583	0.0915099	0.160142	0.0987784	0.148922	0.11356	-0.137976	-0.14929	-0.0438285	-0.186787	-0.286586	0.00411494	0.0359462
TGOLN2	-0.130318	0.0096243	0.0509598	0.108417	0.128772	0.0833002	0.0915342	0.156828	0.0341661	0.051826	0.0235426	0.125268	0.0446005	0.0646845	0.024324	0.0289881	0.0358861	0.0194172	0.105802	0.0717121	0.0664862	0.0738019	-0.0907959	-0.148472	-0.0646145	-0.171911	-0.217629	0.0302245	0.0358507
SIL1	0.114432	-0.0468024	0.0461924	0.043361	0.137666	0.0380753	-0.0643131	-0.104884	0.102021	0.019879	0.0862587	0.0369556	0.060284	0.0147172	0.189529	0.177002	0.172025	0.199125	0.0817262	0.141181	-0.0215783	0.0946602	0.114041	0.157155	0.141067	0.157338	0.018312	0.00810051	0.0356439
IL36G	0.012006	0.0938142	-0.00329261	0.0609502	0.110442	0.0323074	0.0450105	0.0487918	0.00827034	-0.0512343	0.0203996	0.0914526	-0.0262821	-0.0336135	0.119072	0.0730374	0.104115	0.0597461	0.10282	0.102909	-0.0688432	-0.0107328	0.0533257	0.0233295	-0.0163146	-0.0491155	-0.0544201	0.0637092	0.0355777
MAP2K6	-0.216424	0.0210375	0.0622424	0.103259	0.0641296	0.134003	0.0873667	0.180997	0.0773073	0.111346	0.141473	0.072432	0.0424136	0.132968	0.0740154	0.0188262	0.0426688	0.0449826	0.112605	0.108707	0.202026	0.102936	-0.0993167	-0.067867	0.00753783	-0.113117	-0.135782	-0.0715064	0.035375
PPP2R5A	-0.048818	0.00212186	-0.0376465	-0.039749	0.00567418	-0.0275186	-0.0994544	-0.0591769	-0.00298398	-0.0744482	0.0150315	-0.0387971	0.00318526	-0.039827	-0.0580759	-0.0221902	0.010991	0.00264066	0.0282278	0.0318379	0.0521739	0.0928946	-0.0238714	-0.0164326	0.0702021	-0.0477155	-0.0152578	-0.03156	0.0353537
IDUA	-0.211252	0.0353824	0.138939	0.228427	0.179745	0.218255	0.154181	0.107847	0.190603	0.151385	0.202944	0.140204	0.0885135	0.237953	0.175242	0.138467	0.0972149	0.0973253	0.109282	0.150574	0.200518	0.177765	-0.178448	-0.26635	-0.0391637	-0.133371	-0.174697	0.0740514	0.0353164
AMDHD2	-0.0671271	-0.0206873	0.0368888	0.119217	0.0384108	0.115267	0.0197109	0.0981543	0.0495615	0.0812031	-0.00703498	0.0717155	0.0221812	0.10262	0.0653344	0.0749905	0.0198818	0.0806644	0.0419329	0.0547515	0.0249292	0.0502315	-0.0311911	-0.0401788	0.0234509	0.0442146	0.00858498	-0.18278	0.0352986
EVPL	0.00568555	0.00323874	-0.0185674	-0.0291578	0.0728581	-0.041931	-0.115054	-0.0271833	0.0585639	-0.0636809	0.0467995	-0.0174047	-0.0253967	-0.0115351	0.0253838	0.103596	0.0898651	0.0729897	0.0781337	0.125875	-0.0429931	0.0673816	0.0208409	0.0826015	0.0368697	0.032684	-0.0703065	0.0944165	0.035187
SPARCL1	-0.168091	0.0712431	0.0309187	0.0909685	0.0786955	0.0780145	0.107917	0.180176	0.0139393	0.0531197	0.0669787	0.0981958	0.0281719	0.120584	0.0113382	-0.0422985	-0.01465	-0.0459882	0.0849516	0.0197617	0.115774	0.0113679	-0.206633	-0.226612	-0.145803	-0.262218	-0.268667	-0.0506272	0.0351111
HRC	-0.20893	-0.00617554	0.123371	0.194714	0.146254	0.236988	0.15997	0.136774	0.117706	0.238952	0.13367	0.148868	0.085941	0.210914	0.0457437	-0.00116908	0.07321	0.0563242	0.0998983	0.12524	0.207003	0.121571	-0.128073	-0.0947248	-0.0177232	-0.0768939	-0.0673379	0.0256746	0.0350785
SERPINB5	0.16342	0.0858669	-0.0272843	-0.0360576	0.0356481	-0.0323927	-0.0535923	-0.102638	-0.0530301	-0.0281069	-0.0306638	-0.00747441	0.0666624	-0.108698	0.0397118	0.101619	0.149354	0.0957321	0.101438	0.0256935	-0.0667884	0.0479803	0.217338	0.258396	0.212998	0.143835	0.100156	-0.0524201	0.0349652
PLA2G1B	-0.0329962	0.000743756	0.0292522	0.0756354	0.140885	0.135967	0.0225179	0.0360761	0.106878	0.116743	0.172727	0.0770335	0.066703	0.133963	0.167942	0.115906	0.0669306	0.0855099	0.0642982	0.086074	0.14719	0.0653134	-0.141957	-0.0373885	-0.0686397	0.0163394	-0.129667	0.00252379	0.0348151
OTOA	-0.0612079	0.0902843	0.0573167	0.049576	0.0936712	0.0747455	0.039742	0.0489034	0.0572818	0.0234101	0.081724	0.0771133	-0.0470416	0.0906639	0.133763	0.17088	0.0552183	0.0885313	0.054631	0.0763335	0.0365735	0.0316771	0.0289445	-0.00422382	0.118795	0.0685777	0.0883626	0.0566074	0.0348004
DDX1	-0.0155094	0.0321128	0.0105133	0.118038	0.131459	0.0529837	-0.0249981	-0.0624777	0.0664045	0.0150637	0.0357908	0.0361584	-0.0171369	-0.0254371	0.073761	0.0647222	0.0686601	0.0770965	0.109341	0.111341	0.00116262	0.0740248	-0.0196927	-0.117767	0.0705298	0.0217162	0.030001	-0.0246624	0.0347419
IL31	0.110761	-0.0379511	-0.107547	-0.115953	-0.0587365	-0.0786089	-0.0947348	-0.0976595	-0.0245807	-0.0531202	-0.0333855	-0.0400461	0.0576121	-0.145864	0.0908252	0.0809949	0.0621885	0.0639706	0.0482085	-0.10041	-0.0449356	-0.0334719	0.095372	0.195098	0.0337717	0.130733	0.047324	0.00754869	0.0346931
CFHR2	0.110286	0.123194	-0.0122162	-0.0536245	-0.030112	-0.0838225	-0.0895325	-0.0152672	-0.0245368	-0.0626337	-0.0353339	0.0238292	0.0829024	-0.0105929	0.0160767	0.00303682	0.069385	-0.0356377	0.0866907	0.0582481	-0.0233436	0.0150211	-0.0525369	-0.0657587	-0.0861687	-0.0839559	-0.107548	-0.0582866	0.0344828
MAP2	-0.0195457	-0.110749	0.025582	0.0805303	0.138467	0.0834438	-0.0324395	-0.0490315	0.114321	0.0717727	0.090512	0.0238544	0.0365682	0.0486547	0.0752193	0.127815	0.10664	0.109404	0.0161382	0.142986	0.0596311	0.121276	0.0809345	0.0487006	0.119145	0.13594	0.115604	0.033888	0.034422
SIGLEC8	-0.0115609	-0.052346	0.00503125	0.102547	0.136634	0.108918	-0.0203995	0.077373	0.0773047	0.0722183	0.0674401	0.090163	0.0411434	0.0475387	0.0808052	0.141712	0.126907	0.146216	0.126005	0.126239	0.0699227	0.112872	-0.000750864	0.0558583	0.0497199	0.0323748	-0.0714248	0.0848762	0.0344017
DDC	-0.192437	0.149997	0.114772	0.149529	0.160158	0.166714	0.136131	0.112837	0.148996	0.132779	0.151155	0.12991	0.0778023	0.193985	0.0621177	0.0309838	0.0501237	0.0722039	0.119597	0.14148	0.191951	0.126493	-0.0995342	-0.0760234	0.0625461	-0.0795827	-0.0489267	-0.0354155	0.0343713
CCL28	-0.169063	0.136857	0.0609058	0.0847007	0.0213184	0.106814	0.0842188	0.0727134	0.0672885	0.0378908	0.0231503	0.0458704	0.0151177	0.136983	-0.0580155	-0.0633584	-0.0853238	-0.063579	-0.116998	0.00847684	0.0722447	0.0523451	-0.167139	-0.317616	-0.113615	-0.123467	-0.0904544	0.00510056	0.0343052
UBE2L6	-0.0368509	0.0183869	0.0861475	0.151184	0.200928	0.184662	0.0622117	0.0173537	0.154928	0.152192	0.175374	0.131232	0.127194	0.137512	0.136884	0.113397	0.139374	0.103263	0.146201	0.149129	0.169481	0.17634	-0.174335	-0.126951	-0.023965	-0.0697714	-0.166136	0.0755444	0.0340918
CXCL1	0.127768	0.0171481	-0.0223346	0.0137906	0.0325786	0.0765025	-0.0607486	-0.0556862	0.039077	0.00933296	0.0431519	-0.00852458	0.0421184	-0.0130585	0.0169151	0.0277079	0.0757725	0.0325521	0.0427169	0.0188016	0.0404687	0.0612397	0.000473444	0.104709	0.0326375	0.0419042	-0.0461744	-0.0696217	0.0340117
MYBPC1	0.0385069	-0.012799	0.0699836	0.0590618	0.0988533	0.104981	0.0531636	0.0551358	0.0897686	0.0971034	0.0678966	0.0996942	0.0189819	0.0592463	0.0517549	0.00561182	0.0823194	0.0546176	0.0904246	0.12155	0.0926286	0.073165	0.0693855	0.13736	0.00318199	0.00712752	0.00884237	0.0581605	0.0338635
F12	-0.111254	0.0561296	0.129017	0.144989	0.15908	0.177958	0.11745	0.0639762	0.121728	0.0864731	0.0864803	0.10581	0.0440103	0.155033	0.0730798	0.0974218	0.0418284	0.0740354	-0.0587863	0.112825	0.0397311	0.0711667	-0.0575077	-0.183266	0.00442012	0.0279848	0.0595534	0.016913	0.0337402
AGT	0.134836	0.00926293	-0.0207209	-0.044455	-0.00449097	-0.0147999	-0.0471631	-0.0304332	0.0149011	0.0330713	0.0435335	-0.0047083	0.0379072	-0.019859	0.182253	0.156264	0.10409	0.143697	0.060045	0.0397639	-0.0121921	-0.0160061	0.108113	0.234908	0.13944	0.236691	0.13384	-0.0979457	0.0337014
TPK1	-0.117596	-0.00353564	0.105897	0.186006	0.239499	0.206092	0.107335	0.0525323	0.177491	0.131711	0.175938	0.139368	0.0552878	0.183326	0.126143	0.100138	0.105014	0.130377	0.118066	0.171099	0.154586	0.139303	-0.0995238	-0.0935699	0.0478451	-0.0308065	-0.0756569	0.0488383	0.0336813
PTPRH	0.0394042	-0.00184448	0.0445778	0.116359	0.0916954	0.123675	0.011135	0.0585523	0.105535	0.0916911	0.0665931	0.0763686	0.144291	0.12377	0.0801712	0.164647	0.1323	0.114829	0.0736584	0.13509	0.109328	0.145383	-0.04449	0.00352428	0.0494367	0.0581169	-0.0465733	0.0976875	0.0336485
CDH1	-0.0966567	0.0358547	0.117088	0.209663	0.202901	0.193329	0.139536	0.152959	0.149312	0.0989869	0.103356	0.176035	0.0952391	0.219346	0.088872	0.103391	0.0889141	0.121813	0.103354	0.17375	0.112857	0.0978535	-0.131144	-0.133767	-0.0280865	-0.118375	-0.186104	-0.0159411	0.0335892
GAMT	-0.0536688	0.0576892	0.0524547	-0.00927048	0.00896914	0.0426738	0.0454823	0.034528	0.0814551	0.165395	0.107662	0.0553662	0.0747777	0.0481957	0.0480599	0.0157687	0.0624081	-0.000861033	0.0804496	0.0600705	0.158671	0.0698398	-0.0647527	0.0475908	-0.0664292	0.00308647	-0.0546233	0.0469095	0.0334694
DKKL1	-0.100864	0.0411104	0.00228647	-0.00227051	0.00768588	0.0320328	0.0452543	0.0214179	0.0724318	0.0575852	0.0762735	0.0330013	0.0490175	0.0345703	0.0345757	-0.0605244	0.0391634	-0.0405642	0.0587141	0.0190611	0.104343	0.0453406	-0.140521	-0.114398	-0.0678524	-0.161907	-0.21281	0.0749329	0.0334338
SLC44A4	-0.042758	0.0884191	0.0739583	-0.0261678	-0.0789992	0.0377234	0.105563	0.098038	0.0115644	0.124737	0.028595	0.0614564	0.100646	0.0496333	-0.0471098	-0.130317	-0.0680245	-0.100452	0.0172275	-0.0173062	0.0498878	-0.0346361	-0.105132	0.0537313	-0.107864	-0.0580224	0.00752858	0.0255243	0.0333448
PDCD5	-0.0955157	-0.0746841	0.071215	0.0939971	0.137716	0.136567	0.00345806	0.012855	0.129495	0.0973806	0.116368	0.0726459	0.0694894	0.120495	0.15996	0.149871	0.124231	0.168957	0.100932	0.177976	0.138112	0.149156	-0.0718701	-0.00877167	0.0942951	0.00660599	-0.148791	0.0478411	0.0333186
CCN2	-0.00551543	-0.0548245	0.00766708	0.0655262	0.179397	0.114595	-0.0530946	-0.0061535	0.106295	0.0546278	0.114386	0.0496946	-0.00516134	0.0496015	0.118719	0.144628	0.13232	0.103371	0.0937813	0.149943	0.0932542	0.112451	-0.0225252	0.0284044	0.0939194	0.0290404	-0.104127	0.126437	0.0332858
SAG	-0.0128958	0.00397874	-0.0483392	-0.0356488	-0.0138774	-0.0501128	-0.0242202	-0.024126	5.17851e-05	-0.00602259	-0.0426827	0.00847029	0.0254476	-0.0667496	-0.0380748	-0.00330584	0.0293576	-0.0459674	0.0229108	0.00886976	-0.0341369	0.0366365	0.0618925	0.0479194	-0.089597	-0.0360512	-0.0359136	0.0223239	0.0331266
FADD	-0.18191	-0.0195559	0.0274885	0.105487	0.0668847	0.127469	-0.0157941	-0.0150508	0.0402371	0.0424754	0.0480676	0.0494861	-0.00637994	0.0942459	0.0306276	-0.00393736	0.0257461	0.00217239	0.0202123	0.11942	0.113644	0.102749	-0.111841	-0.13464	-0.0230118	-0.133187	-0.172034	-0.020203	0.0331195
AKR1B10	-0.092167	0.0721475	0.0349669	0.0400253	0.0785902	0.0812639	0.0323971	0.00573438	0.0784968	0.0731733	0.105686	0.0606038	0.0153298	0.0688841	0.0914655	0.105189	0.0665927	0.0864298	0.167074	0.0981789	0.103032	0.0878497	-0.0261693	-0.0299085	0.0948778	-0.0145264	-0.135526	-0.05496	0.033004
APOF	-0.0140922	0.0960279	-0.0326715	-0.000770832	0.062465	-0.0264633	-0.0160139	0.0381001	-0.00580084	-0.0104994	0.0568615	0.00112465	-0.0279087	0.00358082	0.0896858	0.0670419	0.0474138	0.0520018	0.0904708	0.0176578	0.00415336	0.00167213	-0.0777127	-0.0703989	0.00118843	-0.122256	-0.210671	-0.0628661	0.0327892
PDXDC1	0.141902	-0.0364651	0.0186041	-0.00878466	0.0377732	0.00540428	-0.0785763	-0.146817	0.0454664	-0.0622347	-0.0102439	-0.0423816	-0.0441501	0.0418178	0.0164636	0.0800486	0.0772265	0.116496	-0.0900148	0.00435084	-0.0680031	0.034055	0.0957184	0.0437417	0.136664	0.13848	0.0918222	0.0779621	0.0327549
PLIN3	-0.0410113	-0.0186395	0.0842634	0.144735	0.177623	0.197072	0.0669115	0.0745804	0.129994	0.15115	0.14146	0.127308	0.042916	0.142585	0.109109	0.0712372	0.112081	0.0943149	0.103579	0.200436	0.145519	0.103666	-0.0720487	-0.0295039	0.0259515	-0.0309274	-0.0883615	0.0317006	0.0326803
HSPA1A	-0.110767	-0.00458315	0.0393339	0.0971487	0.159798	0.121371	-0.00086436	-0.0305282	0.0885907	0.0602032	0.0984029	0.0409531	0.0243703	0.0598508	0.044573	0.0554696	0.0739963	0.0901913	0.115604	0.162245	0.113511	0.139364	0.0116931	0.0461121	0.0978381	-0.022041	-0.0742261	0.0245059	0.0324875
ATP6V1F	-0.192511	-0.0217258	0.0490049	0.150629	0.104482	0.155457	0.0348387	0.0444647	0.124735	0.115254	0.113012	0.0721769	-0.00553289	0.123614	0.0547965	4.74046e-05	-0.0152336	-0.0102027	0.0846797	0.0942147	0.162237	0.0764872	-0.16138	-0.199199	-0.105095	-0.148614	-0.214497	0.0689217	0.0324166
ACOT13	-0.149678	0.067797	0.0814191	0.0785596	0.0720427	0.134368	0.0175842	0.0248952	0.111256	0.124252	0.131704	0.0670431	0.105061	0.0990692	0.0770216	0.0941744	0.151991	0.112711	0.139712	0.176588	0.194256	0.18045	-0.0257778	-0.0450204	0.128597	-0.0066287	-0.0309501	0.0558278	0.0323877
MUC16	0.0117777	0.0726867	-0.0405114	-0.0531057	-0.0737814	0.0205039	-0.00282028	0.0626203	-0.0305082	0.0406713	-0.0208822	-0.0489258	0.00187725	-0.0704622	-0.0624745	-0.048143	-0.0095643	-0.0480302	0.0753184	-0.0174692	0.053287	-0.0277898	-0.0489748	-0.0300745	0.0150466	-0.0891923	-0.0912689	-0.0582857	0.0323085
HNRNPUL1	-0.0489843	-0.0569193	0.0242632	0.0715219	0.110598	0.0978789	-0.0124388	-0.0109728	0.0513736	0.0818225	0.0406686	0.00304233	0.0103977	0.048788	-0.00547743	-0.00430262	0.0314114	0.025355	0.0304407	0.126445	0.100425	0.0914569	-0.0799981	-0.0279055	0.0217231	-0.0464446	-0.0653934	0.0668212	0.0322709
TARM1	0.0628649	0.16403	0.0950548	0.144986	0.128828	0.192475	0.127195	0.107206	0.127371	0.163886	0.140833	0.0936866	0.0918152	0.149569	0.127185	0.0890069	0.0521843	0.0545991	0.0531396	0.105678	0.140141	0.0387278	-0.0923249	-0.0393031	-0.0317241	0.00831501	-0.00211751	-0.0161963	0.0321905
DTX3	-0.165619	-0.076855	0.10504	0.120286	0.15054	0.1645	0.0904016	0.0601166	0.136455	0.142649	0.144558	0.105619	0.0671827	0.185307	0.140295	0.0719852	0.0993773	0.0546349	0.0948765	0.179547	0.178057	0.0974017	-0.132785	-0.12638	-0.0271704	-0.131033	-0.236693	0.0572125	0.0321576
FGFBP3	-0.0883773	-0.0128689	0.0658978	0.149878	0.155655	0.163416	0.0514029	0.0686371	0.106936	0.0902838	0.0937875	0.104624	0.0710535	0.108869	0.063584	0.0396238	0.0898616	0.0840733	0.109315	0.103108	0.107023	0.104937	-0.0868586	-0.127144	-0.0394478	-0.0911961	-0.114907	-0.036051	0.0321127
RIPK4	-0.0701585	-0.0725751	0.0646202	-0.0420472	-0.0862107	-0.0318338	-0.0324445	0.043423	-0.0174257	-0.00490077	-0.0139804	-0.018101	-0.019943	0.108944	0.0505338	0.063101	0.0415279	0.0364294	-0.0413685	0.123676	0.0335628	0.0198744	-0.00466119	-0.0880215	0.012761	-0.0888276	-0.105853	0.112449	0.031921
IL22RA1	-0.136121	0.0677717	0.126337	0.182037	0.110392	0.235164	0.154525	0.14857	0.186266	0.240242	0.222156	0.168373	0.178203	0.25419	0.20781	0.168632	0.172278	0.140895	0.239287	0.156667	0.26048	0.126696	-0.164617	-0.072968	0.0627105	-0.0591974	-0.193935	0.0103064	0.031902
PON1	-0.0490709	0.107004	0.0320197	0.0446311	0.0496755	0.0379736	0.0837347	0.120774	0.00355169	0.0428963	0.0601924	0.0155015	-0.0160107	0.102228	-0.0245009	-0.00868723	-0.0319055	-0.0477347	-0.0153151	0.0390294	0.0520569	0.0193204	-0.0807206	-0.101845	-0.101517	-0.134397	-0.108302	0.0356663	0.0317971
FXYD5	-0.150534	-0.00440372	0.0646975	0.0630454	0.0562139	0.0925016	-0.0113224	-0.0170738	0.126294	0.0371395	0.0703712	0.0718269	0.0335885	0.115834	0.0663993	0.0928154	0.0796877	0.0885565	0.075203	0.122138	0.119089	0.106881	-0.114124	-0.136092	0.057293	-0.0353467	-0.10173	0.0923128	0.031729
ZBP1	-0.122362	0.0851555	0.0963147	0.133672	0.0800689	0.144943	0.0760371	0.0574683	0.0922774	0.0950257	0.100114	0.109816	0.09963	0.125007	0.0231059	-0.00370917	0.0360606	-0.00748741	0.0851143	0.105725	0.155631	0.120014	-0.134321	-0.0903263	-0.024447	-0.123531	-0.148277	-0.00210319	0.0316577
GNPDA2	-0.148114	0.0943136	0.0784424	0.126721	0.0819055	0.174674	0.102396	0.0442908	0.12638	0.199818	0.15925	0.0662578	0.0783699	0.159394	0.135016	0.0427755	0.0478098	0.0501604	0.0935867	0.0835004	0.192908	0.0785483	-0.178215	-0.0829672	-0.0302755	-0.0514742	-0.0679208	-0.0805416	0.0316048
MET	-0.0294821	0.096975	0.0314865	0.0838398	0.130636	0.0758371	0.0387405	0.131147	0.0693908	0.0635068	0.127653	0.108916	0.0530529	0.114789	0.143209	0.132018	0.106793	0.0993517	0.200271	0.110392	0.100912	0.0786576	-0.129916	-0.0985995	-0.0359912	-0.0986124	-0.181325	-0.0212961	0.031151
BID	0.0147817	0.0258249	0.104967	0.0995851	0.116468	0.135839	0.00904126	-0.0594729	0.104071	0.107961	0.136483	0.0832392	0.077471	0.139811	0.154884	0.145081	0.130875	0.129046	0.0491575	0.174383	0.109908	0.0926843	0.0422508	0.0616471	0.157762	0.170252	0.136162	-0.0265235	0.0308376
CD4	0.122582	0.0247863	0.0140019	0.0393077	0.100275	0.0538481	-0.0181614	-0.00790024	0.0548633	0.0329686	0.0745673	0.0719108	0.0831073	0.0667845	0.179184	0.162444	0.134718	0.149551	0.0888397	0.11219	0.0286916	0.0498624	0.0232607	0.161855	0.0647466	0.113252	3.86707e-05	0.0129259	0.0307973
TANK	0.126995	0.151804	0.118806	0.155751	0.0923361	0.13372	0.146043	0.131104	0.0963757	0.233667	0.144213	0.122024	0.242168	0.15469	0.0420879	0.0121374	0.0881348	0.0475398	0.129791	0.145691	0.182007	0.113932	-0.00153421	0.101759	0.0284705	0.0246722	0.0272858	-0.00901402	0.0307719
PKD2	-0.0485364	-0.0113241	0.021452	0.0784033	0.100578	0.14162	0.0121157	0.0099242	0.0600264	0.119339	0.104131	0.047702	0.0491209	0.0629206	0.0422198	0.0434541	0.0965578	0.066904	0.155183	0.152353	0.148813	0.126578	-0.0637524	-0.0398205	0.0573083	-0.0105342	-0.0414348	-0.00400992	0.0307138
LRRN1	-0.166493	0.141794	0.176012	0.200088	0.129128	0.181732	0.204641	0.16366	0.111419	0.161496	0.139722	0.13588	0.045425	0.279188	0.075378	0.0497725	0.034484	0.0147737	0.0185927	0.145892	0.164176	0.0863972	-0.0685059	-0.111245	-0.0225678	-0.034913	0.00522316	0.0809189	0.0306362
EFNB2	0.0515975	0.123614	0.0673068	0.111373	0.165015	0.12396	0.0729453	0.0887576	0.0923123	0.105014	0.0962891	0.103761	0.0404289	0.0766115	0.0623705	0.0965913	0.124563	0.104065	0.130022	0.151228	0.101741	0.0818537	0.0328601	0.0643981	0.12336	0.0558516	0.0450135	0.100414	0.0304351
VSIG10	-0.191174	0.0613463	0.119484	0.161599	0.1926	0.203276	0.147412	0.184419	0.0994101	0.12423	0.176315	0.161119	0.0573577	0.259882	0.173157	0.123723	0.0314456	0.0583273	0.103748	0.143334	0.182462	0.0435985	-0.138691	-0.202365	-0.0131671	-0.0767367	-0.0503135	-0.0397984	0.0303865
SLK	0.218814	-0.0711579	-0.0550926	-0.060752	0.0356352	-0.0829435	-0.162091	-0.149993	-0.00205401	-0.131159	-0.0640193	-0.0507777	-0.0475796	-0.0961751	0.0424204	0.0891411	0.129163	0.117446	-0.0135497	0.0391201	-0.08437	0.0370083	0.0470211	0.154348	0.0761122	0.088555	-0.000774225	0.10225	0.0301541
RYR1	-0.066224	0.113962	0.0579644	0.128259	0.0587811	0.140168	0.145609	0.0914968	0.0773914	0.129267	0.10186	0.0394274	0.159514	0.102382	0.0669403	-0.0123644	0.0421395	-0.0195179	0.10121	0.0508374	0.149689	0.0432589	-0.10473	-0.0350477	-0.0141183	-0.0766958	-0.0836112	0.0129359	0.0301474
CST5	-0.104538	0.0691152	0.163416	0.157384	0.132826	0.184278	0.169987	0.145827	0.104303	0.171446	0.133965	0.12657	0.0599411	0.300997	0.0695018	0.0235929	0.00656724	-0.0222621	-0.0402103	0.130609	0.148276	0.031106	-0.192274	-0.292644	-0.110061	-0.0570294	0.00281975	0.136524	0.0299902
HCLS1	-0.150858	-0.00262995	0.0550917	0.121062	0.0810793	0.14984	0.0487985	0.0512937	0.0975268	0.0922586	0.118711	0.10046	0.110312	0.137865	0.0644125	0.00853295	0.071441	0.0282942	0.114514	0.123123	0.202309	0.133824	-0.180616	-0.164181	-0.0119061	-0.162596	-0.251318	0.00917199	0.0299656
ILKAP	-0.017365	-0.0731603	0.120699	0.12859	0.194301	0.181649	-0.00407258	0.0019064	0.23576	0.117634	0.211	0.109195	0.0316728	0.130319	0.0839601	0.142812	0.144953	0.168133	0.0390264	0.163108	0.136294	0.191857	-0.0364557	-0.0469722	0.135213	0.0456069	-0.0110232	0.124105	0.0299081
IFNAR1	0.0212025	-0.0300192	0.0738138	0.151813	0.138377	0.151165	0.110348	0.191931	0.0706805	0.0979665	0.0861812	0.150264	0.127176	0.121968	0.122305	0.165965	0.142171	0.188111	0.134799	0.112726	0.0991325	0.111009	-0.00778335	0.011762	0.0734513	0.0926018	0.0520315	-0.0470948	0.0296969
CHP1	-0.0326993	0.0489837	0.0195183	0.0225961	0.0164164	-0.013066	0.057636	0.0529975	-0.0841537	0.026518	-0.0526027	0.0685651	0.0823511	-0.0311913	-0.00618908	0.0157156	0.00837523	0.0606089	0.0517814	0.00727773	-0.026939	0.0156967	0.185278	0.135096	0.162182	0.242197	0.306605	-0.038823	0.0295568
FHIT	-0.147179	-0.0781165	0.0580986	0.0663686	0.0347733	0.0774946	0.0125894	0.0649209	0.0631465	0.0569484	0.0665401	0.0453198	0.0137494	0.0815077	0.0997685	0.139621	0.0817402	0.12207	0.0790283	0.154564	0.0904732	0.106949	-0.0285684	-0.0371685	0.0799338	0.0604663	-0.036807	0.0835359	0.0292493
ACTN2	-0.00644383	0.0266251	0.0619401	0.0614606	0.0769996	0.0985287	0.0684082	0.060346	0.0641196	0.0664846	0.0316288	0.100376	0.011689	0.0691256	-0.0242644	-0.0438168	0.0370665	-0.00372675	0.0643177	0.107873	0.0829065	0.0547579	0.0430856	0.0435895	-0.0192913	-0.0448175	-0.0113322	0.0527425	0.0292343
ANP32C	0.0112348	0.181197	0.0266437	-0.0229097	-0.120079	0.014875	0.0795593	0.012351	0.00345233	0.109095	-0.00987074	0.0651745	0.16088	-0.00258152	0.0099727	-0.0698503	-0.0332543	-0.0576947	0.0304193	-0.092138	0.0622923	-0.0280731	-0.0498381	-0.00319541	-0.11896	-0.0160531	-0.0352995	-0.122007	0.0290478
RASSF2	-0.098403	-0.0619541	0.0568151	0.108507	0.0179925	0.125005	0.0472	0.0104526	0.075319	0.00812486	0.0742738	0.0389234	0.0641967	0.0683314	0.00641323	0.00519807	0.0381801	0.0186025	0.0232596	0.0934574	0.131202	0.123651	-0.0666975	-0.0856558	0.0188643	-0.0895622	-0.106626	0.0281809	0.0287732
PMVK	-0.226449	0.12354	0.0940876	0.159562	0.140901	0.172676	0.113636	0.154435	0.149289	0.140937	0.188314	0.121627	0.0722553	0.202662	0.111329	0.0979591	0.113836	0.0997743	0.0646609	0.121519	0.22477	0.112241	-0.215621	-0.202266	0.0254929	-0.123586	-0.204362	-0.024301	0.0286826
SNU13	-0.0897117	0.0106507	0.0737245	0.0764583	0.168279	0.087104	0.00664959	-0.0617168	0.187515	0.0795699	0.181761	0.0823138	0.0288973	0.04238	0.12212	0.070739	0.123665	0.0947114	0.093773	0.153788	0.0910995	0.155433	-0.0576319	-0.124037	0.0354115	-0.00651145	0.00517998	0.0135514	0.0286803
NT5C1A	0.0295911	-0.0935058	-0.0152534	0.0349143	0.0822567	0.0545355	-0.0365773	-0.00973647	0.0335005	0.0347377	0.0103036	0.0489266	0.0390187	-0.0213116	0.0271035	0.0406601	0.0971984	0.0804904	0.0990182	0.0880575	0.0291037	0.0710565	0.00437366	0.0319488	0.0674345	0.00128184	-0.0558574	0.0532847	0.0285388
RELB	-0.0130407	-0.0793539	-0.0888654	-0.0212342	-0.0385284	-0.00573969	0.0189818	-0.0509159	-0.0596075	-0.0823621	-0.0417038	-0.0162316	-0.0579141	-0.10789	-0.0968019	-0.12166	-0.072892	-0.103838	0.00848416	-0.070359	-0.0628713	-0.0280581	-0.0611922	-0.085766	-0.0970361	-0.104178	-0.0903945	-0.0540253	0.0285069
SDCCAG8	-0.102136	-0.0638757	-0.0309083	0.0331577	0.11753	0.0621252	-0.074555	-0.0924544	0.0356954	-0.011949	0.0301043	-0.0308373	-0.0621276	-0.0160181	-0.0126918	-0.00989841	-0.0161022	-0.00146979	-0.027203	0.0929039	0.0229607	0.0718849	-0.0408558	-0.0450037	0.0167513	-0.0361241	-0.00070109	0.0189491	0.028457
CLEC1A	-0.0248305	0.0211777	0.134795	0.216544	0.252466	0.189028	0.152593	0.143893	0.123762	0.123927	0.128938	0.168066	0.116868	0.198408	0.135703	0.107458	0.144333	0.1424	0.0835172	0.146164	0.069584	0.111543	-0.104544	-0.126299	-0.0275694	-0.0656183	-0.0987386	0.0466217	0.0284014
CST6	-0.0750371	0.228543	0.106553	0.139604	0.130487	0.111408	0.112564	0.129732	0.104536	0.110277	0.147808	0.114123	0.107261	0.148492	0.138705	0.122803	0.138943	0.105952	0.13009	0.119969	0.108005	0.116456	-0.139342	-0.11588	-0.0135795	-0.135188	-0.189371	0.048678	0.0282593
FN1	-0.0638717	0.0179014	0.0421059	0.0592089	-0.00178401	0.0321238	0.0528497	0.129962	0.0421093	0.0240685	0.0342581	0.0513597	0.0258732	0.0944909	-0.0103669	0.0199454	0.00797158	0.0260384	-0.039421	-0.0277622	0.0536655	0.0332807	-0.082052	-0.156316	-0.0282686	-0.115864	-0.159993	0.037794	0.0282541
BAMBI	0.0699995	0.0864858	0.122299	0.0977595	0.140486	0.147672	0.0982844	0.105093	0.108895	0.176539	0.0855712	0.153488	0.136513	0.124407	0.084985	0.0663252	0.0882578	0.102126	0.0776137	0.145533	0.133536	0.0908661	0.0571197	0.0715134	0.108946	0.110946	0.0990191	0.0238357	0.0281843
HGS	-0.163514	-0.0801652	0.00259533	0.0664681	0.0353843	0.126998	0.0231644	0.0358226	0.0400896	0.103383	0.077477	0.0278515	0.016408	0.107405	0.07376	0.0432806	0.0105275	0.0464562	0.0391793	0.0739482	0.155235	0.0694861	-0.0881721	0.0574729	0.00596023	-0.0885793	-0.193063	0.0551749	0.0281619
KLK10	-0.00661803	0.0921086	0.117661	0.151576	0.185797	0.129884	0.10126	0.124932	0.0904441	0.0887914	0.128094	0.150412	0.107388	0.185825	0.0924603	0.100857	0.0972078	0.140776	0.155663	0.126677	0.106225	0.0843123	-0.0675543	-0.00855849	0.087019	-0.0744247	-0.114553	0.0462651	0.0281432
CASC3	-0.0572021	0.00786975	0.0558824	0.0208599	0.0437712	0.0900603	0.0176039	0.0157089	0.0796186	0.0478314	0.0507199	0.00459762	-0.00709419	0.0577032	-0.05321	-0.0159309	0.00326416	-0.00101894	0.0149566	0.0207345	0.0904814	0.0360214	-0.128772	-0.0146899	0.037241	-0.0406409	-0.0873705	0.0753071	0.0281129
IFNL1	0.163086	-0.0452089	0.00448477	-0.0755256	0.0755391	-0.0907042	-0.10712	-0.0806146	-0.0225002	-0.120966	-0.066104	-0.0298111	0.0179334	-0.0495288	-0.00916281	0.0938459	0.119507	0.0936302	0.0735831	0.0667665	-0.0987228	0.0773099	0.109081	0.104552	0.135693	0.082385	0.0369906	0.167216	0.0280863
RGCC	0.00296343	0.0261367	0.0491228	0.0613052	-0.00388939	0.0422864	0.0543602	0.143922	0.0167991	0.12225	0.0028615	0.00738167	0.107264	0.0328068	-0.00669708	-0.0926793	-0.0391386	-0.063415	-0.0247256	0.00271497	0.0675543	-0.00854934	-0.0730386	-0.0534761	-0.11595	-0.0911884	-0.0793274	-0.116702	0.0279571
ABRAXAS2	-0.0667961	-0.0552628	0.00803356	0.0154998	-0.0861458	0.0869038	-0.000513781	0.0293176	0.0175621	0.089862	-0.0182953	-0.0363715	0.0924859	0.0659143	-0.0698788	-0.0419424	-0.0427719	-0.0419978	-0.0830477	0.0250801	0.110178	0.0236754	-0.115403	-0.0756847	-0.0498612	-0.0115199	-0.037281	-0.0301421	0.0278059
TPD52L2	-0.170414	-0.105043	0.0211624	0.0908174	0.112419	0.112205	-0.00317408	-0.0465399	0.0839958	0.0309298	0.0832196	0.0492274	0.0548028	0.0767736	0.0661228	0.0234982	0.0675837	0.0680087	0.100972	0.121192	0.122791	0.107609	-0.0997888	-0.0918703	0.00950859	-0.111449	-0.203473	0.00714046	0.0277877
TSHB	-0.141661	0.00261799	-0.049534	0.00592714	-0.00852813	0.0452655	-0.0268948	-0.0172826	-0.0508046	0.0110699	0.00182259	-0.0342344	-0.0315745	-0.0194247	-0.0904778	-0.0925505	-0.121996	-0.123392	-0.0318037	-0.0100631	0.0514798	0.000676649	-0.10305	-0.192824	-0.0886897	-0.154767	-0.0749258	0.0159062	0.0277645
PSAPL1	-0.105606	-0.036995	0.0528898	0.0580018	0.135593	0.0860976	0.0405926	-0.0478865	0.154002	0.0404872	0.125033	0.0614845	-0.0105446	0.119879	0.172962	0.161791	0.139196	0.14846	0.0026849	0.0876119	0.0619003	0.0735668	0.00791318	0.0180451	0.0789719	-0.00571867	-0.111324	0.108124	0.0277025
EVI5	-0.0627723	0.13289	0.08845	0.123266	0.121995	0.169638	0.0521279	-0.00233129	0.1368	0.0927065	0.127635	0.124134	0.0956332	0.0957345	0.100554	0.0640499	0.0818491	0.0689519	0.10167	0.158699	0.157436	0.141202	-0.0586984	-0.0917659	0.0712422	0.0062319	0.0384615	-0.0424727	0.0276959
CHMP1A	-0.0511017	-0.00923577	-0.00474809	-0.00135823	0.011262	0.0711228	-0.0533162	-0.0451038	0.0288771	0.060777	0.0416855	0.0159343	0.0365768	0.0484365	0.0106414	-0.0250785	0.0122985	-0.00170689	0.0225991	0.0437651	0.124859	0.0655309	-0.11698	-0.00320758	0.0343598	-0.0363995	-0.142558	0.0446476	0.0276463
HARS1	-0.0727762	0.00688406	0.0638724	0.147878	0.151193	0.158958	0.0433281	0.0779701	0.0477616	0.104574	0.0760348	0.0437965	0.00323726	0.116085	0.0468875	0.0221451	0.0206034	0.0474795	0.0572281	0.157458	0.113223	0.0761289	-0.105327	-0.0532206	0.028757	-0.100336	-0.151224	-0.0154525	0.027613
C3	0.123237	-0.0188478	0.000517741	-0.0622769	0.0221314	-0.0570624	-0.0886093	-0.13332	-0.00321006	-0.0485067	-0.0226099	0.0078079	0.0820512	-0.0833038	0.108603	0.100995	0.080117	0.088612	0.0363395	0.0467353	-0.0536988	0.0510685	0.209715	0.19499	0.145788	0.234776	0.207534	-0.0264942	0.0275654
CD2	0.0516215	0.0727883	0.0458486	0.0156541	0.00656055	0.0337966	0.00821403	-0.0576953	0.0913675	0.0704221	0.0878122	-0.00261636	0.0747844	0.0526283	0.00652938	0.0454699	0.10634	0.0322302	0.0209011	0.075291	0.080752	0.100863	0.0426091	0.0788748	0.0757903	-0.0451986	-0.0471766	-0.0743236	0.0274777
LAT	-0.0178891	-0.111126	-0.0953055	-0.0278681	0.0188047	0.0099124	-0.14091	-0.0269094	-0.0123889	-0.066495	0.0124163	-0.0614957	-0.0358503	-0.0629741	0.04334	0.0638003	0.0477449	0.0504555	0.0473719	0.0511466	0.0448487	0.0899996	-0.0195841	0.00402427	0.0415956	0.0045857	-0.091455	-0.00212472	0.0273535
STC1	-0.0818958	-0.00540496	0.0500623	0.0838462	0.128574	0.0982429	0.0302426	0.102322	0.0963388	0.0590485	0.0954639	0.0691587	0.0421176	0.0687675	0.052662	0.0466463	0.0863121	0.0791133	0.111135	0.110151	0.109053	0.0966361	-0.105121	-0.0445921	0.00864162	-0.133503	-0.2293	-0.00324037	0.0270761
IL13RA2	-0.038402	0.046909	0.117131	0.137346	0.151843	0.119638	0.111424	0.0323381	0.0936345	0.103061	0.0955185	0.118378	0.17681	0.164491	0.0362207	0.0153724	0.0131034	-0.0212539	0.0213656	0.12602	0.122844	0.0879633	0.0156514	-0.0876728	-0.0293302	0.01432	0.00873804	0.0654908	0.0268861
PRL	-0.0468738	0.00277132	0.0468709	0.139145	0.0461783	0.141831	0.163707	0.189661	-0.0127556	0.159522	0.0411378	0.101953	0.0122927	0.131239	-0.0124815	-0.0710204	-0.0109947	-0.0108696	0.0812391	0.06071	0.0777488	-0.0403892	-0.172457	-0.119276	-0.123433	-0.136028	-0.149578	-0.0677781	0.026874
SLMAP	-0.0655055	-0.108232	-0.0234724	0.0295205	0.105925	0.0601371	-0.0440247	-0.0375296	0.0374985	0.0509925	0.025748	0.0265408	-0.0112544	0.0138032	0.036764	0.0212341	0.0434993	0.0584563	0.0896234	0.094329	0.0483829	0.0507908	-0.0234567	0.024583	0.0229068	-0.024483	-0.0226366	-0.000148946	0.0268583
TP53I3	-0.150956	0.0345373	0.139134	0.164314	0.247426	0.192332	0.0598823	0.0437035	0.210102	0.103045	0.207952	0.13504	0.0725789	0.200309	0.175958	0.160729	0.168615	0.182454	0.154455	0.237441	0.178439	0.19435	-0.109355	-0.110242	0.0777458	-0.057623	-0.155414	0.0880859	0.0268371
FOXJ3	-0.102368	0.00716993	0.0245184	0.0686059	0.0879401	0.122885	0.0342047	0.0429175	0.0640478	0.0708604	0.0732314	0.0294802	0.0175128	0.0103444	0.0467938	0.0475423	0.0787886	0.0699035	0.0820544	0.136806	0.0894771	0.072436	-0.0429876	0.0280813	0.0546214	-0.0460283	-0.0802613	-0.0149551	0.0268356
BCL2	-0.103856	-0.084114	0.00701311	0.046791	0.0662004	0.0645791	-0.00882482	0.00629999	0.0738952	0.0303829	0.0464594	0.0336814	0.0176462	-0.00755193	0.0041496	-0.000499053	0.0413711	0.0504768	0.0737155	0.0573668	0.0568569	0.0753154	-0.0967061	-0.10142	0.0198215	-0.0861858	-0.131584	-0.00105463	0.0267556
MAP4K5	-0.133859	-0.142245	-0.0547631	-0.0181728	0.0171376	0.0504367	-0.0911547	-0.0437664	0.00357551	-0.00595258	0.0260227	-0.0651251	-0.0463526	0.00797283	0.0582228	0.0254387	0.0118511	0.0356857	-0.0352391	0.0425918	0.0759478	0.0674211	-0.117346	-0.0388384	0.00680831	-0.03715	-0.179493	0.0579837	0.0266818
KLKB1	-0.0864917	0.105162	0.068767	0.114264	0.0865482	0.0573343	0.132221	0.143857	0.0103984	0.0114674	0.0490347	0.104006	0.0759398	0.0952083	0.0107732	-0.0249391	0.0183146	-0.0136282	0.121485	-0.00859531	0.08254	0.0354744	-0.120402	-0.163425	-0.108746	-0.208657	-0.217572	0.0292494	0.026658
MTHFD2	-0.0168852	-0.0446431	0.0613498	0.0736759	0.139861	0.0309658	-0.0154315	-0.0546662	0.112201	0.0408983	0.0799025	0.0419913	0.047049	0.075813	0.0365203	0.101719	0.0830773	0.132671	0.0570226	0.0956036	0.00860387	0.0805631	0.05719	0.0616607	0.13497	0.081235	0.0214635	0.0674096	0.0265617
ARHGAP30	-0.120107	-0.0460329	-0.00549052	0.0548037	-0.0505788	0.0237808	-0.0151728	0.0726401	-0.0111546	-0.0479563	0.0039182	0.0624851	0.0168345	0.0400746	0.0140535	0.0263691	0.00642935	0.0400378	0.0763745	0.0192409	0.0577921	0.0105336	-0.127614	-0.0850084	-0.0281728	-0.0991514	-0.146051	-0.0584806	0.0265024
LAMP1	-0.0167288	-0.0282931	0.0453667	0.108417	0.0799258	0.108699	0.126843	0.123188	0.0297946	0.0834939	0.0407676	0.0905393	0.0188659	0.0785157	-4.92179e-05	-0.0189306	0.00957098	0.0318496	0.00654536	0.0387212	0.0538969	-0.00257859	-0.0200112	0.0265571	-0.0110419	-0.0448913	0.0141224	-0.0701374	0.026411
CD3D	0.0626231	0.12436	0.0420274	0.117287	0.0984445	0.0927492	0.0785786	0.0519643	0.0684847	0.0448068	0.0186386	0.0781219	0.0817483	0.0126557	0.0161777	-0.023648	-0.00184482	-0.00392621	-0.0260936	0.0359019	0.029177	0.0338503	-0.00856433	0.0316527	0.0153174	-0.0566408	-0.0389589	0.106242	0.0263337
PPP1R14A	-0.150216	-0.0536779	0.0213901	-0.0298275	0.0731224	-0.00100531	-0.0677482	-0.048575	0.096472	-0.0653089	0.0823054	0.0599221	-0.0112106	0.0770354	0.134354	0.164912	0.11291	0.113819	0.123501	0.0860537	0.0418918	0.0795528	-0.0561904	-0.0821243	0.0466228	-0.0103951	-0.124567	0.197828	0.0262388
ERMAP	-0.0761068	-0.120824	-0.00178416	0.0605602	0.0450035	0.114143	-0.0333993	-0.0277637	0.0526125	0.0400244	0.0139129	0.036678	0.0205999	0.0325296	-0.0370496	-0.0769941	0.0251963	-0.0162963	0.0310898	0.0212515	0.105364	0.0828452	-0.132818	-0.0939359	-0.0553689	-0.171739	-0.252845	0.0559252	0.0262249
ATP6AP2	0.0564743	0.0156755	0.0547557	0.0424645	0.0925573	0.0501748	-0.00845452	-0.0729453	0.0733591	0.0513431	0.0766145	0.0260993	0.0334128	0.062125	0.134735	0.147893	0.0799333	0.106154	-0.0147483	0.108444	0.0134492	0.0420161	0.110414	0.118333	0.113066	0.218906	0.197026	0.0295196	0.0260259
CDNF	-0.0587368	0.0614459	0.0965334	0.050801	0.0818029	0.0677364	0.0528191	0.0450606	0.0812851	-0.0316349	0.103378	0.0603026	0.0359998	0.142062	0.10023	0.106396	0.0923513	0.0936743	0.012787	0.106293	0.0488439	0.0626701	-0.0272036	-0.0389118	0.0486294	-0.0279433	-0.0522	0.0430767	0.0258733
TSPAN8	-0.102344	-0.0109487	0.0850381	0.0574249	0.0874145	0.092011	0.00530087	-0.00922155	0.155784	0.12059	0.0810197	0.0602252	0.0694568	0.0990729	0.0598496	0.0999067	0.11038	0.0938571	0.0590189	0.144061	0.109077	0.128801	-0.0590784	-0.0884929	0.126522	-0.0352465	-0.197732	0.112317	0.0258702
METAP1	-0.102993	0.0635236	-0.0648934	0.0038103	-0.0697601	0.0131055	0.00448419	0.0819198	-0.0656613	-0.0474561	-0.062714	0.0693986	0.0189039	-0.0168969	-0.0330228	-0.108443	-0.028196	-0.0850016	0.076342	0.0134454	0.00257812	-0.0629413	-0.0585446	-0.112418	-0.114342	-0.0759757	0.0240242	-0.0447785	0.0258612
CSTB	-0.0184681	-0.0925351	0.0841548	0.115222	0.206158	0.137498	0.0152584	0.00519198	0.157965	0.068833	0.128007	0.105707	0.055043	0.101593	0.136623	0.12098	0.14127	0.153075	0.114408	0.182821	0.102459	0.1435	-0.0635361	-0.0590263	0.031402	-0.0445402	-0.160323	0.0604171	0.0258553
TBCC	-0.223351	-0.0668178	0.0368027	0.084333	0.0777435	0.119027	0.0370995	0.0674246	0.0691959	0.078381	0.0966284	0.0610934	0.0321104	0.0984312	0.0439254	-0.00388523	0.0305407	0.0189601	0.0751425	0.109151	0.163071	0.111829	-0.171003	-0.154314	-0.0391151	-0.135964	-0.196049	0.0191556	0.0258351
COL9A1	-0.0423355	0.00303993	0.057249	0.0468362	0.0975748	0.032142	0.0215567	0.0580342	0.0360164	0.0496812	0.0964112	0.0691995	-0.0357345	0.0927723	0.0986713	0.117451	0.0660134	0.0775083	0.0820588	0.0666746	0.077238	0.0694955	-0.0505394	-0.152431	0.0375614	-0.00565957	-0.0339574	0.17344	0.0258113
ANKRD54	0.126313	-0.0888965	0.150655	0.0877733	0.136552	0.128197	0.070927	-0.10488	0.214121	0.12899	0.167617	0.0739309	0.0886489	0.071008	0.111888	0.096794	0.171959	0.16919	-0.00430886	0.11397	0.0783139	0.148789	0.141775	0.151253	0.203178	0.228563	0.126789	0.0614055	0.0257224
NUDT5	-0.0912313	-0.0284393	0.101594	0.127051	0.194859	0.157771	0.0358466	0.00226214	0.175704	0.0972591	0.141327	0.0887645	0.0660978	0.133458	0.115436	0.123882	0.14026	0.156443	0.105045	0.19378	0.137158	0.173235	-0.0320848	-0.0251735	0.128599	-0.000673882	-0.099049	0.0788405	0.0256834
THRAP3	0.0500821	0.0268088	0.00891914	0.00647947	0.0185231	0.087768	0.0630341	0.0217962	-0.00208125	0.121771	0.0369519	0.0437616	0.0589155	0.0198868	-0.000582495	0.0290962	0.0918353	0.0509529	0.0980558	0.056087	0.0966746	0.0729546	0.137634	0.226754	0.143921	0.0897662	0.0256997	0.0234018	0.0255685
HK2	-0.152845	-0.10516	0.0307367	0.0807486	0.0487778	0.0939042	0.0226507	0.031239	0.0594988	0.0272702	0.00446218	0.0563041	0.0619886	0.0293521	-0.0446206	-0.0128348	-0.0109805	-0.00337938	-0.0129128	0.0540148	0.0316869	0.0246754	-0.00908555	-0.0943478	-0.0105446	-0.0283991	-0.0203461	0.137284	0.0255048
SWAP70	-0.122962	-0.0456304	0.0590114	0.119741	0.155711	0.158313	0.0267668	0.0183224	0.120769	0.0971478	0.114232	0.0653101	0.0351054	0.107729	0.0634141	0.0572055	0.0852179	0.0906217	0.0791965	0.158162	0.125158	0.116423	-0.0754817	-0.0271012	0.0754874	-0.0278352	-0.102777	0.0443595	0.0254752
DUSP13	-0.0889097	0.0971849	0.115179	0.0982886	0.099233	0.059543	0.134637	0.0522998	0.0943924	-0.00137122	0.0612958	0.0941714	0.117832	0.169277	0.0673255	0.0699367	0.054449	0.0814854	0.000783299	0.00935812	0.0409988	0.0942422	-0.0271554	-0.0577769	-0.0215378	-0.026959	-0.0609422	0.1492	0.0253874
ATRAID	0.0307861	-0.0509404	0.0780374	0.146113	0.187062	0.150654	0.0451353	0.0141181	0.124477	0.0746578	0.0581431	0.108197	0.0522837	0.11038	0.047623	0.0922528	0.121071	0.113809	0.0407391	0.142504	0.0631056	0.116844	-0.0247845	-0.00934288	0.0368984	-0.00992747	-0.0528411	0.10382	0.0250636
CA7	-0.0400633	-0.0518707	0.0414209	0.0881813	0.02391	0.0463008	0.0174478	0.0620143	0.0526753	0.0210416	-0.0029823	0.0451325	0.0752377	0.0210523	0.0944432	0.0648346	0.0938856	0.110823	0.035172	0.0677931	0.0253231	0.0841158	0.113831	0.0515538	0.0127356	0.0611407	0.0635566	-0.0324165	0.0250223
PROS1	0.00528717	0.0730586	-0.00509779	0.0273519	0.0739273	-0.00168791	0.0226187	0.00224928	0.00110847	-0.0187705	0.024263	0.053764	0.0498261	0.00178999	0.0705444	-0.00324193	0.0409346	-0.0147024	0.104307	0.00984782	0.0029998	0.00420758	-0.0905046	-0.112466	-0.125131	-0.193596	-0.249467	-0.0316851	0.0249731
LRP2BP	-0.0875883	-0.13552	-0.0341047	0.0192215	-0.0645585	-0.047379	-0.0541441	-0.0460896	-0.0569655	-0.128398	-0.113218	-0.0188683	0.0503045	-0.0386663	0.038557	0.0251536	0.000717815	0.018435	-0.0699553	-0.0127951	-0.120843	0.0636087	0.096845	0.000585816	-0.0894207	0.0268585	-0.0386467	0.147392	0.0248671
ZNF830	-0.029399	-0.0376977	0.00226547	0.141648	0.143563	0.108162	0.0348796	0.0203527	0.0646642	0.0530603	0.0876788	0.0659565	-0.0255332	0.0233014	0.0464356	0.0635081	0.037691	0.077298	0.0846195	0.0962794	0.0641923	0.0733468	-0.0059398	-0.0879665	0.0521257	-0.00542291	0.113907	-0.05492	0.0247925
LAP3	-0.104401	0.0964648	0.100004	0.104592	0.134784	0.145541	0.0715034	0.0244381	0.134604	0.135899	0.151777	0.0874708	0.0807697	0.123992	0.154945	0.0637944	0.0947693	0.0554391	0.188418	0.192585	0.165077	0.147498	-0.0488015	-0.0113851	0.0299948	-0.0131209	-0.0545146	-0.0120093	0.0247577
ARHGAP45	-0.134687	0.0299467	-0.00805744	0.0773097	0.0954274	0.091351	-0.0282023	0.0341818	0.0412673	0.0691532	0.116581	-0.0168132	0.00941313	0.0488509	-0.0024272	-0.0241573	0.0296463	-0.0131834	0.0923401	0.0863247	0.150238	0.0918058	-0.171805	-0.10063	-0.014324	-0.168563	-0.196609	-0.0269054	0.0247055
UNG	-0.0913031	0.038726	0.0210028	0.0572559	0.0314682	0.0907357	0.0154173	0.028885	0.0401961	0.0741301	0.0210171	-0.0275962	0.0546372	0.0375863	0.00316119	-0.0190738	0.044887	-0.0395223	-0.0111775	0.0689406	0.0824531	0.0781545	-0.11485	-0.0969692	-0.0119613	-0.0389769	-0.0550947	-0.0198892	0.0246155
PTPN1	-0.157865	0.0136454	0.0380017	0.138638	0.152447	0.18448	0.0201601	0.00553541	0.114805	0.113083	0.134966	0.076505	0.0345769	0.095607	0.0745594	0.0441849	0.0673908	0.0385349	0.0795006	0.196406	0.173883	0.137176	-0.105504	-0.121687	0.00200738	-0.0945333	-0.160299	0.00676644	0.0242386
PDIA5	-0.0907212	0.119763	0.110275	0.0995142	0.0571267	0.12772	0.128433	0.12315	0.0567831	0.189543	0.120597	0.0604689	0.0900781	0.109942	0.0527588	-0.0155878	0.0550844	0.0423056	0.0925245	0.103106	0.180711	0.0618359	-0.00749694	0.0893054	0.0785593	-0.0276265	-0.0231622	-0.0563881	0.0241794
OXT	-0.0135064	-0.0289946	0.0871546	0.104847	0.161394	0.118941	0.0374428	0.0958802	0.142657	0.10656	0.136945	0.115673	0.112623	0.124817	0.138571	0.199086	0.182231	0.20255	0.115028	0.109101	0.168361	0.139955	0.00134177	0.054626	0.161682	0.0756388	-0.0264086	0.0106286	0.0240283
COQ7	-0.110884	-0.00195426	0.0569932	0.0529341	0.0811033	0.085207	0.0124343	0.0185193	0.123471	0.0587151	0.110698	0.09734	0.0584907	0.0795557	0.0491416	0.103907	0.0991271	0.117552	0.100794	0.139207	0.112701	0.114728	-0.0465394	-0.0479567	0.121084	0.0472126	-0.00383066	-0.0372201	0.0238945
PAG1	-0.0536662	-0.0637309	0.0259321	0.0857243	0.104759	0.135754	-0.00779289	-0.0741345	0.117472	0.0900977	0.0749792	0.0226582	0.0357381	0.0925358	0.0215377	0.00106579	0.025599	0.055367	0.0251958	0.117484	0.131214	0.100331	-0.086588	-0.0230959	0.0542708	-0.0582054	-0.118106	-0.00264668	0.0238792
CPB2	0.0831006	0.0860398	-0.0348003	-0.0299985	0.0384492	-0.0786039	-0.0415607	-0.0113263	-0.0172776	-0.0915871	0.0189939	0.0119067	0.0250348	-0.0216272	0.0867002	0.115084	0.0608813	0.100964	0.0918476	-0.0190353	-0.0713294	0.0141036	0.0435381	0.0599575	0.00566757	0.0510418	-0.05525	-0.0444879	0.0238246
DBI	-0.07496	-0.043062	0.0925307	0.13148	0.197419	0.160168	0.0336356	0.00809313	0.136777	0.0886542	0.119888	0.104229	0.057227	0.133643	0.117576	0.109467	0.130264	0.136812	0.0988156	0.194075	0.141608	0.151065	-0.0421842	-0.0326383	0.0770695	-0.0250067	-0.0946202	0.0885022	0.0237853
KIFBP	-0.178457	0.0116671	0.0511515	0.052741	0.113574	0.0787295	0.0171043	0.0963669	0.0493902	0.0548823	0.129271	0.0216433	0.00197066	0.0646804	0.0910799	0.0707803	0.0769969	0.0613346	0.0991775	0.169127	0.103672	0.103052	-0.0661868	-0.0450486	-0.00994223	-0.0926427	-0.224612	0.0620882	0.0236334
TAP1	0.152085	-0.00295122	0.0485654	0.0327433	0.0586756	0.0237142	-0.0199422	0.0125961	0.0503974	0.0127434	0.0195447	0.0498904	0.0701575	0.0342298	0.0799514	0.0776417	0.0951888	0.101346	0.0649573	0.0356066	-0.00346878	0.0586494	0.0158753	0.0685504	0.0553278	0.0558608	0.0159919	0.0822499	0.0236174
SH3BGRL2	0.00910072	0.0239278	-0.0534544	-0.0726889	-0.072405	-0.0247717	-0.028313	-0.0576827	-0.0199203	0.00434172	-0.0858881	0.0364149	0.0792802	-0.0263557	-0.00709888	0.000748263	0.0456864	0.0303241	0.00199767	-0.0037251	-0.0019795	3.06427e-05	0.0369586	0.134762	0.0962202	0.174234	0.120711	0.00869585	0.0235802
SNCG	0.0258628	-0.130461	-0.0435166	-0.0136347	0.102903	-0.000457605	-0.0909006	-0.0751643	0.0570871	-0.0325215	0.0115178	0.0441288	0.0356677	-0.0313827	0.0883134	0.114461	0.14579	0.122135	0.0882311	0.0907078	-0.00568622	0.09865	0.0169239	0.0244824	0.0502782	-0.000463064	-0.105509	0.0857623	0.0235231
VSNL1	-0.0601874	0.0998006	0.0954751	0.0844266	0.100316	0.0916387	0.08173	0.0555328	0.118269	0.0790983	0.0881977	0.0968959	0.0544302	0.0864396	0.0307414	0.032698	0.0913564	0.0783121	0.0784395	0.133194	0.0818576	0.119435	0.0315601	0.00522299	0.106716	0.00452323	-0.0053211	0.0412449	0.0234327
STX4	-0.0547078	-0.0949128	0.00665853	0.0558054	0.0901614	0.0827518	-0.0362891	-0.0602517	0.0658634	0.0216026	0.0241952	0.0151149	0.0472724	0.0304138	0.0359542	0.0429657	0.0653574	0.0880617	0.0450018	0.126817	0.0596545	0.0962066	0.0102677	0.0705447	0.0859248	0.00864698	-0.045114	0.0109829	0.0232842
INSL4	0.0767041	-0.0341467	-0.0734336	0.00857303	0.00319659	-0.00944139	-0.096074	-0.0815851	-0.00907022	-0.0671296	-0.000354507	-0.0404098	0.000280378	-0.0571369	0.127402	0.0663744	0.0467651	0.00283918	0.0355112	0.066357	-0.0570276	0.00768845	-0.0215554	0.0621909	-0.0668929	0.025796	-0.0777581	0.052861	0.0229945
ACP6	-0.0573608	-0.136533	0.0610042	0.0477068	0.11617	0.0756977	-0.0187668	0.0249035	0.134483	0.0167942	0.0957096	0.0599667	0.0459209	0.0808175	0.127801	0.146821	0.148733	0.178673	0.0654078	0.126365	0.0559053	0.120383	0.0313121	0.082416	0.0811866	0.00854844	-0.13852	0.0511846	0.0229531
UHRF2	0.0378578	0.124127	0.133847	0.0832273	0.06309	0.0748446	0.0831452	0.112655	0.0855562	0.152222	0.117044	0.117399	0.115801	0.127232	0.0171189	-0.01755	0.0805583	-0.00248612	0.0971254	0.12782	0.118488	0.0619215	0.00539789	-0.0153523	-0.00649168	-0.0486351	-0.0585693	-0.107405	0.0228923
ANXA2	-0.0628031	-0.0578686	0.0470346	0.0865897	0.1664	0.0974226	-0.0257859	-0.0898542	0.136101	0.0362877	0.0785609	0.0419475	0.0332389	0.0702449	0.064128	0.076324	0.100211	0.122524	0.0662195	0.141427	0.0847923	0.130056	-0.0622077	-0.0467358	0.0936166	-0.0299754	-0.10266	0.0657325	0.0226871
BCAT1	-0.071232	-0.097901	0.0605139	0.0829277	0.148888	0.11824	0.00703069	0.0166762	0.129243	0.0769935	0.100246	0.0819458	0.034605	0.0928843	0.0927611	0.0741953	0.105102	0.115746	0.0979931	0.160926	0.102182	0.109821	-0.0385372	-0.0250781	0.0294221	-0.0566538	-0.151558	0.0255648	0.0226724
FLT4	0.0338618	0.0569646	0.0387095	0.0577617	0.122362	0.042525	0.0205058	0.0297133	0.0550614	0.00822963	0.103858	0.10536	0.108173	0.0523385	0.183307	0.192662	0.142256	0.152127	0.189648	0.106474	0.0311317	0.102052	-0.0151285	0.0172899	0.0311275	0.0235567	-0.102995	0.00921861	0.0226586
GSR	-0.108344	0.0720372	0.0986486	0.186917	0.249997	0.213767	0.0896862	0.12447	0.182391	0.173919	0.218899	0.153249	0.0646462	0.191721	0.154992	0.116585	0.11391	0.123135	0.185744	0.19404	0.219745	0.167916	-0.186048	-0.149815	-0.0109056	-0.145081	-0.220282	0.0608053	0.0225005
MAPK9	0.00846455	0.0178902	0.0396783	0.0499422	0.0800183	0.109022	0.0246662	-0.00975537	0.0635714	0.0915521	0.0703548	0.0287121	0.019315	0.0568781	0.080731	0.0998997	0.0968942	0.111156	0.0530746	0.153499	0.0595155	0.0573332	0.091664	0.163647	0.147477	0.162423	0.138623	-0.0085452	0.0224884
FYB1	-0.132199	0.0283835	0.0204704	0.0963456	0.111287	0.132174	0.0334846	-0.0146745	0.0754263	0.064187	0.109075	0.0414285	0.0664676	0.107158	0.0373365	-0.0114632	0.0249695	0.00900423	0.0659903	0.0844821	0.172702	0.0996897	-0.191686	-0.135025	-0.0288568	-0.185218	-0.266527	0.0293441	0.022459
KDR	0.0318675	0.0857459	-0.0142358	0.0482698	0.0742891	0.0394366	0.0374596	0.031053	0.00840337	-0.00403203	0.0770388	0.0881322	0.10862	0.0559299	0.157143	0.136433	0.108737	0.101423	0.156267	0.0690941	0.0482366	0.0724297	-0.0274584	0.0197714	-0.0289009	-0.0208204	-0.118049	-0.0430652	0.0223535
CGREF1	-0.110113	0.0207381	0.13884	0.211342	0.232434	0.190691	0.140469	0.157473	0.145295	0.155704	0.156278	0.159375	0.0771257	0.196169	0.0985555	0.0635737	0.100669	0.082272	0.117772	0.159547	0.1877	0.127071	-0.160926	-0.135889	-0.0190551	-0.195944	-0.292774	0.116988	0.0223284
DCDC2C	0.0644488	0.0444855	-0.00225351	-0.000531398	0.0482362	0.0878958	-0.0288791	0.0331207	0.138339	0.0920769	0.122501	0.104202	0.0783681	0.0388455	0.1251	0.0994479	0.117249	0.0603274	0.10902	0.0727435	0.135295	0.061229	-0.104386	-0.0350738	-0.0564435	0.0444069	-0.0589486	0.0635719	0.022294
ADAMTS15	-0.167054	0.0404739	-0.0128295	0.0454059	0.038126	0.0543532	0.0649829	0.117247	0.00369061	0.058104	0.0380421	0.0227	-0.0389854	0.0484039	-0.0819401	-0.133892	-0.0826867	-0.117346	0.0746115	-0.0200215	0.0978428	-0.00476267	-0.220775	-0.217842	-0.13455	-0.286426	-0.279571	-0.0117877	0.0222715
CD8A	-0.13321	0.0176826	0.0408528	0.0570528	0.0095568	0.0362574	0.0914769	0.130965	0.00636647	0.0221828	-0.00576672	0.0604926	0.0557465	0.0429375	-0.0454986	-0.0627443	-0.0415	-0.0533062	0.0142271	-0.0253816	0.0678659	0.0537277	-0.115381	-0.17646	-0.102258	-0.190566	-0.190586	0.0102481	0.0222085
THSD1	0.155035	0.0183337	-0.0096928	-0.00695725	0.012452	0.033574	0.0113493	-0.0384565	-0.000279936	0.0104914	-0.0024229	0.00519266	0.0105228	-0.00659387	0.0905385	0.0906704	0.0660054	0.0808458	0.00703327	0.0471826	-0.0279684	-0.0477619	0.12341	0.212882	0.114182	0.207408	0.168774	-0.0332413	0.0221958
IL1B	0.0248337	-0.0638691	0.0111224	0.0108444	-0.0127388	-0.0393273	-0.0751553	-0.0461612	0.00239885	-0.0441241	-0.0260357	0.0249161	0.0225574	-0.0137079	0.0597458	0.0597308	0.101924	0.10683	0.102352	0.0780856	0.0164983	0.0707465	0.0340297	0.0518827	0.036125	0.025999	-0.0390016	-0.107397	0.0221627
WFDC2	0.0304085	0.0394842	0.0776908	0.105812	0.123525	0.12591	0.0341776	0.0676185	0.0541867	0.0791533	0.05805	0.0445956	0.0583142	0.119869	0.0495397	0.040327	0.0528917	0.000713863	0.0561383	0.147771	0.0936174	0.0776429	-0.0534847	-0.0618832	0.0379578	-0.0675339	-0.131484	0.0449028	0.0221569
ASRGL1	-0.0821148	-0.0741652	0.120946	0.145544	0.188701	0.151693	0.0435186	-0.0487968	0.205452	0.0756655	0.158183	0.0574837	0.0700413	0.15124	0.0393785	0.091874	0.101787	0.110325	-0.0472122	0.157499	0.152619	0.162551	-0.0191234	-0.0717327	0.167042	0.0357845	0.0332478	0.053391	0.0221445
FASLG	-0.114741	0.113303	0.0852038	0.151345	0.109699	0.151236	0.146655	0.191366	0.0424684	0.13527	0.11246	0.120794	0.084435	0.149727	0.0894352	0.0695191	0.029428	0.0936016	0.119305	0.0738322	0.102301	0.0601778	-0.156284	-0.0970982	-0.0298422	-0.0503785	-0.0524792	-0.056053	0.0220647
VTI1A	-0.114464	-0.0794128	0.0595804	0.0733838	0.0905539	0.1445	0.00499536	-0.0822065	0.153108	0.107022	0.10879	0.0529321	0.0767991	0.126317	0.0608351	0.058541	0.104393	0.0988769	0.0913793	0.146672	0.17654	0.137627	-0.0789222	-0.0346802	0.105778	-0.0128108	-0.143439	0.0387547	0.0218135
DCC	-0.0248884	0.0936168	0.0296407	0.0235862	0.0413701	0.0287147	0.0824585	0.0539951	-0.0327898	-0.0434998	-0.0141878	0.0243562	-0.0501912	0.0829171	-1.13591e-05	-0.0440117	-0.0266804	-0.0348296	-0.0330783	-0.0260039	-0.0589042	-0.0720814	0.00321831	0.0188705	-0.00487878	0.0249678	0.0525891	0.072757	0.0217908
ATOX1	-0.0703029	-0.0458402	0.0784634	0.108847	0.162994	0.163525	0.0325178	-0.0285262	0.134112	0.102191	0.122528	0.102312	0.0608394	0.108515	0.110892	0.0742836	0.136613	0.0903915	0.0941078	0.188854	0.148408	0.139632	-0.0884073	-0.063198	0.0688119	-0.0465553	-0.144917	0.086616	0.0217733
MYH4	-0.137014	0.0792538	0.0491459	0.0904272	-0.0562147	0.030035	0.123803	0.161636	-0.109999	0.0262212	-0.0609233	0.0254402	0.0187701	0.0700623	-0.0470283	-0.139419	-0.089304	-0.0893422	0.013305	0.0222501	0.0141908	-0.0050057	-0.0825627	-0.117356	-0.0826683	-0.212834	-0.160172	-0.129571	0.0216181
SMC3	0.0733706	0.0149322	0.065023	0.0406858	0.0695056	0.0834408	0.0957815	0.093333	0.0247154	0.0794532	0.104391	0.0584308	0.056259	0.138881	0.0073164	-0.0132016	-0.0150161	-0.0355804	0.0635384	-0.0132421	0.102024	-0.0256051	-0.0925545	-0.0435588	0.0648468	-0.0235709	0.0190968	-0.0111632	0.021549
SGSH	-0.301124	-0.0487551	0.0889243	0.156066	0.146829	0.205585	0.12827	0.114366	0.128612	0.148918	0.135522	0.109859	0.0426944	0.213241	0.102739	0.0496288	0.0280824	-0.00288698	0.0378606	0.14519	0.16553	0.0678733	-0.156467	-0.197344	-0.0479693	-0.112235	-0.145053	-0.0215579	0.0215486
SUGT1	-0.0695283	-0.108246	-0.0747649	0.0102085	-0.00658326	0.0480121	-0.0744991	-0.0811241	0.0147023	0.0298639	0.0309511	-0.00357585	0.000737736	-0.0321338	0.03353	-0.0071217	0.0425307	0.00390697	0.0519851	-0.0256685	0.0822168	0.071907	-0.12561	-0.0578331	-0.0300928	-0.103627	-0.202308	0.0715535	0.0214695
MAPKAPK2	-0.123367	0.0267795	-0.00858676	0.113593	0.0347835	0.147806	0.0394039	0.05421	0.000656581	0.0720067	-0.000579858	0.0249836	0.0701845	0.0716922	0.0154808	0.00282432	0.00387232	-0.0158239	0.0323672	0.0470718	0.0766306	0.0374237	-0.114817	-0.0725806	-0.0383054	-0.0384617	0.000796332	0.0851007	0.0212838
NECAP2	-0.0895767	0.0252993	-0.00185485	0.0834225	0.0445947	0.0652738	-0.0199811	0.0502939	0.0646671	0.0461346	0.0809634	-0.0134183	0.0331382	0.0257578	0.0815801	0.0203857	0.116312	0.0397754	0.0820801	0.153697	0.0613043	0.0827823	-0.113465	-0.15212	-0.0551385	-0.0776449	-0.0587497	-0.0972611	0.0212722
DNAJB14	-0.0725621	-0.0364933	0.0426217	0.0927668	0.150541	0.118348	-0.00789872	-0.0215523	0.112998	0.0464661	0.0906691	0.0746698	0.0571064	0.053309	0.0685967	0.0822442	0.107839	0.108116	0.0704115	0.158996	0.0942733	0.141657	-0.0296927	-0.0045162	0.0736231	0.00135268	-0.0248462	0.0187724	0.0211611
MAMDC4	-0.110203	0.0356103	0.149964	0.1023	0.104719	0.14395	0.104637	0.0595245	0.204761	0.124857	0.0916818	0.125289	0.142358	0.184907	0.132979	0.148069	0.102104	0.129658	-0.0669835	0.10472	0.114503	0.121816	0.00771598	-0.0022579	0.0155861	0.111764	0.03553	0.151366	0.0210917
CD5L	-0.00257581	-0.0137214	0.102524	0.121172	0.0909695	0.103966	0.112184	0.0675656	-0.00655767	0.0228528	-0.0169969	0.0588298	0.0616936	0.109482	-0.0889112	-0.087633	-0.0577803	-0.098254	-0.0756345	0.0196769	0.0230527	0.0159812	-0.0131356	-0.130613	-0.0228486	-0.057066	0.0782917	0.0556703	0.0209892
PHLDB1	-0.179899	-0.168999	0.0127304	0.0726058	0.103508	0.0950015	-0.0165667	0.0186519	0.0868711	0.0504627	0.0820834	0.0341696	0.00124844	0.0408483	0.0288381	0.0358794	0.0499914	0.026578	0.08678	0.134306	0.118762	0.0870275	-0.0691581	-0.124077	-0.00281919	-0.114357	-0.185167	0.105549	0.0208312
VPS53	-0.0743959	-0.0128877	-0.00487675	-0.026729	-0.0360259	-0.0189027	-0.0291003	-0.0101722	-0.0351773	-0.0466474	-0.0139473	-0.0122407	0.00487973	-0.0236529	-0.0510865	-0.0791821	-0.0194123	-0.0430901	-0.0518718	0.0400791	0.0353878	0.0286055	-0.00245337	-0.0471083	-0.0121284	-0.0724241	0.0417593	-0.104024	0.0207361
HSP90B1	-0.1121	-0.0209337	0.0687435	0.101701	0.012977	0.138554	0.100099	-0.000710259	0.0181187	0.00821743	-0.00436528	0.0556586	0.102008	0.0920992	-0.0411915	-0.0170895	-0.013208	0.0140605	0.0207427	0.0985781	0.0479596	0.0368994	0.0271759	-0.0407829	0.0525103	-0.0389334	0.0458861	-0.0650606	0.0207329
TBC1D23	-0.0562703	-0.0501756	0.0734663	0.0708827	0.123634	0.0796472	-0.0135377	-0.0486478	0.115104	0.0802266	0.13863	0.0210226	0.113841	0.0529641	0.108218	0.0764443	0.118978	0.0663936	0.0457899	0.122085	0.122294	0.13247	-0.0757628	0.0168522	0.0738024	-0.0160472	-0.126693	0.127395	0.0207165
SEPTIN3	-0.0526923	-0.000175384	0.0509706	0.0437006	0.0216748	0.00633297	0.0351891	0.0512935	0.0309509	0.0220528	-0.0348968	0.0678143	0.11433	0.0526701	0.0727593	0.00123999	0.0555522	0.0412823	0.0343794	0.0524272	0.033318	0.0422708	-0.0822351	-0.0526386	-0.12299	-0.144595	-0.233614	-0.04163	0.0207135
MARS1	-0.0819963	-0.0568582	0.00544151	0.0420396	0.137719	0.0938989	-0.054192	-0.0466046	0.0879872	0.0552581	0.108324	0.0213488	0.0050956	0.0166619	0.0805468	0.0815747	0.0995524	0.105931	0.109741	0.161216	0.0912527	0.11923	-0.036446	-0.0136354	0.083663	-0.0182619	-0.0730406	-0.0144738	0.0206024
IKBKG	-0.115723	-0.0687464	-0.0406861	0.00821094	0.0230124	0.0503966	-0.0497585	-0.00473244	0.000145472	0.0243606	0.0292276	-0.0334886	-0.0299742	0.0219843	-0.0477245	-0.0678025	-0.0259378	-0.0343148	0.00232884	0.0707721	0.0918485	0.0528186	-0.132364	-0.103351	-0.0241524	-0.145163	-0.15852	0.0120721	0.0204992
IL1RN	0.0291767	-0.0305579	0.0878565	0.111952	0.197809	0.116983	-0.00666658	-0.00232498	0.143146	0.0557337	0.147154	0.124671	0.114829	0.0818387	0.170797	0.170345	0.197817	0.19392	0.18607	0.160956	0.117228	0.185376	-0.0509882	0.00103587	0.104722	-0.0167299	-0.144042	0.0445354	0.0203775
OPLAH	-0.171387	0.0298861	0.0742004	0.111622	0.0838397	0.161611	0.0822579	0.0818037	0.0786003	0.167676	0.0986638	0.0658117	0.0407233	0.0845223	0.00812191	-0.0272626	0.0395019	0.0270977	0.111817	0.128846	0.169333	0.102481	-0.0877827	-0.106567	0.0235069	-0.0854684	-0.0689801	-0.050994	0.0203561
DTD1	-0.025922	-0.0884784	0.00991731	0.00631171	0.131405	0.0117981	-0.0852539	-0.107369	0.0994171	-0.0200794	0.0586489	-0.00183934	-0.00991671	0.0250829	0.0470179	0.0508451	0.0826897	0.126516	0.0368238	0.0987988	0.0199711	0.0960529	0.04788	0.0455392	0.150811	0.0559564	0.0126971	0.0736726	0.0203215
CYB5R2	-0.0763529	-0.0493902	0.0758665	0.111189	0.15855	0.154986	0.0134874	-0.00928899	0.125508	0.0743885	0.118694	0.0782504	0.0696688	0.117408	0.115884	0.120304	0.137888	0.134528	0.085961	0.157739	0.1223	0.157171	-0.0591565	-0.0227067	0.090436	0.0143566	-0.124814	0.0555633	0.0203116
LONP1	-0.174452	0.0213789	0.0989451	0.132244	0.0689457	0.185474	0.0868885	0.0739203	0.107262	0.176458	0.104779	0.116606	0.120457	0.150399	0.0575981	0.0519038	0.0924678	0.0976816	0.123414	0.146248	0.19082	0.107468	-0.0890683	-0.0662542	0.082967	-0.016914	-0.0715257	-0.0340584	0.0202935
TBCB	-0.21485	-0.0630673	0.0546441	0.0857837	0.105517	0.111564	0.018234	0.0421267	0.121126	0.0683638	0.124338	0.0686021	0.0391203	0.100957	0.0875929	0.0557561	0.0606082	0.06395	0.0867985	0.126373	0.170266	0.135616	-0.177679	-0.147635	0.00608485	-0.14298	-0.275696	0.0708485	0.0199637
CDC37	-0.203248	-0.103164	0.0181203	0.0755155	0.0897128	0.118764	-0.00648958	0.00975385	0.0592871	0.0486728	0.0479586	0.0260931	-0.0197037	0.0716365	0.00908847	0.0249026	0.0149986	0.0620828	0.0393988	0.117941	0.0968142	0.0951324	-0.0652404	-0.0546625	0.0696921	-0.0396536	-0.0957004	0.0748515	0.0199324
SLAMF1	0.103398	0.0145996	0.136535	0.140749	0.163729	0.145369	0.118976	0.103924	0.145401	0.110947	0.104113	0.138538	0.136854	0.157351	0.106974	0.0892931	0.118862	0.112911	0.0356863	0.0983764	0.0722898	0.09454	-0.101144	-0.0559424	0.00352737	0.0246816	-0.103359	0.126614	0.0198339
TIMP1	-0.0457988	-0.0762008	0.0340625	0.0661628	0.146886	0.096253	-0.0377593	0.0484054	0.11574	0.0932604	0.118953	0.0580513	0.0496033	0.0670479	0.130239	0.117816	0.124755	0.102818	0.0913274	0.162171	0.108087	0.135053	-0.0731829	-0.038334	0.00399322	-0.0420827	-0.18378	0.0597893	0.0197449
GOLGA3	-0.0986801	-0.106938	-0.0338391	-0.0233509	-0.0689522	0.0203992	-0.0300161	-0.03963	-0.0309387	0.0682122	-0.0626074	-0.0392407	0.0524267	-0.0376152	-0.0935501	-0.103884	-0.0740613	-0.0875798	-0.0227351	-0.030747	0.0490642	-0.00843815	-0.0148694	0.0397461	0.0112714	-0.0803764	-0.118463	0.0186338	0.0196508
CINP	-0.0325179	-0.121622	0.000421833	0.0370992	0.0156769	0.0180723	0.000137902	0.0515754	0.0408424	-0.0148326	0.000700492	0.0711767	0.0209646	0.0601147	0.108441	0.138403	0.0174077	0.0962622	-0.0155201	0.0234263	-0.0108173	-0.00841225	-0.0303127	-0.0894705	0.0411179	0.0885944	-0.0504663	-0.120558	0.0195832
ENO3	-0.233145	0.0878831	0.101502	0.0962557	-0.019477	0.121919	0.186996	0.193947	0.0160936	0.122863	0.0716166	0.0898283	0.0862308	0.140608	-0.00133812	-0.082409	-0.0419905	-0.0260956	0.0526506	0.0613144	0.158463	0.0301181	-0.0858293	-0.0831372	0.00060152	-0.111657	-0.040876	-0.106498	0.0195654
FBP1	-0.0552803	0.131666	0.0478377	-0.0111706	0.0103543	0.0298157	0.0193138	0.0351984	0.0765379	0.0996913	0.0749104	0.0562415	0.0844021	0.0712284	0.0731053	0.0476815	0.100918	0.0604724	0.149129	0.113272	0.125889	0.0638952	0.0223017	0.085573	0.127371	0.060912	0.00388685	-0.0366005	0.0195424
ADGRG1	-0.170178	0.046655	0.152109	0.187892	0.152795	0.195846	0.140404	0.184011	0.1534	0.138537	0.131741	0.14191	0.0352237	0.208382	0.0657042	0.0302901	0.0456916	0.0366534	0.0233685	0.169079	0.12272	0.0838861	-0.204661	-0.228359	-0.0988655	-0.218324	-0.296637	0.0423845	0.0194405
BRAP	-0.105855	-0.141174	-0.0536502	-0.00625095	0.0403057	0.0421395	-0.117518	-0.0627937	0.0490637	0.0174994	0.0759222	-0.0506245	-0.0144199	0.0051171	-0.00106065	-0.00158143	0.037107	0.0101523	-0.00363924	0.0592284	0.105882	0.0983067	-0.141377	-0.0794868	0.00184149	-0.104273	-0.206879	0.0760674	0.0193844
NXPH1	-0.0824246	0.0453023	0.0396972	0.0181339	0.0140236	0.058045	0.062865	0.099958	-0.020835	0.0486347	-0.00824559	0.0292199	0.00736643	0.0617774	-0.0393977	-0.0880944	-0.0444331	-0.0848221	-0.00736099	0.0228039	0.0623772	-0.0244147	-0.123316	-0.170637	-0.0256882	-0.135437	-0.0780407	-0.105522	0.0193028
EPS8L2	-0.170708	0.00515424	0.0813957	0.117423	0.17665	0.135738	0.0545849	0.0539702	0.128418	0.0870816	0.141807	0.0915011	0.0605206	0.11205	0.0803748	0.0901262	0.118021	0.111248	0.15248	0.155651	0.152466	0.157399	-0.0773783	-0.0736646	0.0798762	-0.0976373	-0.166839	0.0434982	0.0192875
RILPL2	-0.159485	0.053314	0.0673543	0.135971	0.115752	0.153541	0.0510318	0.088346	0.0604866	0.0993884	0.12201	0.0694158	0.100342	0.149278	0.0489022	0.0338614	0.0858327	0.0503791	0.112458	0.114406	0.187291	0.128797	-0.140031	-0.055534	-0.0202076	-0.143787	-0.206663	0.0467113	0.0190774
B3GAT3	-0.0487448	0.0577621	0.0320504	0.0420531	0.0159957	0.0579399	0.0168604	-0.0257325	0.0660557	0.0691509	0.0433369	0.09005	0.105757	0.0627138	-0.0579198	0.0237818	0.0976953	0.0198169	0.073387	0.0750581	0.0926223	0.0825577	0.0165534	0.0207534	0.051202	-0.0151907	0.0507474	-0.0411055	0.0190615
CD209	0.0377794	-0.0871196	0.0330693	0.0448983	0.0784318	0.068472	0.0417678	0.0614061	0.0222987	0.0518856	0.0281113	0.0535028	0.0665	0.0375312	0.105267	0.10248	0.105471	0.0928303	0.0667152	0.0692777	0.0402645	0.0485556	0.0283267	0.150201	0.0670435	0.0408844	-0.0279551	0.0295784	0.0188481
HADH	-0.147604	0.0573829	0.0232769	0.031427	0.0263713	0.0632609	0.067868	-0.0325891	-0.0489611	0.0500436	0.0304933	0.000961903	0.054865	0.07903	0.0406927	0.0287435	-0.0105285	-0.00126861	0.0632862	0.0249049	0.0855888	0.0614277	0.0805004	0.118485	0.0817924	-0.0270985	-0.101565	-0.0103469	0.0184621
ACRV1	0.125747	-0.0761172	-0.0476114	-0.0976784	-0.0162807	-0.139254	-0.110782	-0.0637748	-0.0248363	-0.117281	-0.0574042	-0.0420675	-0.00824297	-0.121087	0.00028086	0.0606134	0.0784267	0.0866026	-0.0257781	0.00139879	-0.0851629	0.0263927	0.145219	0.189208	0.17704	0.0934454	0.101406	0.0252499	0.0184427
CKAP4	-0.0699094	-0.0751992	0.01853	0.100985	0.138564	0.127936	-0.0104701	0.0181123	0.084017	0.0765454	0.080444	0.0695581	0.0433294	0.0380457	0.103163	0.108873	0.123019	0.120993	0.118165	0.147615	0.0825894	0.111006	-0.0439313	-0.0251201	0.0498623	-0.0212535	-0.122798	0.0194882	0.0182544
PCBD1	-0.184275	0.0624963	0.100094	0.115116	0.168703	0.162943	0.060797	0.037302	0.162012	0.139851	0.165787	0.0950757	0.0566399	0.12751	0.0956837	0.0840204	0.124603	0.0992094	0.152275	0.191102	0.187259	0.173449	-0.0705766	-0.0836247	0.0836109	-0.0650703	-0.10916	0.0751689	0.0182486
WNT9A	-0.104496	0.0263016	0.0401042	0.0749437	0.0616265	0.046131	0.0618151	0.109419	0.046506	0.0188273	0.026098	0.0941719	0.0154283	0.0663081	-0.0169344	-0.0447264	-0.000316961	-0.0381837	0.0532663	0.0354706	0.0720488	0.0529175	-0.180917	-0.270227	-0.172553	-0.235907	-0.248391	0.00959489	0.0182142
ADM	-0.156879	-0.063686	0.00235362	0.0411696	0.0505607	0.0318359	0.00386091	0.0817517	0.0273306	-0.0255589	0.0240073	0.0515199	0.0243557	0.018892	0.00299311	-0.0117528	0.0191415	-0.00430553	0.0587802	0.0191285	0.0594341	0.0819291	-0.120979	-0.202296	-0.0945893	-0.200039	-0.243842	0.0532929	0.0181222
TMEM132A	0.0194415	0.0146334	0.00897294	-0.0153974	0.0431908	0.00289808	-0.0546513	-0.0224791	0.0608873	-0.00797169	0.0424447	0.0437222	0.0262297	0.0403006	0.167838	0.159097	0.111183	0.152395	0.0672753	0.0867342	-0.0127124	0.0300318	0.0687874	0.164158	0.16386	0.170963	0.0629059	-0.11112	0.0181219
SERPINB9	-0.0740034	-0.0294777	0.120498	0.170104	0.250457	0.169241	0.0797782	0.0470167	0.167644	0.106744	0.155443	0.134157	0.119816	0.156779	0.135093	0.132173	0.156949	0.160647	0.123394	0.203498	0.151943	0.188435	-0.043653	-0.0415811	0.0731985	-0.0402752	-0.141086	0.122043	0.0179222
CDC27	0.00629752	-0.0970577	0.0776415	0.0958288	0.142568	0.135565	0.0215332	-0.00589243	0.127594	0.1234	0.120599	0.0815979	0.123529	0.090502	0.0947457	0.0452582	0.0896292	0.092787	0.0285648	0.118258	0.123532	0.112123	-0.0617608	-0.0311105	0.0319693	0.0133792	-0.0983653	0.0392847	0.0179059
CRHBP	0.112344	0.0574525	0.044933	0.0158664	0.116731	0.00173245	-0.0139382	-0.0343016	0.0901569	-0.0214962	0.106514	0.0592159	0.0704794	0.0600831	0.186806	0.21017	0.185019	0.171033	0.108735	0.123341	0.00343825	0.0996022	0.0436387	0.10546	0.137028	0.106795	-0.0403543	-0.000237637	0.0178952
CORO6	-0.0544511	0.026224	0.0618733	0.0867988	0.10323	0.11286	0.117186	0.119813	0.0411434	0.0907204	0.0750025	0.111291	0.0453352	0.0588832	0.0296891	-0.071006	-0.00372615	0.0129564	0.0844477	0.0558796	0.0711218	0.0153373	-0.0123991	-0.00146881	-0.00290747	0.048892	0.10469	-0.150665	0.017679
TXNDC5	-0.0727552	0.0075643	0.0512753	0.0945821	0.154652	0.0555081	-0.000191601	-0.0164992	0.0623129	-0.0319434	0.0493766	0.0554058	0.0234175	0.0587245	0.0485363	0.0804387	0.0608498	0.089866	0.0504516	0.134748	-0.00552289	0.074854	-0.0287095	-0.065007	0.0288315	-0.0549137	-0.115798	0.0318057	0.0176553
IL20RA	-0.0573192	0.0493037	0.00492207	-0.0113568	-0.0930733	-0.0113221	0.0547096	0.134602	-0.0498167	0.0762504	-0.0152473	-0.0141249	0.0867118	-0.0104965	-0.0624641	-0.172665	-0.0207792	-0.0810347	0.0295572	0.0116098	0.0498367	-0.0215852	-0.0166868	-0.00807277	-0.0535691	-0.11242	-0.046232	-0.187291	0.0176493
GBP2	0.0625811	-0.064278	-0.017254	-0.0470026	0.0461392	-0.00312636	-0.0864131	-0.140363	0.0410607	0.0289921	0.0275451	0.0155102	0.0862046	-0.00189837	0.0642168	0.0296883	0.0587569	0.0521102	0.00277853	0.0784567	0.0295008	0.088227	-0.0288524	0.0978196	0.0423111	0.078042	-0.0116753	0.0393026	0.0175432
BRDT	-0.0123415	-0.0643592	-0.0596794	-0.0377764	-0.0257007	0.0239564	-0.0337222	-0.0641705	-0.0177717	0.0332943	-0.0155282	-0.0434729	-0.00101959	-0.0506406	-0.0620618	-0.0641183	-0.0389313	-0.077801	0.0239539	0.00681893	0.0208179	-0.02418	-0.00827177	0.093936	0.0337627	-0.0163845	-0.00699604	-0.0617556	0.0174587
COL9A2	-0.00105046	-0.00739701	-0.024088	-0.0830989	0.00588648	-0.11161	-0.106155	-0.127544	0.0569475	-0.0525303	0.0371502	-0.0320288	-0.0589547	-0.0352717	0.0412259	0.0424132	0.00768616	-0.000430506	-0.0385385	0.0161863	-0.0361817	0.0115785	-0.0298436	-0.0805742	-0.0460983	-0.00829823	-0.128985	0.0188346	0.0174563
CAPG	-0.0438595	-0.0667033	0.0524452	0.0877795	0.141213	0.102938	-0.0146828	-0.0162957	0.0883488	0.038279	0.0811571	0.083321	0.0866653	0.0479026	0.0791152	0.078528	0.142854	0.123976	0.0904815	0.148443	0.0866163	0.133213	0.00284683	0.0544042	0.109444	0.0156708	-0.0529538	0.0257932	0.0174281
PTH	-0.0782102	-0.00504352	0.115338	0.0645879	0.113154	0.073976	0.0414345	0.00860091	0.0930044	0.103173	0.101036	0.0422814	0.0693303	0.119509	0.0638264	0.0630553	0.0416544	0.0645316	0.00394812	0.0362141	0.119989	0.103831	0.0284755	0.0188331	0.084689	0.0086256	-0.0698638	0.173042	0.0174111
TACSTD2	-0.0910995	0.00587279	0.010963	0.084545	0.117088	0.0974271	-0.0141907	0.0539505	0.0475178	0.0562144	0.0545933	0.032831	0.048523	0.0762603	0.0499735	0.0763696	0.0718606	0.0386859	0.0985101	0.142638	0.0841281	0.0904122	-0.0493556	0.0323684	0.0500507	-0.0497298	-0.124179	0.0624427	0.0173634
IPCEF1	-0.151663	-0.0524091	0.0399965	0.104878	0.0656879	0.1372	0.0127101	0.0218299	0.0856305	0.0867964	0.123337	0.0480229	0.0592144	0.11184	0.0269796	-0.0547026	0.0119451	-0.0600895	0.0240355	0.0955115	0.173876	0.0877195	-0.263268	-0.22992	-0.105801	-0.205716	-0.282856	0.0604864	0.0173597
PPL	-0.0160571	0.00175227	0.0342397	0.0245294	0.118452	0.0666196	0.0141586	0.00131738	0.0792777	0.0235203	0.0589269	0.0502977	0.0563925	0.0338149	0.0281997	0.0769557	0.0980383	0.0978663	0.0871947	0.102106	0.0523273	0.0984555	0.0134623	0.0865873	0.113759	0.0168764	-0.0693728	0.0407627	0.0173531
C1QL2	0.138038	0.0141656	-0.0291179	-0.0324888	-0.023593	-0.0681073	-0.0106365	-0.020285	-0.0482507	-0.0713203	-0.0347388	0.00625216	0.0557678	-0.0714896	0.00615031	0.030688	0.0404305	0.02375	0.0684348	-0.038092	-0.07395	0.0244041	0.0718689	0.10789	0.0223185	0.0735157	0.0797393	-0.029922	0.0172415
TDGF1	0.0261519	0.0888791	-0.00496814	-0.00897406	0.0440083	-0.0359913	0.055585	-0.00266172	-0.0941967	-0.0527541	-0.0840356	0.0278326	-0.0442175	0.00723509	-0.0734451	-0.0418761	-0.0932408	-0.0583741	-0.00986707	-0.0123548	-0.0926638	-0.137931	0.0337574	0.0245234	0.0651635	0.0336889	0.154153	0.00581266	0.0171478
TNIP1	-0.0852848	-0.0536604	-0.0320073	0.0334256	0.0456378	0.0592894	-0.0546064	-0.0126416	0.0147464	0.0134052	0.0503041	-0.0149302	-0.00801509	0.0254177	-0.00751311	-0.0292268	-0.0164974	-0.0330747	-0.00199067	0.0986371	0.0939683	0.0458942	-0.0836474	-0.0579244	-0.0313252	-0.118099	-0.12074	-0.0423668	0.0170067
SCP2	-0.0765854	0.0876287	0.0398198	0.0755672	0.030704	0.097457	0.0395491	0.0634005	0.0957823	0.0561336	0.0889125	0.112043	0.139962	0.0592442	0.0711656	0.115566	0.136892	0.0925159	0.131507	0.116405	0.145786	0.112704	-0.00629298	0.034804	0.12358	0.031609	0.0184563	-0.0132012	0.0167056
MNDA	-0.0831975	-0.0275339	-0.00916905	0.0423697	0.0648724	0.0497777	-0.0345198	0.0229551	0.0233592	-0.024464	0.0559797	0.021124	0.00770986	0.0238704	0.0170099	-0.0282266	0.0047699	-0.0149568	0.0603814	0.0630958	0.0861642	0.0642179	-0.139451	-0.106499	-0.0580251	-0.185489	-0.235823	0.00493336	0.01656
TRIM21	-0.183263	0.0255389	0.0778513	0.153808	0.0969575	0.162673	0.0835384	0.0535198	0.0967341	0.166559	0.0721248	0.0642181	0.0704407	0.178489	0.0200916	-0.0434711	-0.00795149	-0.00556087	-0.0467278	0.130084	0.151222	0.0885348	-0.126465	-0.113631	-0.0719744	-0.0967442	-0.0874364	0.0690958	0.0165356
GPC5	-0.194981	0.0666919	-0.00232915	0.00933541	0.00913632	0.00259595	0.0154534	0.127852	0.0309378	0.0526023	0.102038	0.0634285	0.132263	0.0709261	0.114906	0.104358	0.0528689	0.0678421	0.1153	0.0279902	0.146134	0.0953723	-0.131359	-0.0850185	-0.0298866	-0.0372008	-0.0881571	-0.0343812	0.0163662
GHR	-0.114881	0.160008	0.149784	0.179072	0.153606	0.178735	0.177559	0.153572	0.134262	0.121101	0.170244	0.160077	0.0793581	0.259447	0.143607	0.120249	0.104132	0.0909114	0.116031	0.119186	0.191714	0.119974	-0.0943079	-0.0777246	-0.0383471	-0.0885734	-0.126805	0.162469	0.0163641
FUT1	0.0397354	0.0921331	0.196568	0.212395	0.125317	0.143458	0.169382	0.173194	0.169493	0.193327	0.169823	0.130884	0.189794	0.182672	0.0866024	0.0457622	0.0672161	0.028396	0.077374	0.0922687	0.186681	0.106667	-0.148507	-0.0818541	-0.0662853	-0.108134	-0.239101	0.00527563	0.0163168
BDNF	0.0926013	-0.130184	-0.13126	-0.117833	-0.0568499	-0.0958803	-0.17834	-0.166895	-0.0634675	-0.165207	-0.0500775	-0.10087	-0.0336881	-0.121299	0.0439679	0.0779412	0.0410222	0.0297939	-0.0149262	0.00351454	-0.0456618	0.0517551	0.16159	0.172351	0.0937965	0.14072	0.0167548	0.133539	0.0163074
MFAP3	-0.187703	0.00904297	0.0617697	0.121396	0.0117732	0.11581	0.0984925	0.139106	0.00722766	0.0769929	0.00248675	0.0763629	0.0425537	0.111022	-0.0588282	-0.0610005	0.0261281	-0.0572055	0.119684	0.083047	0.0882057	0.0364652	-0.0836135	-0.144343	-0.0666572	-0.21465	-0.190743	-0.0881938	0.0161295
SPRED2	-0.0235156	0.0322008	0.0400566	0.0884029	0.168695	0.0876428	0.105776	-0.029861	0.0507703	-0.0202618	0.0412559	0.068323	-0.0241021	0.0380129	0.0501724	0.0197634	-0.0325048	-0.00292536	0.0133691	0.0726721	-0.0330479	-0.0204074	0.0414243	-0.00428075	0.0756095	0.0603265	0.130299	-0.0709374	0.0161262
FABP4	0.0443651	-0.0907547	0.0584301	0.111967	0.193277	0.131858	0.0222944	-0.00893206	0.116159	0.0894613	0.116142	0.0999811	0.0667103	0.0588205	0.119986	0.0855729	0.136823	0.0972894	0.130615	0.0900267	0.0908197	0.0894589	-0.10858	-0.06905	0.0289061	-0.0890724	-0.17936	0.138146	0.0160622
CORO1A	-0.141041	0.0747036	0.0438791	0.112921	0.0988097	0.167627	0.0224691	0.00925872	0.0874795	0.110107	0.122536	0.0357497	0.0784945	0.117789	0.0757791	0.0257235	0.0710373	0.0136407	0.0656097	0.141182	0.185919	0.123151	-0.144061	-0.0753989	-0.00711426	-0.113839	-0.144002	0.0555298	0.0158987
FCN1	0.019437	-0.117786	-0.0376776	0.0102256	0.0744828	0.0300309	-0.0740768	-0.0636051	0.0600806	0.0118984	0.0679499	0.0194864	-0.030863	0.00405301	0.0933459	0.0694607	0.0777431	0.0870005	0.0839453	0.036973	0.0436943	0.0280837	-0.112047	-0.0463782	0.0268959	-0.100516	-0.273722	0.0439647	0.0158891
DMP1	-0.196786	-0.0391505	-0.0134876	0.00758256	-0.0517507	0.00684655	0.0509618	0.14322	-0.0418549	-0.000304671	-0.0193719	0.0160053	-0.0310833	0.0328454	-0.0889739	-0.121643	-0.0893907	-0.100589	0.0378333	-0.0508737	0.0622193	-0.025556	-0.164844	-0.214886	-0.148189	-0.249605	-0.235202	-0.0283207	0.0157829
DNM3	-0.0347889	0.0258853	0.0781387	0.176061	0.136266	0.201696	0.0806796	0.136227	0.128209	0.197194	0.096708	0.102706	0.0456656	0.107262	0.0427686	0.00290169	0.0893114	0.049493	0.077742	0.14341	0.165897	0.104117	-0.136425	-0.0938676	-0.0305914	-0.0874792	-0.151744	-0.0348496	0.0157641
TIGIT	0.0078261	-0.0920091	0.0731528	0.0994602	0.0833264	0.129245	0.0251479	-0.0349232	0.176621	0.0914877	0.100718	0.059508	0.0438681	0.108743	0.0822387	0.0746961	0.0769686	0.108973	0.0333065	0.0800218	0.099346	0.0946797	-0.134114	-0.132009	-0.0320043	-0.0186333	-0.103537	0.0845661	0.0157091
TPMT	-0.148906	0.103204	0.00575956	0.0311643	-0.0438836	0.0455323	0.0485652	0.0948092	-0.00810685	0.0327697	-0.0257837	0.000564032	0.00190401	0.0690736	0.00704337	-0.0254464	-0.0358219	0.00391902	0.0517664	0.0542996	0.0447546	0.0111657	-0.0515563	-0.0387324	0.0356972	-0.0424373	-0.0235433	-0.121729	0.0156521
THOP1	-0.155677	0.0142173	0.127407	0.180124	0.208211	0.216907	0.101227	0.06797	0.200639	0.163065	0.201014	0.123395	0.0748721	0.198906	0.121199	0.0997997	0.1289	0.140177	0.140176	0.177706	0.206438	0.180441	-0.152795	-0.116015	0.0669907	-0.0827675	-0.155797	0.083945	0.0155694
OLR1	0.0003433	0.0212736	0.107093	0.120513	0.227436	0.131097	-0.0085539	0.0256886	0.166463	0.0523244	0.19985	0.131462	0.0893092	0.144429	0.194941	0.165759	0.158629	0.15907	0.135245	0.203145	0.149033	0.185599	-0.0876613	-0.0492823	0.0202411	-0.0500292	-0.176152	0.070216	0.0155612
DCTN2	-0.12802	0.0221887	0.040994	0.0668728	0.0773512	0.101402	0.0332652	0.049114	0.0651201	0.0870166	0.0638433	0.0418721	0.0844395	0.0474732	0.0649337	0.0361675	0.055987	0.0640818	0.120791	0.128322	0.115391	0.0982147	-0.0151303	-0.00263223	0.0439318	-0.0135695	-0.0521363	-0.0522841	0.0154637
AKT3	0.0676514	-0.00787366	0.19276	0.0673581	0.188941	0.0697843	0.111344	0.0976894	0.153405	0.100182	0.167509	0.132766	0.108242	0.142532	0.106407	0.160992	0.0897198	0.172683	0.0593742	0.127656	0.102876	0.0794236	0.0486994	0.0273428	0.134633	0.0185175	-0.0467868	0.0419787	0.0153974
SEPTIN9	-0.021706	-0.045639	0.00605404	0.0650654	0.057789	0.082669	-0.00784096	0.00230826	0.0173098	0.0703443	0.00495268	0.0303949	0.0612379	-0.00905322	-0.00671951	0.00753697	0.0450849	0.0536874	0.0539566	0.101027	0.0532943	0.0778975	0.0495327	0.0921333	0.0455948	0.00413971	0.0211135	-0.068056	0.0153678
SMS	0.11665	-0.0642611	0.0254549	0.054812	0.134342	0.0353068	0.0226807	-0.0202831	0.0468869	-0.00632259	0.0590483	0.0157641	0.0144008	0.00959898	-0.0615186	0.0168165	0.0114259	0.000878282	-0.052057	0.0188676	0.00306625	0.0489661	0.0604447	-0.0445013	0.0610512	0.0439502	0.105011	0.0439855	0.0152463
S100A13	-0.213278	0.00602036	0.13611	0.232476	0.190385	0.213809	0.18183	0.164038	0.127802	0.147102	0.130945	0.152473	0.0554289	0.228461	0.0373496	0.0132664	0.0395958	0.00906513	0.0791134	0.124887	0.185567	0.092	-0.216883	-0.256778	-0.100218	-0.258224	-0.285446	0.067104	0.0151801
TXLNA	-0.136295	-0.106893	0.0146854	0.055635	0.115222	0.096537	-0.0299087	-0.0128904	0.0948254	0.0451693	0.0942515	0.0408337	0.0178858	0.0420227	0.0565457	0.0572622	0.0608907	0.0663443	0.0844656	0.138337	0.110942	0.116887	-0.0944356	-0.0883652	0.028798	-0.076181	-0.159365	0.039444	0.015066
DGKA	-0.0641795	-0.00166881	0.0327413	0.0931484	0.0548887	0.136602	0.068223	0.0160781	0.109905	0.0491648	0.0999619	0.0694652	0.091387	0.0750573	0.0439894	0.0297004	0.0327551	0.0260205	0.0466432	0.0695954	0.123487	0.0717579	-0.0987848	-0.0820183	0.03437	-0.0620767	-0.0534102	0.0382479	0.0150633
FAS	0.0211279	-0.0274396	0.177636	0.176793	0.231737	0.183975	0.107762	0.103242	0.267538	0.154673	0.213553	0.147285	0.0902318	0.230319	0.144781	0.185279	0.198783	0.16875	-0.0102486	0.172172	0.180994	0.178707	-0.0573879	-0.106035	0.0301597	0.0254888	-0.0394869	0.211596	0.0149037
SORBS1	-0.030019	-0.0692637	-0.0245713	-0.0732548	-0.0261901	-0.00828479	-0.0772425	-0.0696789	-0.00448886	-0.0122262	-0.0130213	-0.00752686	-0.0946028	0.000158168	-0.0516964	-0.0191103	0.023927	0.00347306	0.0369759	0.0670679	0.0156821	-0.000360823	-0.00981283	0.0108838	0.0533206	-0.0277335	-0.0562292	0.0770416	0.0146749
EBAG9	-0.158681	-0.062513	-0.00391862	0.039374	-0.0171223	0.115638	-0.0142002	-0.0152019	0.0633574	0.11389	0.0622076	0.0216504	0.0903258	0.0723268	0.0385667	-0.00196161	0.0540758	0.0319754	0.0331529	0.083489	0.172124	0.112481	-0.137737	-0.0466168	0.0141395	-0.0637915	-0.162605	0.0530863	0.0146396
TPPP3	-0.109498	0.0651	0.0759741	0.144216	0.0930772	0.159857	0.0501088	0.120637	0.156208	0.142911	0.167202	0.112646	0.0874905	0.18762	0.232647	0.142922	0.116222	0.130071	0.149171	0.146496	0.191817	0.0887036	-0.237618	-0.149011	-0.095539	-0.160149	-0.285316	-0.00802307	0.014596
MMP15	-0.005278	0.0114547	-0.00918032	-0.0225121	-0.0334236	-0.028964	-0.0429102	-0.0447916	0.0282362	0.00688252	0.00961852	-0.0605412	0.0264417	0.00862904	-0.0393324	-0.0480045	0.0200826	-0.0682589	-0.00670149	-0.00737241	0.0320736	0.0371282	-0.114714	-0.106548	-0.0687193	-0.21085	-0.266646	-0.0262217	0.0143813
ZBTB17	-0.101768	-0.0237891	0.0762164	0.123628	0.192435	0.161443	0.0266756	0.00787495	0.118739	0.112969	0.126767	0.0711331	0.0161719	0.100872	0.0850083	0.106596	0.101476	0.119304	0.104862	0.190584	0.121845	0.152615	-0.0345003	-0.0247579	0.107219	-0.010884	-0.0558867	0.0871662	0.0142345
MEP1B	-0.171559	0.0554371	0.149689	0.169506	0.157755	0.15455	0.15685	0.112261	0.175631	0.0821808	0.185676	0.161464	0.0970579	0.237571	0.145701	0.124795	0.128871	0.113179	0.0787446	0.106699	0.174975	0.139314	-0.0558662	-0.128843	0.0308649	-0.0551462	-0.120207	0.0854981	0.014182
WASHC3	-0.123195	-0.041651	0.0455502	0.105329	0.133682	0.122718	0.00553787	0.00862053	0.0756228	0.0686544	0.0671449	0.065945	0.0282425	0.079363	0.0287513	0.0378353	0.0612455	0.0691447	0.0841114	0.146387	0.103554	0.101951	-0.0347911	-0.0181962	0.0489263	-0.0338729	-0.0281114	0.0131866	0.0139679
C1QBP	-0.0571876	-0.0573027	-0.0161377	-0.0416641	-0.0491554	-0.0391888	-0.110812	-0.0334218	0.033459	-0.00250666	0.00602686	-0.0766524	0.00106688	-0.000505711	-0.0672295	-0.0157349	0.0297454	-0.0174081	-0.000881126	0.0694278	0.0110875	0.0766317	-0.046185	-0.0545637	-0.032197	-0.136352	-0.144924	-0.00965872	0.0138968
TXN	-0.0031071	-0.0226197	-0.0018692	0.0425478	0.133097	0.0817159	-0.032596	-0.0630051	0.0809084	0.0352809	0.0904881	0.022884	0.0143532	0.0271726	0.0859147	0.0700035	0.0977148	0.104303	0.0811235	0.124829	0.0773162	0.105926	-0.0501948	-0.01931	0.0375316	-0.0106635	-0.117514	0.0240576	0.0138829
CCL4	-0.0141343	-0.00212696	0.0724064	0.0437424	0.107026	0.0483504	0.0122771	0.137757	0.0682116	0.0590764	0.08031	0.0939284	0.0517502	0.121002	0.167147	0.183011	0.173181	0.155197	0.0459489	0.160284	0.0973697	0.134396	-0.0552287	-0.0251465	-0.033672	-0.0349986	-0.176182	0.217364	0.0138599
CRYM	-0.18237	0.0564809	0.0762276	0.127117	0.0601268	0.129335	0.127876	0.175867	0.0589953	0.147555	0.0906497	0.121325	0.0812676	0.154605	0.0570841	0.0871711	0.0241963	0.0326119	0.088782	0.121595	0.15439	0.0850656	-0.0864862	-0.116315	-0.034233	-0.0472492	-0.0449205	0.0198862	0.0138391
LBP	0.0509272	-0.0111937	0.00274018	0.0174201	0.107381	0.0296342	-0.0555287	0.00322814	0.078496	-0.0191838	0.0838565	0.0567062	0.0297524	-0.0224033	0.173268	0.145979	0.13256	0.161027	0.136684	0.120512	-0.00788633	0.081644	0.0230008	0.0742802	0.0590811	0.0328302	-0.126593	-0.047191	0.0137985
PRND	-0.243125	0.105093	0.137928	0.1584	0.101667	0.179012	0.16095	0.119414	0.139837	0.16808	0.135969	0.113407	0.00386333	0.243113	-0.00233068	-0.100607	-0.021983	-0.0938274	0.0165615	0.085249	0.179359	0.0502947	-0.279572	-0.386459	-0.15615	-0.270956	-0.186489	0.0881624	0.0136653
FRMD7	-0.0429247	-0.0932754	-0.0395264	-0.0940878	-0.0729404	-0.0358187	-0.0752332	-0.161913	0.00519451	-0.0663033	-0.0271923	-0.0539145	-0.111439	-0.0381146	-0.023634	-0.000293704	-0.033244	-0.0286783	-0.0217592	-0.0303653	-0.0315337	-0.0312477	0.0132602	0.029114	0.100782	0.0190866	-0.0792682	0.126691	0.0136328
S100A11	-0.168804	-0.0215966	0.0781019	0.138412	0.164066	0.153015	0.0260111	0.023928	0.102781	0.0913988	0.151397	0.0902014	0.0589199	0.126218	0.0913515	0.0476946	0.0728297	0.0561619	0.0966982	0.165978	0.157068	0.126733	-0.129215	-0.108374	0.0300014	-0.1203	-0.152531	-0.00340977	0.0136042
MYO9B	-0.0761719	-0.0217232	-0.025434	0.0158842	-0.0652368	0.0486192	-0.0386999	-0.00832453	-0.0301682	0.0508915	0.0344866	-0.0131549	-0.018134	0.00645225	-0.027259	-0.0211536	-0.0218478	-0.0493337	0.013221	0.00966303	0.0675612	0.0246185	-0.0669898	-0.100962	-0.043223	-0.0814925	-0.0872325	-0.0494775	0.0135868
GBP1	-0.110061	0.0257773	0.104171	0.174851	0.202159	0.197172	0.091762	0.0583835	0.160812	0.165836	0.157163	0.136239	0.0628475	0.145072	0.0760664	0.0837124	0.107786	0.11311	0.125395	0.172824	0.181322	0.167091	-0.0954951	-0.0914605	0.0532174	-0.0417662	-0.0648306	0.0569933	0.0134519
TPSAB1	-0.0569131	-0.0210476	0.0333128	0.0459536	0.0497644	-0.0504553	0.051296	-0.00589147	-0.0280177	-0.156163	-0.0329741	0.0461029	-0.0333466	-0.00171705	0.00656945	0.0444962	0.0574756	0.070944	0.000223774	0.0326915	-0.104977	0.0457183	0.114506	-0.053383	0.0373947	0.00451995	0.0599455	0.0292078	0.0133555
ALPI	-0.0604996	0.0398908	0.103824	0.186014	0.104544	0.169749	0.15258	0.152779	0.0929032	0.0879983	0.0384893	0.140124	0.191455	0.155362	0.0791616	0.0711889	0.0959952	0.0705911	0.0437116	0.065309	0.0881458	0.100549	-0.129853	-0.120915	-0.080104	-0.0647461	-0.13134	0.00463406	0.0133005
YWHAQ	-0.122121	-0.109497	0.0448126	0.0920238	0.138825	0.131141	-0.00196684	-0.00689104	0.099227	0.07917	0.0900057	0.0134972	-0.0178387	0.0801505	0.047527	0.0606323	0.0725885	0.105964	0.0684146	0.149612	0.109907	0.110832	-0.0386986	0.00451496	0.0946611	-0.015896	-0.0947404	0.0409207	0.013227
LRG1	0.0650305	-0.0265489	-0.0111459	0.0387356	0.10087	0.0253752	-0.0434907	-0.0217395	0.0238285	-0.00344954	0.0455827	0.0443554	0.00611893	-0.0526882	0.0912956	0.0989653	0.117888	0.0992313	0.125367	0.0729899	-0.0288008	0.0759018	0.0539074	0.037709	0.0564315	-0.00308467	-0.0842616	-0.0262998	0.0131406
PMCH	-0.00392868	0.137815	-0.00175493	-0.0544758	-0.0649295	-0.0862236	-0.00911011	0.104712	0.0160467	-0.00386875	0.0067676	0.0322968	0.0504986	-0.0234497	-0.0168132	-0.0201545	0.0533204	0.0141496	0.117166	0.012098	0.0823671	0.0453422	-0.011911	0.00387809	-0.0322365	-0.0757684	-0.140921	0.0309488	0.0130714
SPINK4	0.067265	-0.103201	-0.11069	-0.0602565	0.0186521	-0.0443139	-0.111124	-0.145788	-0.0345746	0.013377	-0.0213806	-0.0617288	0.00940889	-0.112139	0.105277	0.0689927	0.0675065	0.0549742	0.0429946	0.0187968	-0.0267218	0.0183701	0.0399904	0.122538	0.0258092	0.0394937	-0.0289185	0.00937382	0.013039
ENAH	-0.168226	-0.0697788	0.0514771	0.0802955	0.106856	0.139584	0.027287	0.0566546	0.0972706	0.119078	0.0713885	0.0391889	0.00116751	0.0881263	0.0770376	0.0573075	0.077077	0.097102	0.089012	0.118052	0.12267	0.107163	-0.108033	-0.0824203	0.023261	-0.0994219	-0.175506	0.044655	0.0128899
MUCL3	0.0593394	0.0269714	0.00490606	0.0475198	0.0240778	0.0946544	0.0285206	0.0596246	0.0456415	0.141485	0.0513328	-0.0127956	0.0344838	0.0474088	-0.0219615	-0.0333573	-0.038677	-0.0824556	-0.00107031	0.0265296	0.139462	0.0601141	-0.147997	-0.0286438	-0.128184	-0.0976706	-0.166866	0.0978227	0.0128503
ORM1	0.0921945	-0.0540453	-0.0429902	-0.0124326	0.0862985	-0.0265288	-0.0892831	-0.0689729	-0.0216741	-0.0656656	0.0105641	0.0179926	0.00452038	-0.0963031	0.0719681	0.0838174	0.0694118	0.0810367	0.107561	0.0392507	-0.072853	0.0500472	0.0418716	0.0603885	0.0350235	0.0399825	-0.0240611	-0.0145936	0.0128361
CLSTN1	0.129831	0.147956	-0.0953198	-0.014778	-0.0386463	-0.078	-0.0254979	0.0743724	-0.156313	-0.0781728	-0.103256	-0.0352091	-0.00948452	-0.122413	-0.0592255	-0.0610198	-0.0141012	-0.0703636	0.0875591	-0.0632612	-0.0970745	-0.0303595	0.0798048	0.0783522	-0.0470749	-0.0698231	-0.0244848	0.00580492	0.0127981
PTPRF	-0.0276164	0.0197084	0.0339	0.0738994	0.144035	0.107634	0.00454043	0.0259491	0.108672	0.0713146	0.106618	0.0902523	0.0424786	0.112391	0.150599	0.136377	0.143269	0.141651	0.169231	0.144502	0.0958002	0.112373	-0.112511	-0.0374752	-0.00341645	-0.0601263	-0.229649	0.0692605	0.0127099
FCRL1	0.106497	0.00466701	0.0267474	0.0455074	0.0732393	0.00930639	0.0590949	0.137219	-0.0228041	-0.00381218	0.0104809	0.0943753	0.0737716	0.0155067	0.0618574	0.169596	0.140347	0.1705	0.0664256	0.0487025	-0.017185	0.0854054	0.117157	0.157721	0.115613	0.119915	0.0991554	0.0307365	0.0126913
NCK2	-0.110669	-0.00830548	0.0963772	0.102566	0.121414	0.156737	0.0520705	0.0254435	0.126027	0.110363	0.120209	0.0971316	0.130694	0.110135	0.0327572	0.0350278	0.0581002	0.0130969	0.0191768	0.0731064	0.160961	0.112025	-0.155365	-0.129117	0.0505126	-0.0911428	-0.182045	0.0727693	0.0126004
JPT2	-0.131961	-0.0603863	0.01257	0.0534256	0.112275	0.106861	-0.0190917	-0.00709593	0.0972112	0.0742579	0.104903	0.0387259	-0.00597095	0.0665913	0.0430685	0.0396038	0.0508812	0.0535147	0.0530318	0.0958222	0.134852	0.109966	-0.13279	-0.106872	0.0256179	-0.10748	-0.203022	0.107086	0.0124205
TNPO1	0.0585994	0.00649397	-0.0334668	-0.00209294	0.0772882	-0.0693565	-0.0473918	-0.0304724	-0.068258	-0.080794	-0.000611524	-0.061001	-0.099705	-0.0579001	-0.0765926	-0.0615831	-0.00864241	-0.0407395	-0.0194441	-0.00109965	-0.0585968	-0.0641588	0.0750527	0.0359991	0.0171074	-0.0818397	-0.00907278	0.0172366	0.012342
ATP2B4	0.131052	0.0252082	-0.00755367	0.0253264	-0.0152245	-0.00938857	-0.00422691	0.0474523	-0.0458347	0.0112891	-0.0725475	-0.0405491	-0.074035	-0.00105187	-0.0760129	-0.0678632	-0.0569456	-0.0369334	-0.126895	-0.0314665	-0.0995537	-0.108077	-0.0341555	0.0261141	-0.0346794	0.0196841	0.0629653	-0.0623869	0.0121913
TCL1B	-0.177478	-0.00890706	0.074541	0.0743188	0.100938	0.0942123	0.0519402	0.0738529	0.0869791	0.019011	0.0970176	0.0842545	-0.00292116	0.13762	0.14741	0.119147	0.0222765	0.0659725	0.0350276	0.148464	0.057711	0.0492074	-0.0825802	-0.0822138	0.0114392	-0.0118103	-0.0981829	0.126582	0.0118758
GRHPR	-0.231444	0.132441	0.145908	0.146224	0.0750346	0.192509	0.177917	0.186615	0.111818	0.202648	0.152239	0.104045	0.0879611	0.229495	0.0222302	-0.0329868	0.011209	-0.0301302	0.0423198	0.127325	0.255836	0.116707	-0.179749	-0.191264	-0.011808	-0.146984	-0.157697	0.0719822	0.0118281
IGFL4	0.00437859	0.0341122	0.0664759	0.068665	0.131762	0.0755881	0.0320699	0.0164158	0.105383	0.0128183	0.0800018	0.0781342	0.015867	0.105729	0.0985899	0.0875939	0.114439	0.0776011	0.038604	0.0991641	0.039187	0.0712044	-0.0533019	-0.0392567	-0.0432483	-0.0452095	-0.0983413	0.26917	0.0117689
HSBP1	-0.133924	-0.0731305	0.0319475	0.0816835	0.0915674	0.118592	-0.00152238	-0.039945	0.0700993	0.0707055	0.0564975	0.0465546	0.0123655	0.0779081	-0.00102259	-0.00907663	0.0397192	0.0362784	0.0379417	0.121372	0.118405	0.104306	-0.0887545	-0.044669	0.0290228	-0.0488792	-0.0925022	0.0210018	0.0116402
CPTP	-0.159293	0.0972255	0.00807946	0.110579	0.117777	0.103038	0.0381479	0.0429891	0.0195027	0.0601647	0.109351	0.0561142	-0.0605342	0.0884039	0.0609631	-0.0114448	-0.00570458	-0.0209018	0.0716069	0.104241	0.094321	0.0225817	-0.118517	-0.144423	-0.0422224	-0.175841	-0.110534	-0.0574063	0.0115827
IST1	-0.0514967	-0.0489273	0.0737376	0.0477917	0.0864658	0.0973298	-0.0282809	-0.0610412	0.102252	0.0818789	0.0519264	0.0259139	0.0355343	0.117446	0.00824507	0.0481529	0.0385798	0.0896054	-0.036698	0.105593	0.108133	0.102191	-0.0215359	0.0247107	0.146588	0.0519498	-0.0143056	0.0746002	0.0113904
NCF2	-0.120431	0.0263492	0.047881	0.105583	0.0738198	0.130988	0.00542904	0.0174206	0.0580411	0.0607378	0.122918	0.0697618	0.0735309	0.125562	0.0536438	0.0177476	0.0568592	0.0257388	0.0702099	0.122954	0.175829	0.107041	-0.133641	-0.0768582	0.0172875	-0.111548	-0.145192	-0.0309447	0.0113291
SCRN1	-0.0138231	-0.0673604	0.0276201	0.0226199	0.0501174	0.0759387	-0.0398069	-0.0548968	0.0958058	0.0642565	0.0633675	0.034844	0.0285331	0.0613714	0.123426	0.134126	0.131552	0.15462	0.0329569	0.159764	0.0567555	0.0813352	0.0808608	0.144632	0.150671	0.185765	0.0767911	0.0125316	0.0112466
NMNAT1	-0.0902691	-0.0217955	0.00280919	0.0491991	0.0827675	0.0858938	-0.0439235	-0.00690852	0.0688309	0.0780551	0.0981229	0.00685846	0.0443975	0.0667052	0.0527906	0.010106	0.0537286	0.0213004	0.0533575	0.147153	0.144228	0.0994636	-0.123061	-0.0808602	-0.0351989	-0.115731	-0.160285	-0.00391836	0.0111273
CDH2	-0.134987	-0.00378817	0.0241692	0.084924	0.0617649	0.0957938	0.0455567	0.117109	0.0686888	0.0657767	0.0662521	0.0632703	-0.0008788	0.0817341	-0.0217386	-0.0647502	-0.000632323	-0.0560133	0.0742546	0.0350999	0.118884	0.0394302	-0.238076	-0.258463	-0.137423	-0.271201	-0.321687	-8.38865e-05	0.0109556
CEACAM6	-0.068548	-0.0798705	-0.0309078	0.0869482	0.091077	0.0813939	0.000438675	-0.00747956	0.0357955	0.0133336	0.0200687	-0.0159347	-0.00383545	-0.0105947	0.0179274	0.0595623	0.0081512	0.0197299	0.0613413	0.0783076	0.0250205	0.0508234	0.00913126	0.0628517	0.0128195	-0.0647333	-0.173633	-0.00731186	0.0108061
SOX2	-0.080311	0.0750138	-0.00775224	0.0259441	-0.0205733	0.0375069	0.0132129	0.0544005	0.00407435	0.0129549	-0.0246559	0.0636324	0.115542	-0.011892	-0.0210719	0.00205775	-0.0372256	-0.0270924	0.102231	0.044801	0.0691139	0.0191936	-0.0894407	-0.0860137	-0.0810099	-0.046632	0.0220644	-0.0775428	0.0107364
IGSF8	-0.132247	0.0227194	0.0693394	0.13642	0.115314	0.161471	0.0708993	0.15982	0.129271	0.145571	0.128616	0.12566	0.09968	0.135748	0.0830553	0.0446959	0.0927354	0.0573866	0.110402	0.152268	0.17687	0.107864	-0.190483	-0.196948	-0.0659443	-0.164064	-0.225267	0.000735074	0.0106969
TMPRSS15	-0.0965362	0.0762941	0.079817	0.140365	0.0430371	0.127386	0.155857	0.0926112	0.0588424	0.096	0.0400586	0.0802505	0.109502	0.17955	-0.0202129	-0.0777234	0.00921964	-0.068325	-0.0107282	0.0383172	0.0970122	0.0429295	-0.237129	-0.206258	-0.145619	-0.193849	-0.231268	0.0699907	0.0106875
ANGPT2	0.0345861	-0.0417487	0.0470415	0.071571	0.157479	0.107848	-0.000253426	0.0325609	0.11935	0.0709577	0.109089	0.0961123	0.0483253	0.0762401	0.142667	0.140617	0.142321	0.159304	0.131389	0.10969	0.0756739	0.112609	-0.0626937	-0.0207112	0.0253741	-0.0373172	-0.182469	0.103954	0.0105927
FSHB	-0.119956	-0.0534545	0.0982972	0.152139	0.211505	0.128177	0.0802763	0.0571462	0.125743	0.0846005	0.104718	0.165309	0.0224908	0.109549	0.098889	0.110089	0.116421	0.117692	0.071663	0.14199	0.0758285	0.097848	-0.0174634	-0.128498	-0.0252681	-0.0581588	-0.00853374	0.0702161	0.010589
AIF1	0.00794125	0.123622	0.00681584	0.158005	0.113673	0.135225	0.136239	0.0633174	-0.0148404	0.070774	0.0408465	0.0875791	-0.00443592	-0.020559	0.00509135	-0.0406229	0.0309193	-0.0224508	0.0715483	0.0708856	0.0344675	-0.0143295	0.0470687	-0.0227964	-0.00619012	-0.0518882	0.00416574	-0.0400031	0.010586
TOR1AIP1	-0.111035	-0.0182461	0.0120279	0.0484903	0.0059446	0.0859058	0.00700607	0.0499951	0.00461373	0.0518618	0.0528543	0.041402	0.0183117	0.0603334	-0.0287997	-0.0793616	-0.0130479	-0.0638345	0.0743555	0.0506208	0.163849	0.0743688	-0.132345	-0.0919721	-0.0752179	-0.175617	-0.149187	-0.0117184	0.0105598
CEACAM3	0.0205402	0.0538877	-0.0177122	0.0615693	0.0646276	0.0209822	0.0409972	-0.0097155	-0.0753651	-0.0240563	-0.00500403	0.0367935	0.0332912	-0.00860891	0.00471667	0.0489941	0.0469358	0.019636	0.062346	0.0133577	-0.0198039	0.0260196	0.0769803	0.0314889	0.0726141	0.0224848	-0.00861862	-0.0509644	0.0104297
AOC1	-0.08644	0.143263	-0.0270251	-0.0560679	-0.0516022	-0.0402193	-0.0105861	0.0724901	0.0158105	0.0399203	0.0125574	0.006455	0.0253839	0.0340693	0.0342978	0.0137411	0.00687938	0.0275606	0.0190339	-0.004403	0.0609882	-0.0111306	-0.0694146	-0.00524711	0.00608682	-0.072568	-0.0798459	-0.0304937	0.0103261
CHI3L1	-0.135821	-0.0967691	0.0740348	0.070039	0.072436	0.116004	0.0615815	0.0352106	0.0959835	0.129366	0.0224975	0.0590066	-0.0134769	0.105857	-0.0125386	-0.0137074	-0.058898	-0.013384	-0.0725457	0.0720181	0.0340195	0.00624254	-0.0378546	-0.103733	-0.0227147	-0.0187208	-0.0419266	-0.0436943	0.0102917
FLT3	0.0696962	0.0177314	-0.00553022	-0.0034135	0.0697917	0.0287357	0.0070517	-0.0253457	0.0563853	0.0182659	0.0479302	0.0409926	0.0486357	0.0267722	0.0982356	0.152966	0.0596797	0.122143	0.074514	0.013446	0.0772592	0.054093	0.0221723	0.102848	0.146249	0.101454	0.0669536	0.131122	0.0102881
SHH	0.0240116	-0.0813659	-0.00315533	-0.0123456	0.0455095	0.018034	-0.0544833	-0.040946	0.0122299	-0.00888327	-0.00190646	0.0114659	0.0179259	-0.0117019	0.0527336	0.0962873	0.0952352	0.138067	0.106456	0.077009	0.0218325	0.0374471	0.000605602	0.078157	0.121862	0.0471379	-0.0685337	0.00988709	0.0102443
PYDC1	-0.130227	-0.160006	0.0304958	0.0088904	0.0161629	0.0378245	0.0177717	-0.0277993	0.0217771	0.0149893	-0.00745784	0.00337085	-0.0120399	0.0148003	0.017843	-0.0276938	0.0371277	0.0252391	-0.0377561	0.0446956	0.0241401	0.0446204	0.0515574	-0.0340623	0.0159815	-0.0406538	-0.0920632	-0.0757656	0.0102295
BIRC2	0.0734753	-0.0232071	0.0261716	0.123625	0.0939418	0.121851	0.075598	0.074963	0.0229423	0.0897013	0.0198944	0.0281797	0.0731007	0.0470196	0.0343185	0.0336298	0.0471714	0.0599648	0.00707864	0.0510355	0.0448617	0.033058	0.0421608	0.0984719	0.0489111	0.0968653	0.135116	-0.0805912	0.0101918
OSTN	-0.0727581	0.11815	-0.00722247	0.0321767	0.0321456	-0.0118035	-0.0273937	-0.0096677	0.0172727	-0.037504	0.0113518	0.0294709	-0.0165499	0.0281791	0.0340173	0.00548484	-0.00775686	-0.00876525	0.023796	0.0112466	0.0200605	0.0296275	-0.0803314	-0.147211	-0.139363	-0.139613	-0.186223	-0.0277852	0.0101012
CIT	-0.0595405	-0.0258787	0.0311348	0.0374655	0.110064	0.0667126	-0.0338622	-0.067458	0.0897169	0.0362221	0.0522077	0.0081102	0.0363646	0.0112802	0.0317886	0.0624417	0.0815319	0.082818	0.0704077	0.126337	0.045835	0.109309	0.0247602	0.0698407	0.126065	0.00666808	-0.0425543	0.0286827	0.0100959
GNGT1	-0.0715623	0.0448271	-0.0308614	-0.00556285	-0.0625314	0.0063985	-0.0208907	0.0221394	0.0323832	0.0158241	0.0735042	-0.036845	0.0509385	-0.00809445	0.0441042	0.00203536	0.00179735	-0.0364581	0.0107401	-0.0408545	0.091095	0.0305393	-0.0621504	-0.0793216	0.0230693	-0.0339161	-0.0321205	-0.0325448	0.0100325
MAVS	-0.172385	-0.0239825	0.043363	0.0824088	0.0975087	0.149138	0.0228691	0.0370973	0.112809	0.131883	0.133033	0.0772747	0.0511983	0.108501	0.0857445	0.0666595	0.0762431	0.0712524	0.0891552	0.155057	0.187745	0.125265	-0.110555	-0.103152	0.0303501	-0.036029	-0.0798266	0.0289646	0.00998279
PRSS2	-0.0787672	-0.0457727	0.0572786	0.130389	0.178906	0.19832	0.0582956	0.0736447	0.143132	0.146574	0.185781	0.112887	0.0617011	0.161021	0.16369	0.142616	0.107261	0.114264	0.101883	0.134635	0.165555	0.0786438	-0.130099	-0.0588285	-0.00557679	-0.00156647	-0.179035	-0.0144549	0.00986263
APBB1IP	-0.0955294	0.0935772	0.067663	0.134892	0.0854856	0.192113	0.0502994	0.0645297	0.0708347	0.157456	0.140077	0.0936329	0.1111	0.16445	0.0998157	0.0393156	0.104838	0.0450985	0.118391	0.152711	0.223491	0.114838	-0.151847	-0.0394853	0.0133091	-0.0916987	-0.144389	-0.0250846	0.00976132
STC2	-0.137823	0.0230291	0.0176825	0.0711032	0.0543268	0.0833687	0.0618271	0.133759	0.0429009	0.0755942	0.0767661	0.0659584	0.0197968	0.085405	0.000988984	-0.0472783	-0.0054397	-0.0138315	0.122075	0.00740094	0.146368	0.051398	-0.201447	-0.155772	-0.102575	-0.211548	-0.202157	-0.0374728	0.00974241
HSDL2	-0.139261	-0.00796675	0.0504898	0.121354	0.131245	0.135332	0.0227129	0.00154449	0.0861175	0.0305207	0.0642529	0.0491314	-0.00549504	0.104051	0.0476635	0.063952	0.0688568	0.0750962	0.0477898	0.150091	0.0981962	0.0918253	-0.0117873	-0.0305361	0.0792079	-0.0428363	-0.051457	0.084155	0.00970904
TFF1	0.00036016	0.0407831	-0.0325397	0.00550431	0.0830353	0.0279368	-0.0315106	-0.00805025	0.0144611	0.055075	0.0719471	0.00867868	0.0756893	0.0113239	0.0811495	0.0969966	0.0826346	0.0968362	0.0783363	0.0553723	0.0377511	0.06803	-0.0790588	-0.029564	0.0173104	0.0189893	-0.0212913	-0.0352065	0.00964879
GIMAP8	-0.135212	0.00676613	0.100278	0.212979	0.224542	0.230514	0.143567	0.130112	0.0926462	0.117064	0.180728	0.110241	-0.0174659	0.217499	0.0492914	-0.0438319	-0.0438507	-0.0768837	0.04537	0.0876174	0.122897	-0.00934132	-0.27922	-0.294002	-0.141689	-0.241812	-0.227154	0.0267996	0.00953187
NECTIN4	-0.0112777	-0.0293945	0.0132272	0.0370558	0.108993	0.027238	-0.0233814	0.0232655	0.0307712	0.00691023	0.038199	0.00625678	0.013115	0.0123156	0.0323997	0.0729377	0.0733668	0.0809554	0.0681181	0.102121	-0.00313825	0.0811763	-0.0159362	0.0363122	0.0783166	-0.0597233	-0.170389	0.0803256	0.00942738
NAA80	-0.0645992	0.0469563	-0.0220953	0.0115881	-0.0566799	0.0275165	-0.0377605	-0.000535338	0.0583716	0.0334576	0.0082876	0.0187687	0.0914761	0.0305377	0.0677244	0.0581916	0.090326	0.0650426	0.00913043	0.0549538	0.0397217	0.0680838	-0.0301601	0.100032	0.0379318	0.0871363	-0.0316363	0.00265564	0.00921125
GMFG	-0.270543	0.0388922	0.093182	0.149968	0.0945141	0.162705	0.0655096	0.0847381	0.0767803	0.0979176	0.15005	0.111412	0.0728482	0.189357	0.0489245	0.00356528	0.0332887	-0.0256464	0.0576212	0.119043	0.219134	0.111288	-0.217885	-0.218459	-0.034064	-0.190223	-0.192455	0.0385671	0.00907842
IL33	-0.0184174	-0.00634417	0.0670484	0.0615826	0.173236	0.0584375	0.0283677	-0.0770253	0.0872867	0.0259846	0.0679538	0.0456418	-0.013051	0.0571721	0.0321424	0.103045	0.0783223	0.0835998	0.00111345	0.0805048	0.0640667	0.0931191	0.00936263	-0.0454435	0.142461	0.049293	0.00301355	0.176154	0.009076
ELAVL4	0.0263098	0.0382324	-0.0174998	0.0569469	0.0957303	0.0710375	-0.0266691	0.0138253	0.0579274	-0.0191038	0.070778	0.0776964	0.0360469	-0.00595974	0.129462	0.0907293	0.116799	0.0994816	0.0782425	0.029945	0.0186817	0.0238495	-0.0725568	-0.0714652	0.00214473	0.0432376	0.0403681	-0.101024	0.00901164
GNAS	-0.0476444	-0.0973292	0.00621029	-0.0094358	-0.0297899	-0.0078362	0.049155	0.0560544	-0.0625106	0.0462856	-0.00481055	-0.0120955	-0.0304755	0.0126419	-0.049042	-0.11038	-0.0722191	-0.0650058	0.051584	-0.0500153	0.0226241	-0.0555688	-0.0317128	-0.0260213	-0.0247648	-0.00945855	0.0474036	-0.0446437	0.00859185
PLAUR	0.0129897	-0.110866	0.0485332	0.0914733	0.137501	0.117037	0.0164229	0.0491487	0.095051	0.0855124	0.0907888	0.0705707	0.0587925	0.0514545	0.0794035	0.0729905	0.101205	0.0891361	0.108029	0.0892774	0.0941323	0.102446	-0.0867885	-0.0443296	-0.00797213	-0.0954561	-0.236187	0.050759	0.00854167
ASGR2	0.105495	0.00718293	0.0230881	0.0533197	0.0934276	0.0357823	-0.00545232	0.0942469	0.0183928	0.0637459	0.0513535	0.0600883	0.0536276	0.0167063	0.0709709	0.0549484	0.115909	0.0483664	0.100131	0.107224	0.0223448	0.0476235	-0.0435619	-0.0014857	-0.0406318	-0.064921	-0.147493	0.0572737	0.00849577
CDK5RAP3	0.0466753	0.0731922	0.0191873	0.0724271	0.122377	0.0276036	0.0542513	0.00208843	0.0395751	-0.0313929	0.0367696	0.0969841	0.0278207	-0.0505999	0.127978	0.116006	0.114594	0.13848	0.113498	0.0780886	0.00675644	0.0651896	0.0609424	-0.0304384	0.120373	0.00606491	0.0464187	0.0018038	0.00830219
CCL24	0.0764175	0.0337409	0.0306549	0.0229813	0.00451916	0.0345046	-0.0285255	0.0501045	0.0414702	0.0707265	0.0686597	0.0331003	0.0753093	0.123139	0.0498566	0.0741555	0.065358	0.0207556	0.0740848	0.0983793	0.109946	0.0306312	-0.0913043	-0.0281378	0.00579575	-0.0533695	-0.0823216	0.0202266	0.00827763
EPPK1	-0.0905907	-0.0445469	0.0733371	0.0950136	0.205438	0.145805	0.0435287	0.0152882	0.103944	0.0956468	0.129785	0.0978919	0.0468453	0.0820207	0.0714045	0.0681647	0.0867199	0.106291	0.139663	0.147726	0.116926	0.130896	-0.0606013	-0.0680722	0.0306224	-0.0555749	-0.143609	-0.00766505	0.00817555
PITHD1	-0.0450177	0.040368	-0.0284869	-0.0066492	-0.0748155	0.00104057	-0.00720047	-0.0785486	-0.00488246	0.00241579	-0.0169016	-0.0624144	-0.0114707	-0.0109104	-0.0311633	-0.0426891	-0.0356077	-0.00558343	0.00229627	-0.0248356	-0.0330723	0.0172384	-0.0040787	0.0114463	-0.0244974	-0.0274027	-0.103587	-0.105828	0.00805686
DMD	-0.028552	-0.000593787	0.0752603	0.113453	0.102002	0.137529	0.0611982	0.0934468	0.0957429	0.163187	0.0965132	0.119415	0.0886845	0.0792157	0.0832887	0.0696242	0.120111	0.115591	0.142808	0.172122	0.155051	0.109515	0.0159147	0.0171598	0.0973637	0.0673271	0.0468671	-0.0288221	0.00798014
LMOD1	-0.010737	-0.145773	-0.0513669	0.0032956	0.032807	0.0100686	-0.0317717	0.0646882	-0.0158172	0.0452059	-0.00939771	0.0286189	-0.00800641	-0.0286489	-0.0286648	-0.0725786	-0.0159872	-0.0604619	0.0462916	0.00829131	0.0425378	-0.0115802	-0.132359	-0.097627	-0.138716	-0.15995	-0.203806	-0.0163247	0.00796863
AMOTL2	0.0137459	-0.153232	-0.0517257	-0.0198184	0.0474764	-0.0147561	-0.112398	-0.0506024	0.0107406	-0.08068	-0.0519019	-0.0405178	-0.0555571	-0.0680239	-0.014046	0.0438497	0.0564177	0.0804444	-0.00275182	0.0781407	-0.06226	0.0741005	0.028864	0.0554077	-0.0138962	0.0250753	-0.0137287	0.0906968	0.00794583
APCS	0.044963	-0.00759002	-0.0208259	-0.0490802	0.0283427	-0.093462	-0.0770108	-0.0773256	-0.0210076	-0.134551	-0.0306872	-0.0176527	-0.0231737	-0.0610445	0.0649717	0.0682231	0.0530772	0.0549716	0.045067	0.0247841	-0.102116	0.0160305	0.0409874	0.0275933	0.00525038	-0.0335873	-0.140717	0.00339504	0.00782191
MSLNL	-0.0601983	0.0601609	0.0950973	0.186749	0.144024	0.140419	0.121115	0.107457	0.0570147	0.060465	0.102947	0.133884	0.0416754	0.07319	0.0701833	0.053969	0.0838903	0.0859248	0.142011	0.0835839	0.0603089	0.0372444	0.0268001	-0.0848863	0.0367192	-0.0490093	-0.116575	-0.0608166	0.00779844
CMC1	-0.102717	0.0827939	0.039338	0.0539444	0.041396	0.0388947	0.0401293	0.078869	0.011046	0.0484083	0.0441175	0.0827091	0.105328	0.0583055	0.0699761	0.0526757	0.132894	0.0808907	0.139232	0.0838417	0.130415	0.0880119	-0.0208777	-0.025781	0.0640683	-0.05683	-0.101653	-0.054722	0.0077859
RLN1	0.0232832	0.047454	-0.0100593	0.00935582	-0.0203379	0.052493	0.0514672	0.0694306	0.0270008	0.0700335	0.0703883	0.0469247	0.0338474	0.0380672	0.154887	0.0957747	0.0245253	0.0692734	0.0195589	-0.0102374	0.0385042	-0.0318793	-0.109489	-0.0564442	0.031898	0.102656	0.0550509	-0.0161905	0.00762538
AIF1L	-0.0633273	-0.095472	0.00128105	0.0779547	0.12344	0.0800599	-0.0262282	-0.0337585	0.0741371	0.000906972	0.020849	0.0256427	-0.0255759	0.0493243	-0.031283	0.018189	0.0181439	0.0414285	0.00848583	0.104392	0.0272477	0.0712217	-0.0368481	-3.03669e-05	-0.0107494	-0.0394893	-0.060951	0.132411	0.00756908
RPL14	-0.111184	-0.0737727	-0.00509383	0.0359966	0.065172	0.0533833	0.00542868	0.0350422	0.0187472	0.0105851	0.0455206	0.0327864	0.0471489	0.0163227	-0.0148767	-0.0207837	0.009242	0.0106096	0.0658372	0.0364636	0.0841194	0.0930875	-0.124473	-0.109342	-0.0165344	-0.137532	-0.197291	-0.010715	0.00748414
PFDN2	0.0227664	-0.0503647	0.00309535	0.0467267	0.0744929	0.0771694	-0.00740292	-0.0454602	-0.0458886	0.0649393	0.00728417	0.0236773	-0.028215	0.0116944	0.000739685	-0.0199992	0.00387577	-0.016385	0.0951578	0.106832	0.0489257	0.00889883	0.00631383	-0.00388177	0.0296914	0.0135952	0.0220533	-0.0108095	0.00739104
ECHS1	-0.271293	0.128019	0.103266	0.163351	0.0604408	0.193591	0.151021	0.137161	0.0862906	0.190268	0.129283	0.116305	0.0905226	0.158386	-0.00190301	-0.0202679	0.0453122	-0.00929817	0.135452	0.146712	0.238455	0.117885	-0.177639	-0.222569	-0.0195097	-0.169796	-0.159302	-0.0301135	0.00725066
RASA1	-0.121283	-0.0192521	0.0867975	0.121469	0.0430856	0.13663	0.152009	0.177877	0.0469388	0.151678	0.0380969	0.0610847	0.100964	0.0911023	-0.0567363	-0.114293	-0.0672484	-0.0958459	-0.0266868	0.0659113	0.146088	0.00691567	-0.0737852	-0.170428	-0.0873114	-0.07608	-0.0211067	-0.10042	0.00722109
SSBP1	0.0673575	-0.0208143	-0.0548497	-0.0246976	-0.0442195	-0.0442156	0.0203496	0.00510985	-0.0602595	-0.0915993	-0.125025	0.00158815	0.0165609	-0.0763495	-0.0900232	-0.0241573	-0.0174845	0.0126253	-0.0534809	-0.0314979	-0.130303	-0.081617	0.025243	0.0768106	0.051743	-0.00189545	-0.0293406	0.0593898	0.0071498
CYB5A	0.066112	0.0446849	-0.0314841	-0.0603316	-0.0329746	-0.0226896	-0.0937601	-0.0565907	-0.00699495	0.0405746	0.00814804	-0.0453983	0.0472559	-0.00922349	0.0176893	-0.0286564	0.0336962	-0.0488661	0.026621	0.0336326	0.0783836	0.0147198	-0.0710252	0.0144435	-0.033002	0.0122136	6.36932e-05	0.0430936	0.00699616
CA5A	-0.12833	0.0663059	0.13973	0.14087	0.104792	0.177146	0.113972	0.105196	0.141056	0.130391	0.142731	0.121225	0.067896	0.167736	0.0289156	0.0568334	0.117538	0.0675041	0.0853107	0.174851	0.184895	0.147523	-0.056683	-0.108178	0.0866477	-0.0232663	-0.0375663	0.074985	0.00687505
PRKG1	0.000629284	-0.0843051	-0.0446636	-0.0323394	0.0918642	-0.0294911	-0.0693196	-0.0857942	0.0743387	-0.102184	0.0308931	-0.0454374	-0.0256706	-0.0597577	0.131915	0.125491	0.117238	0.117941	0.031456	0.046709	-0.0323342	0.057291	0.0318972	0.012951	0.0420694	0.0138376	-0.125704	0.0925208	0.0066952
DECR1	-0.131583	0.0643045	0.0631934	0.107175	0.00490665	0.14767	0.105076	0.0883139	0.0721421	0.179445	0.0800183	0.0742849	0.145143	0.112387	0.0584619	0.0431014	0.0741779	0.0514052	0.0877479	0.132287	0.193966	0.109675	-0.0541137	-0.0136593	0.063625	-0.0038492	-0.00670646	-0.0210661	0.00667625
AMIGO1	0.0403849	0.200488	0.0208043	0.0332387	-0.0203457	0.0389785	0.0111968	0.0599477	0.0310659	0.0792557	0.0450253	0.108485	0.126483	0.0331375	0.047448	0.0339418	0.0845462	0.0213757	0.0806686	0.0555658	0.0524739	0.0286879	-0.0735336	-0.0950608	-0.0907301	-0.030314	-0.0742503	-0.00408159	0.00667171
FGF12	9.83666e-05	0.0344091	-0.045492	0.0452894	0.0601994	0.0613042	0.0311945	0.0230846	-0.0509465	0.028666	-0.00123574	-0.0484076	-0.0504945	-0.0465367	-0.123239	-0.0863615	-0.0532244	-0.106008	0.0176206	0.00859479	0.0312163	0.0273038	-0.0336403	-0.0595099	-0.0516948	-0.12082	-0.140963	0.196363	0.00659679
HPCAL1	-0.197077	0.0132146	0.0454113	0.13464	0.138641	0.132214	0.0496267	0.055747	0.0955729	0.0930722	0.129774	0.0727951	0.0498339	0.0903452	0.0822298	0.0260837	0.0591382	0.0448872	0.12304	0.106051	0.164638	0.120304	-0.148995	-0.166702	0.00470713	-0.179866	-0.198101	0.00690443	0.0065762
AGBL2	0.0234446	0.044949	0.101595	0.104385	0.0623756	0.0762368	0.103821	0.0900577	0.0735182	0.0683268	0.051086	0.0844469	0.012326	0.126137	-0.0701321	-0.0497127	0.0284669	-0.0140395	-0.00233934	0.0710093	0.0629466	0.0465245	-0.026222	-0.135424	-0.0357966	-0.066893	0.00938588	-0.0253114	0.0065721
TXNRD1	-0.181746	-0.00999587	0.0867433	0.143346	0.210846	0.180514	0.031697	0.0384232	0.142553	0.119289	0.175456	0.0941054	0.0145646	0.142423	0.0937368	0.073404	0.101246	0.0883513	0.139493	0.183747	0.180404	0.145245	-0.128006	-0.130653	0.040146	-0.1324	-0.164273	0.035385	0.00656395
CDKL5	-0.170061	0.0538285	-0.0155045	0.0683654	0.0297655	0.0802433	0.0817468	0.0636468	-0.0404887	0.0494795	0.00744323	0.0773078	-0.0200823	0.0679231	-0.102257	-0.176626	-0.142015	-0.174105	0.016669	0.0211862	0.0245597	-0.0968153	-0.213473	-0.249495	-0.184622	-0.176209	-0.0385018	-0.108868	0.00646448
RBPMS	0.00597607	-0.128438	-0.0671143	-0.0654272	-0.02397	-0.0506039	-0.100845	-0.120255	0.0176703	-0.0341745	-0.0492745	-0.0345595	-0.0105169	-0.108851	-0.00676123	0.0178933	0.0321493	0.0171632	0.0214192	0.0261486	-0.0157765	0.058786	-0.000622661	0.0131947	0.0149737	0.0379425	-0.011561	-0.000263066	0.00624034
PCDH1	-0.198901	-0.0597172	0.0134789	0.100796	0.0384877	0.0935049	0.0491535	0.108503	0.0442248	0.0733856	0.030047	0.0448361	-4.12565e-05	0.0699371	-0.0436927	-0.0771909	-0.0175205	-0.0538346	0.0352632	0.0262939	0.0960075	0.0502866	-0.212209	-0.256228	-0.134722	-0.251574	-0.261799	0.0500001	0.00613348
TPT1	0.101437	-0.0926198	-0.0313442	-0.0548088	-0.0492223	-0.0675861	-0.0595845	-0.0992248	-9.3594e-05	-0.162551	-0.0833186	-0.040418	-0.00362428	-0.049396	-0.110814	-0.0784548	-0.0542538	-0.0498572	-0.0802136	-0.055397	-0.0997045	-0.0715903	-0.00149459	-0.0630071	-0.019316	-0.0241704	0.0402951	-0.0831837	0.00611268
FURIN	-0.0269611	-0.0729007	-0.00611077	0.00568556	0.121117	0.0297173	-0.108712	-0.0550759	0.0884462	-0.00945242	0.0982893	0.0211987	-0.00131864	0.0383975	0.163831	0.120379	0.0958332	0.124439	0.0960533	0.12417	0.0428791	0.108407	-0.0712498	-0.00513179	0.00809277	-0.0637498	-0.201721	0.0781667	0.00607296
ANKRA2	-0.0902532	0.0086591	0.0552193	0.0050094	-0.00786988	0.00745713	0.0194536	0.112627	0.105829	0.0699186	0.072477	0.0528283	0.000514145	0.104834	-0.0065982	0.0395015	0.018771	0.068573	0.028773	0.0392022	0.0863163	0.039636	-0.0274765	0.0558398	0.0816684	-0.00321126	-0.0428164	0.0458301	0.00604674
IGSF21	-0.119181	-0.0946121	-0.000920497	0.0658409	0.0427667	0.0460751	0.0346589	0.0320401	0.0346877	0.00732251	0.0730944	-0.00207464	-0.0230454	0.0232508	0.074731	0.029723	0.000185872	-0.00103352	-0.0214303	0.0400951	0.0553404	0.0313076	-0.0243182	-0.0596087	-0.0041401	-0.0616929	-0.0292328	-0.0165852	0.00586827
ANXA11	-0.118707	0.0373053	0.0447439	0.125376	0.0379808	0.131726	0.0387441	0.0960571	0.0639033	0.0901609	0.102665	0.0640777	0.0885695	0.119943	0.0991112	0.0628951	0.0549395	0.0428827	0.0542535	0.114109	0.143853	0.0796797	-0.144315	-0.0394315	-0.0300357	-0.0494713	-0.126014	-0.0133358	0.00583502
SNAP25	-0.124761	0.0482649	-0.0489578	-0.0158947	-0.0220348	0.0463009	-0.00925686	-0.0385039	0.0204534	0.0884676	0.097856	0.00745846	0.044126	-0.00555315	0.00699035	-0.062923	0.0194306	-0.0760972	0.0290722	0.00761797	0.10974	0.0220193	-0.0597039	-0.0449527	0.0194779	-0.0417336	-0.00779664	-0.038287	0.00581186
ESR1	0.174094	-0.00541316	-0.0198924	-0.013112	0.0133303	-0.0236725	0.00599704	-0.00174305	-0.0352039	-0.044512	-0.0199625	-0.0454273	-0.0465808	-0.0285398	-0.0963985	-0.0426728	-0.0622303	-0.0688732	-0.0248618	-0.0962715	-0.055723	-0.0513869	-0.0375868	0.0582835	0.0229658	-0.0275842	0.0338162	-0.00192983	0.00580589
REG3G	-0.155288	0.102295	0.0974637	0.211088	0.202072	0.246761	0.156384	0.137662	0.141795	0.212273	0.212957	0.111914	0.0680924	0.233613	0.0615497	-0.0110353	-0.0238817	-0.0490908	0.0686977	0.120833	0.208751	0.016915	-0.24379	-0.198536	-0.0802082	-0.153955	-0.216905	-0.0484097	0.00569816
BOLA1	-0.136507	-0.015431	0.0752283	0.0587107	0.0317461	0.0390703	0.0497808	0.0701222	0.0653379	0.0302887	0.0123052	0.0257291	0.0896565	0.0832509	-0.0279602	0.00992589	0.00275132	-0.0116795	0.0177424	0.0759764	0.0966744	0.102989	0.0283127	-0.0368381	0.0190816	-0.0474578	-0.131726	0.0794813	0.00567222
DRAXIN	-0.136274	0.0045458	0.0345146	0.070162	0.0314493	0.068924	0.084663	0.145053	0.0316542	0.0625237	0.0199523	0.0786689	0.0431145	0.0786222	-0.044714	-0.0851223	-0.0212098	-0.0421031	0.0292571	0.00320341	0.0857686	0.0520401	-0.213798	-0.246633	-0.146922	-0.254032	-0.255376	0.0356118	0.00562039
CEMIP2	0.0789289	0.0527687	0.0823881	0.128628	0.120945	0.134359	0.0910143	0.048415	0.117954	0.109073	0.0901069	0.102629	0.0713305	0.131063	0.0796203	0.0277155	0.0614549	0.00801671	0.0636055	0.0909978	0.100797	0.0161512	-0.1629	-0.136579	-0.0496254	-0.13085	-0.182848	0.0821241	0.00556269
DIABLO	-0.137667	-0.0444768	0.0163172	0.00812171	0.066801	0.0871008	-0.0694026	-0.0737267	0.118111	0.0154145	0.0752727	0.00716736	-0.0536733	0.0380338	0.0824494	0.0766934	0.047759	0.107787	0.0222647	0.14374	0.072728	0.109314	-0.0452175	-0.0513649	0.0494	-0.0430765	-0.127285	0.0482272	0.00551806
SERPINE1	-0.014509	-0.215852	-0.0553286	-0.0250623	0.0307233	0.0241331	-0.158335	-0.126423	0.0747388	-0.0619237	0.0543256	-0.0532284	-0.0427643	-0.0434483	0.104553	0.154546	0.100778	0.146202	0.0237565	0.0965104	0.0288694	0.132077	0.0428252	0.068618	0.14202	0.0516651	-0.121147	0.155137	0.00543838
HDAC9	-0.0337509	0.089879	-0.072265	0.0366999	-0.0124456	0.0631106	0.0567826	0.0389123	-0.0100169	0.0851799	0.014328	0.0083843	0.0816279	-0.00967199	-0.0195649	-0.0663545	0.00888546	-0.0530812	0.0632151	0.0238931	0.0793955	0.019975	0.0188647	0.0764709	-0.00121683	-0.0197034	0.0532718	0.00526614	0.00542735
SLIT2	-0.0035945	-0.00112065	0.0920156	0.118685	0.12766	0.118479	0.0533264	0.0902511	0.153472	0.13643	0.126123	0.080646	0.0958497	0.118303	0.0716647	0.0988197	0.154413	0.130633	0.0123917	0.113058	0.136865	0.122952	-0.0402814	-0.0376581	0.0254939	-0.020516	-0.0357957	0.00209496	0.00540353
MCTS1	-0.0175665	0.00361781	0.00135191	-0.0231317	-0.0419831	-0.0500716	-0.019537	-0.0812972	-0.0323537	-0.0160797	-0.0382496	-0.0301095	-0.0131553	0.00125597	-0.031731	-0.0691443	-0.0107771	-0.0395024	-0.0327712	-0.0045451	-0.0376524	-0.0138363	-0.0102684	-0.015874	0.0220439	-0.0585258	-0.171264	-0.0213114	0.0053935
CASP4	-0.0463109	0.187353	0.0651346	0.049167	0.14344	0.0516732	0.0321375	0.00727935	0.153707	0.12352	0.145329	0.13896	0.0928614	0.122346	0.227635	0.165009	0.165536	0.15114	0.132035	0.031495	0.0572922	0.0703145	-0.159891	0.00790615	-0.0620564	0.0373256	-0.17363	0.140649	0.00520251
TRAF3IP2	0.0379538	-0.0919763	-0.0546256	-0.00770596	0.00387464	-0.0762967	-0.0736481	-0.0762517	-0.078294	-0.154595	-0.117885	-0.0497974	-0.07398	-0.0796322	-0.170759	-0.0472594	-0.0946195	-0.075873	-0.123151	-0.0472379	-0.161143	0.00517387	0.0874608	-0.00823737	-0.0107643	0.00373473	0.000251285	-0.00775706	0.00510851
WWP2	-0.250917	-0.106796	0.0395328	0.0883068	0.108045	0.135996	-0.00194492	0.0427553	0.0760708	0.0696508	0.106737	0.0388611	-0.0136418	0.112962	-0.017304	0.00220888	-0.0102311	0.0308432	0.0431976	0.117372	0.132665	0.0940922	-0.182162	-0.174132	0.0289011	-0.123873	-0.191677	0.0542208	0.00502829
LELP1	-0.163085	-0.0926426	-0.0179787	0.0133107	-0.0685369	-0.0986562	-0.0111966	-0.0389557	-0.0936439	-0.0686022	-0.127926	-0.0658913	0.01818	-0.0476314	-0.119874	-0.107892	-0.106074	-0.111694	-0.0685852	-0.0921306	-0.0442685	0.0557007	0.0653905	-0.0293865	-0.059756	-0.0952757	-0.101629	0.0145447	0.00469785
CLEC4M	-0.0108199	0.112344	0.0188913	0.0224973	0.0825212	0.00498247	0.0496137	0.117226	0.0250812	0.0111111	0.0571251	0.0686629	0.0802096	0.0547581	0.165421	0.120209	0.107201	0.0707116	0.0950209	0.0754311	0.0411749	0.0372797	-0.0448271	0.0933429	0.00393591	-0.0553262	-0.145974	0.0583126	0.00467875
PRTFDC1	-0.155345	-0.0689481	0.0341541	0.0456169	0.118611	0.0175316	-0.02986	-0.0301738	0.0362511	-0.0164029	0.023353	0.00431525	-0.0545859	0.0432805	0.0332253	0.0454367	-0.0139776	0.0396328	0.000998975	0.0905873	0.00807093	0.089804	-0.0555405	-0.126404	-0.0178787	-0.00554457	0.0416389	0.0615464	0.0044895
VGF	-0.0283783	-0.0265956	0.0167271	0.0117504	0.0546743	-0.00451675	0.0110666	0.0921418	-0.0285702	-0.0305487	0.0166904	0.042929	-0.0024878	0.0028304	0.0159464	-0.00824088	0.0399873	0.0146865	0.0598484	-0.000253245	0.00625351	0.0134512	-0.0874886	-0.107282	-0.00665161	-0.115619	-0.12719	0.0365215	0.00444863
ATF2	-0.0256862	-0.0450058	0.0970893	0.206962	0.084423	0.202183	0.180054	0.0823737	0.0403666	0.106759	0.0145421	0.0903867	0.0568835	0.103795	0.0282029	-0.011065	0.00644695	0.00659057	-0.0160744	0.0391174	0.0556118	0.00181092	-0.044487	-0.102683	-0.0618014	0.00793898	0.0650915	-0.0203029	0.00442193
LPCAT2	-0.101131	-0.0700402	-0.0198704	0.00601738	0.0751993	-0.00179472	-0.066563	-0.0884222	0.0242481	-0.0753409	0.00176068	-0.0110792	-0.00470187	-0.0211381	-0.0417136	-0.0031044	-0.00691796	0.0160736	0.00339012	0.0636079	0.00971752	0.0696482	0.0490222	0.023096	0.0473406	-0.017224	0.0346424	0.000923181	0.00432971
MUC13	-0.0646604	-0.0167515	-0.0145915	0.0599943	0.0325307	0.111034	-0.018192	0.00833744	0.0489575	0.0675126	0.0266651	-0.00105795	0.0387053	0.0356175	0.022303	0.00764109	-0.00999567	-0.0185849	0.0425391	0.0845443	0.0941427	0.0435176	-0.138883	-0.0652152	-0.039929	-0.0935938	-0.178861	-0.0810271	0.00398523
GPKOW	-0.00404973	-0.0290438	0.0466521	0.0814736	0.147235	0.0949889	-0.013246	-0.0183684	0.0823896	0.0624949	0.0616156	0.0210187	0.0163235	0.0270651	0.0459122	0.0922329	0.104197	0.121914	0.0870883	0.157828	0.061584	0.118873	0.055691	0.0744473	0.124913	0.0365121	0.00500872	0.0601151	0.00397492
PAXX	-0.170838	0.00124986	0.0602629	0.127435	0.157403	0.163207	0.0533337	0.0554421	0.113404	0.0971531	0.126323	0.090218	0.044747	0.109944	0.0638617	0.0505386	0.0728789	0.0771855	0.122447	0.140657	0.153455	0.135898	-0.128171	-0.123987	0.0297518	-0.116298	-0.183927	0.0471591	0.0038785
ARTN	0.0443906	-0.0425939	0.0928844	0.0124182	0.0790123	0.0760341	0.0438555	-0.0269756	0.141672	0.0799988	0.0636308	0.0359561	0.0826741	0.072504	0.0668998	0.108769	0.0940817	0.170815	0.0512418	0.0968002	0.0448093	0.0857234	0.0864498	0.122401	0.145375	0.171701	0.0665616	0.0610693	0.0037768
CETN3	-0.0953131	-0.0508746	0.0070997	0.0826274	0.0950914	0.121563	-0.00608995	0.00101665	0.0629036	0.0651866	0.0478429	0.0188737	0.0126146	0.0358456	0.0209781	0.0313935	0.0491977	0.0676801	0.0565097	0.106171	0.0795155	0.0926967	-0.0589	-0.0155078	0.0439693	-0.0438296	-0.081963	0.000842845	0.00377562
IMMT	-0.0544079	-0.0132503	0.0182962	0.00645364	0.0790726	0.0505983	-0.040528	-0.0290054	0.0724404	0.0441891	0.054598	0.0220641	0.046098	0.011563	0.0352391	0.0488506	0.0920771	0.0751678	0.0809618	0.119791	0.0728221	0.107533	-0.0416796	0.010961	0.0938885	-0.0350119	-0.0818356	0.0434115	0.00375814
YES1	-0.167401	-0.0185007	0.0249669	0.116041	0.0871847	0.17096	0.0571557	0.0254005	0.075933	0.113939	0.0850208	0.0761479	0.0607275	0.0990732	0.0726644	0.034658	0.0585592	0.0431411	0.118655	0.150654	0.154872	0.0805077	-0.118615	-0.0778993	0.00667734	-0.10762	-0.212304	0.0244792	0.00374179
ART5	0.0922691	0.0623085	-0.0852933	-0.050749	-0.00848033	-0.11351	-0.0414968	0.0224825	-0.0638652	-0.115267	-0.0824165	-0.0231924	-0.0597755	-0.0964652	-0.0708915	-0.049539	-0.0319179	0.00790568	0.0425783	-0.0792579	-0.169954	-0.0933269	0.055816	0.108292	-0.050238	0.0127807	0.0623658	-0.137371	0.00366272
REXO2	0.183331	0.0736842	0.037688	0.0655415	0.0107165	0.0769353	0.079283	0.0178938	0.0752323	0.126019	0.0425612	0.0708044	0.161745	0.0397734	-0.0148052	-0.0118725	0.0606329	-0.00464778	0.0343436	0.0300282	0.0790697	0.0793663	0.0405675	0.138366	0.0135816	0.1295	0.220481	0.124183	0.00356242
PTPRR	0.0907651	0.109931	-0.00342489	-0.0696083	0.0120238	-0.0526375	-0.0258128	0.0650107	-0.0111997	-0.0199612	-0.00776783	0.0282294	0.0372596	-0.042614	0.108718	0.0754473	0.08657	0.0829412	0.0486481	0.023401	-0.0617055	0.0143091	-0.0155946	0.0146461	0.00293315	0.0396478	-0.0152879	-0.0230386	0.00334233
FKBP5	-0.11064	-0.049139	0.0110923	0.082509	0.0930848	0.135194	-0.00922313	0.0331108	0.0780823	0.0823739	0.0915354	0.0466073	0.022256	0.0630296	0.0436191	0.0262189	0.0490813	0.0433241	0.0886894	0.136776	0.144443	0.0977485	-0.115448	-0.083556	0.00803798	-0.0931269	-0.122896	0.00860302	0.0032957
EEF1D	-0.0120341	-0.0774242	-0.00493632	0.00619529	0.111125	0.0434155	-0.0708962	-0.112231	0.0793959	0.00454003	0.0540081	-0.00689297	0.0240056	-0.017897	0.0522803	0.0641287	0.0850162	0.101617	0.0542935	0.109631	0.0341611	0.101694	0.0248559	0.0678969	0.100126	0.0444923	-0.00969636	0.00183762	0.00318811
COMT	-0.111401	-0.0518482	0.0828625	0.11792	0.0963053	0.175286	0.0248187	0.00907251	0.124269	0.122167	0.129972	0.0859364	0.125792	0.141068	0.122906	0.154139	0.164357	0.136216	0.0881388	0.171602	0.172935	0.153304	-0.0623673	-0.0110888	0.113325	0.0556995	-0.0415136	0.0725877	0.00307132
ADD1	-0.118366	0.00777347	0.0556796	0.0803416	0.0668079	0.0957448	0.03882	0.101365	0.140097	0.107579	0.110572	0.0465977	0.0624255	0.0697802	0.0707978	0.0505124	0.0861269	0.098189	0.072328	0.0792812	0.155368	0.146393	-0.110047	-0.0714246	0.0366332	-0.130434	-0.306134	0.140837	0.00293
AKT1S1	-0.190171	3.68706e-05	0.0151163	0.0932255	0.0611833	0.0922029	0.0274143	0.062258	0.0702521	0.0569865	0.0709716	0.0447924	-0.0160136	0.0840342	-0.0175948	-0.0218516	0.0149028	0.0144069	0.0479107	0.0367414	0.130938	0.0908443	-0.17077	-0.227482	-0.0587905	-0.229157	-0.2871	0.0251234	0.00279681
BLNK	0.033592	0.0536831	-0.0238066	0.0890317	0.111976	0.0741531	0.0030381	-0.0255064	0.0378471	-0.0301035	0.00522162	0.0397425	-0.0181369	-0.0158702	-0.0373738	-0.0173394	0.0382375	0.0271766	0.059068	0.0444131	-0.0180103	0.0224849	-0.0221788	-0.025312	0.0111321	-0.0778287	-0.0291292	0.0231703	0.0027263
CD160	-0.0519157	0.0802191	0.145637	0.20325	0.205352	0.186795	0.169108	0.141827	0.15473	0.194479	0.139297	0.174527	0.101166	0.185962	0.0546844	0.0799325	0.103933	0.0855658	0.0630862	0.105213	0.151372	0.135748	-0.148066	-0.208616	-0.0521624	-0.0773343	-0.0622881	0.122089	0.00260503
LPL	-0.172362	0.11199	0.000802029	0.0285239	-0.00464099	0.0535496	0.0974871	0.144499	-0.0159513	0.0581453	0.0424582	0.0597635	-0.0194611	0.076387	-0.0251429	-0.109797	-0.0870266	-0.112575	0.0473789	-0.0261281	0.0860999	-0.0391913	-0.221108	-0.227716	-0.189438	-0.262346	-0.219737	-0.0250414	0.00254327
CLGN	0.00330245	0.0364189	0.0519584	0.0572309	0.10576	0.0789325	0.0464964	0.0318994	0.0378882	0.0883013	0.0256929	0.119602	0.0811655	0.084794	0.0513146	0.0821212	0.0878983	0.114586	0.0943578	0.0794032	0.0561414	0.0350779	0.00590045	0.0599635	0.0287266	0.076003	0.0538872	-0.0196551	0.00245942
GCC1	-0.0440561	-0.0826621	-0.0216812	-0.000326546	0.0902783	0.0366506	-0.0946709	-0.0928796	0.0575409	-0.0167851	0.0478562	-0.00134793	0.0140149	-0.0189419	0.0300191	0.0480711	0.0818611	0.0757244	0.0540685	0.122265	0.0405482	0.0962736	0.00445561	0.0353864	0.0919473	0.00535531	-0.0153814	0.000436683	0.00245185
BPIFB2	-0.118257	-0.0196198	0.082867	0.171896	0.166148	0.169678	0.0802647	0.0645852	0.100351	0.0863641	0.127968	0.0848318	0.0424048	0.0858283	0.102088	0.0550481	0.0971188	0.0640459	0.116834	0.154957	0.110708	0.149227	0.0157188	-0.0731599	-0.00404215	-0.0944238	-0.181777	0.0707495	0.00242725
RNASE10	-0.0680791	-0.114704	-0.0180106	0.0241766	0.0557278	0.0237626	-0.0429351	0.0051727	0.017872	-0.0622947	-0.00343443	-0.00103813	-0.0519188	-0.0129907	0.000564374	0.0308527	0.0243145	0.0437518	0.040298	0.0553146	-0.00674316	0.0371957	-0.0551445	-0.092301	0.0231842	-0.0920326	-0.170265	0.0124805	0.00227547
PTS	-0.151801	0.0501163	0.0625948	0.102792	0.128166	0.139667	0.0233389	0.0260032	0.113026	0.118242	0.117183	0.0561793	0.00851474	0.0852579	0.0270254	-0.00627082	0.0466084	0.0206577	0.0997499	0.1539	0.12933	0.102091	-0.126669	-0.156117	0.0129353	-0.116152	-0.120113	-0.0126077	0.00209977
UNC79	-0.0180006	0.024193	0.0251024	0.0417802	0.0708639	0.0443953	-0.0298021	-0.0422034	0.120157	0.0311323	0.134246	0.0509583	-0.0216575	0.0558757	0.0718884	0.0614758	0.0927338	0.0689082	0.124954	0.120855	0.0885016	0.104373	-0.0141414	-0.0157776	-0.0265828	-0.0424657	-0.131269	-0.00657259	0.00197909
WFDC12	-0.0157677	-0.135064	0.0869776	0.0436037	0.0854449	0.0355318	0.0184471	-0.00186022	0.0953177	-0.0385465	0.0642466	0.0388913	-0.00917149	0.147309	0.124123	0.123931	0.123583	0.151981	0.000426151	0.104546	0.00387374	0.0797467	0.00970656	-0.0581301	0.0367857	-0.0433889	-0.199174	0.0980369	0.00189717
FDX2	0.000521331	0.0356921	0.0231805	0.0578612	0.0861891	0.0590966	0.0185164	-0.00303598	0.0817061	0.0300217	0.0569482	0.0472031	0.0582175	0.0666608	-0.019848	0.00985538	0.0449463	0.0791231	0.0583371	0.0470778	0.039436	0.0116781	-0.059722	0.0171376	0.0148264	0.0158985	0.0471115	-0.0598738	0.00183305
GIGYF2	-0.0382614	-0.0928206	0.0239717	0.0607513	0.154649	0.0767571	-0.0505941	-0.0374066	0.118403	0.0452397	0.0940023	0.0318151	0.0221625	0.00631903	0.0724179	0.116436	0.118364	0.147568	0.107351	0.124145	0.0617379	0.14051	0.00352021	0.0270202	0.121767	0.02543	-0.0538425	0.0603765	0.00176885
PTPN6	-0.213182	0.0325603	0.0519031	0.125828	0.0832012	0.156249	0.0557481	0.0750769	0.0714862	0.0972291	0.125585	0.0857936	0.0593398	0.148032	0.0555439	0.00290416	0.0552676	0.0088266	0.0798398	0.0995796	0.214948	0.117477	-0.193036	-0.141614	-0.0176287	-0.196499	-0.25006	0.0365812	0.00168796
KLRD1	-0.00896839	0.0293687	-0.00764189	0.0433809	0.0754907	0.0133759	0.0196108	0.0944561	0.00557735	0.0705423	0.00273174	0.102357	0.0739544	-0.0117462	0.0952916	0.120161	0.0906688	0.106655	0.122735	0.0520208	0.0212786	0.0486423	-0.0425309	-0.0507882	-0.0467049	0.033486	-0.00716555	0.0226272	0.00151625
CYTL1	-0.113145	0.13449	0.116396	0.153198	0.200026	0.125894	0.107812	0.135581	0.102077	0.0584204	0.150865	0.106608	0.0140751	0.190643	0.110816	0.082746	0.0467704	0.037324	0.0408495	0.141568	0.0835066	0.0443471	-0.0949858	-0.111061	-0.0432808	-0.139829	-0.210481	0.108835	0.00120993
TMED4	0.0445231	-0.0402336	-0.0998017	-0.128323	-0.161369	-0.0759661	-0.130565	-0.0929649	-0.0334413	-0.0651359	-0.0903083	-0.0275279	0.0238605	-0.0768822	0.03741	0.0627334	0.00256361	0.0350144	-0.0151916	-0.0489034	-0.0602667	0.0194663	-0.0682475	-0.0894653	-0.0261596	0.0374726	-0.0150934	-0.0522833	0.00117374
NUDT10	-0.0988007	0.0848825	0.0610798	0.05335	0.0447684	0.0610252	0.0694766	-0.0373474	-0.0235707	0.0373847	0.0767962	-0.00450201	0.0403743	0.0933167	-0.0563969	0.00109758	0.0482736	0.01586	0.0421664	0.0600411	0.0753286	0.0645479	0.0844088	0.113356	0.155539	0.00863323	0.00489095	-0.0641403	0.00115115
XIAP	-0.149496	0.0543802	0.0297755	0.0611889	0.0662554	0.0884817	0.0186717	0.0049799	0.0203031	0.111217	0.0453458	0.0253804	0.0439577	0.0353088	-0.0391007	-0.0733593	0.0289147	-0.0525441	0.0586079	0.115754	0.12333	0.0578511	-0.0656399	-0.0368364	-0.00145437	-0.124191	-0.0907702	0.000485776	0.00111288
DDX39A	0.0623667	-0.0830611	0.0281331	0.0574124	0.0882584	0.0624907	-0.0640683	-0.0559026	0.0498828	-0.0512643	0.0302589	0.028371	-0.0342467	0.0196343	0.0604291	0.124745	0.107126	0.108985	0.00607568	0.0740468	0.00401967	0.0910669	-0.0018485	0.0177107	0.0929429	0.105292	0.085804	0.117324	0.000946283
BNIP3L	-0.0791546	-0.0279031	-0.000786736	0.0640312	0.0668988	0.112404	-0.0295078	0.0113552	0.0606117	0.103671	0.0535895	0.0191566	0.0445296	0.0572906	0.0134313	0.00165755	0.0737085	0.0342962	0.048089	0.0957391	0.138097	0.101347	-0.0607787	-0.00216825	0.034957	-0.0464547	-0.118309	0.0258366	0.00071225
OBP2B	-0.106616	0.0155117	0.0147213	-0.0306685	0.0495689	-0.0695085	-0.0125618	0.0476401	0.017806	-0.114079	0.0101184	0.0371611	-0.00982796	0.0568972	0.0492033	0.0792821	-0.0147003	0.0332342	0.0425526	0.0936193	-0.0458475	-0.00800218	-0.0314098	-0.0849184	-0.0271867	-0.103917	-0.201743	-0.0122448	0.000636831
BCL7B	-0.0837295	-0.172256	-0.0447857	0.0230804	0.0362004	0.0241973	-0.082445	-0.0502956	0.0303958	0.0123854	0.0156823	-0.0169219	-0.0510202	0.00384652	0.0149083	-0.00160119	0.0275584	-0.0105609	-0.0340334	0.0370886	-0.0167637	0.0340864	-0.0588605	-0.126283	-0.0631732	-0.0277952	-0.0324041	0.0622382	0.000605186
TGFBR3	-0.101758	-0.0259358	-0.0322495	0.0269087	-0.00963878	0.020812	0.0551322	0.0967945	-0.01758	0.0208648	-0.0148402	0.0129586	-0.0170843	0.0161123	-0.086709	-0.126367	-0.0861205	-0.0976741	0.0344415	-0.0739824	0.043742	-0.0407251	-0.171228	-0.150712	-0.155036	-0.204884	-0.159916	-0.0529335	0.000581168
PPP1R12A	-0.0665005	0.0130084	0.00958216	0.036393	0.0850842	0.063638	-0.0322894	-0.0228437	0.0682582	0.0240659	0.0943504	0.0185058	0.0625849	0.0631782	0.0374626	0.011786	0.0754242	0.0434479	0.0723141	0.0835582	0.122278	0.086017	-0.11158	0.00263807	0.0551653	-0.0942997	-0.156309	0.0555895	0.000575904
FUS	-0.115628	-0.11282	0.0402978	0.0856805	0.154683	0.137649	-0.0155467	-0.0446905	0.126473	0.0673433	0.129357	0.0464785	0.0144332	0.066398	0.0468395	0.0644083	0.0929853	0.0981983	0.0855699	0.133495	0.118698	0.123726	-0.113692	-0.0776398	0.0567974	-0.0770071	-0.16601	0.0540946	0.000362985
SPTLC1	-0.0900857	-0.0430047	0.00732934	0.0520431	0.100055	0.0517698	-0.0102059	0.0111106	0.0533265	0.0564602	0.0315483	0.0288455	0.0470513	-0.00890521	-0.000283772	0.0214167	0.0390179	0.0453455	0.0630434	0.104973	0.0523432	0.0763996	-0.00432167	0.00536088	0.0514033	-0.0169158	-0.0207508	-0.0130584	0.000335512
DCUN1D2	-0.00798836	-0.0794025	-0.128148	0.00744128	-0.0402033	0.0148373	-0.0283358	-0.0657634	-0.0317083	-0.0337657	-0.0347974	-0.0134771	-0.0434869	-0.0667489	0.0201424	0.0153417	-0.0283907	-0.0216644	-0.11928	-0.106269	-0.0854824	-0.0512217	-0.0130473	-0.0828718	-0.0896548	0.0478004	0.0869323	-0.0758889	0.000250145
IVD	0.0293914	-0.118875	0.0411398	0.0549915	0.0746626	0.0796985	-0.0625196	-0.0359602	0.123455	-0.00066329	0.089349	0.0337673	0.00565685	0.0241016	0.0273089	0.0597854	0.0433081	0.0355482	-0.0416051	0.103884	0.0381444	0.0938531	-0.0152153	-0.0895438	0.00583878	0.0487798	-0.00998492	0.0343265	0.000130364
STOML2	0.0939697	-0.00453355	-0.0304438	-0.0817195	0.0107309	-0.0413827	-0.113167	-0.170633	0.0789154	-0.0648792	-0.00309357	-0.0378109	-0.0468876	-0.0793795	-0.0153332	0.0162291	0.0166216	0.0501917	-0.0543104	0.00474766	-0.0581999	0.0759363	0.0371365	-0.0677243	0.0795491	0.136606	0.111406	0.0111451	8.22569e-05
NMI	0.0236941	-0.0252475	0.026104	0.0267456	0.140141	0.0468178	-0.0517405	-0.053041	0.105189	0.0200909	0.0800455	0.0170614	0.00182281	0.0370586	0.105769	0.122458	0.124521	0.148441	0.0781292	0.137556	0.0301014	0.102748	0.0296888	0.105519	0.120967	0.0858902	0.0154883	0.0134424	7.89674e-05
MCEE	-0.0793434	-0.00951153	-0.0339483	0.00764092	-0.0972301	-0.0311726	-0.042702	-0.0790828	-0.0349722	-0.0824168	-0.100542	-0.0746584	0.0297694	-0.0501512	-0.0657926	-0.0571212	-0.0306102	-0.0314107	-0.0575387	-0.0407384	-0.0306037	0.0768728	0.0743493	0.069592	0.000157458	-0.00601852	0.0432158	0.0631574	6.48139e-05
EZR	-0.10694	-0.0170848	0.0158375	0.0666781	0.158272	0.0915951	-0.0305832	-0.0304877	0.081035	0.0223904	0.090608	0.0296693	-0.0127115	0.0494699	0.0643588	0.0903357	0.0830787	0.114429	0.114763	0.125882	0.0831767	0.11656	-0.0845224	-0.0366255	0.0742984	-0.105372	-0.222061	0.0577317	1.07651e-05
CEACAM18	0.0713508	-0.0473508	-0.117352	-0.0596737	-0.109481	-0.0747825	-0.0871998	-0.06947	-0.0638296	-0.0500834	-0.111591	-0.0392994	-0.064057	-0.111418	-0.0545011	-0.0745832	-0.0845785	-0.0373478	-0.0847165	-0.0630061	-0.110107	-0.105163	-0.0859154	-0.0337402	-0.139016	-0.066792	-0.109284	-0.0869775	-4.06791e-05
PALLD	0.108833	0.022318	0.0281686	0.0489501	0.0529236	0.0647831	0.0313883	0.0389559	0.0482825	-0.0240191	-0.00262051	0.0579775	0.120363	0.0528147	0.0374947	0.101677	0.0726411	0.0387819	0.00197548	6.17533e-05	0.0451373	0.0938426	-0.0468725	0.0193072	0.0580669	0.00542217	-0.0393215	0.177524	-0.000218531
TBC1D5	-0.0840665	-0.0509279	-0.00605889	0.042761	0.094899	0.0714895	-0.0511862	-0.0347622	0.0449753	0.00797432	0.0467815	-0.000196562	0.00457883	0.0208554	0.00420967	0.0153917	0.0407194	0.0456842	0.0369544	0.123797	0.0687343	0.096093	-0.0155157	-0.0122682	0.0578157	-0.0400525	-0.0374918	-0.00463637	-0.000328891
C5	0.200439	0.0136064	-0.0273124	-0.04142	-0.0042942	-0.0217057	-0.0543106	-0.100109	-0.00460981	0.00666462	0.0121432	-0.0274689	0.00885159	-0.026442	0.102565	0.0917046	0.0704047	0.0716474	0.0157325	0.0268422	-0.0519116	-0.0529117	0.0822541	0.179619	0.0768013	0.196313	0.156652	-0.0498237	-0.000795652
GSTP1	-0.102508	-0.0424671	0.0501626	0.0356452	0.0361069	0.0625425	0.0621873	0.0371293	0.00819202	0.0584407	0.016476	0.0254669	0.0699299	0.0350161	-0.00444195	-0.00201152	0.0379959	0.0077819	-0.012686	0.0647564	0.0466704	0.0591238	0.0907732	0.0305829	0.00707246	-0.00707791	0.0342875	-0.0130736	-0.00105426
SEZ6	-0.21781	-0.0132821	0.0924259	0.097603	0.0360848	0.151858	0.074144	0.0825421	0.118309	0.134867	0.112421	0.0767226	-0.0470457	0.136802	-0.0201106	-0.0803363	-0.0688086	-0.0451656	-0.0414017	0.0884372	0.116592	0.0287642	-0.149654	-0.195679	-0.121428	-0.158875	-0.088974	-0.031208	-0.00105606
TLR1	-0.148958	0.10633	0.0924912	0.153438	0.0830526	0.201202	0.132796	0.112868	0.137865	0.205738	0.116902	0.0991688	0.096954	0.213214	0.0373801	-0.00154528	0.0373271	-0.0122658	0.0420918	0.129751	0.245126	0.120216	-0.160816	-0.130803	-0.0165967	-0.168882	-0.228668	0.0818406	-0.00122302
PQBP1	-0.0163043	-0.126616	-0.0500618	-0.0324839	0.0207262	0.0207064	-0.120253	-0.0766214	0.0145325	0.0105773	0.00108376	-0.0395551	0.00800112	-0.053563	0.0103037	0.0557295	0.0914893	0.0942521	0.078169	0.0986663	0.0526639	0.109826	-0.0181846	0.0795168	0.090399	0.0253881	-0.0928771	0.0541876	-0.00122345
CCL7	0.149769	-0.0711843	-0.00532748	-0.0547428	0.0877132	-0.0404734	-0.103578	-0.0191452	0.0772476	-0.0502871	0.022628	0.0343053	0.0403578	-0.0622426	0.0943337	0.17985	0.174412	0.189633	0.0801908	0.114928	-0.0579268	0.108937	0.0989733	0.144037	0.134208	0.134981	-0.027127	0.0851824	-0.00126631
ADAMTS4	-0.0905152	-0.0196471	0.0224019	0.0673567	0.0956165	0.0959496	-0.0323083	0.0402135	0.098027	0.0989377	0.12165	0.0368806	-0.0242898	0.0659976	0.0335381	0.00563392	0.015353	0.0090763	0.0695078	0.0900164	0.0916612	0.0316074	-0.16106	-0.0411173	-0.0426939	-0.0864327	-0.0994233	-0.0104701	-0.00135878
CDK1	0.0740607	-0.0746453	-0.0916223	-0.0427522	-0.0462754	-0.0455021	-0.133705	-0.160291	-0.0704334	-0.127091	-0.1062	-0.090912	-0.0587598	-0.0627353	-0.0797804	-0.0374163	0.000781992	-0.0273206	-0.0637889	-0.0248616	-0.0830524	0.0039266	0.0383405	0.0996274	0.0219224	0.00405675	-0.0224448	0.177081	-0.00147721
FCRL3	-0.0254538	-0.0501087	0.00329345	0.0707863	0.027548	0.0704688	0.0223496	0.0894015	0.0725654	0.0430921	0.0617844	0.029995	0.00535966	0.0826428	0.0707465	0.0967697	0.025976	0.063278	-0.0868772	0.028895	0.0656494	0.0736338	-0.0352863	-0.0538579	-0.0531788	0.00886148	-0.0317827	0.070343	-0.001557
FCGR2B	-0.00472893	0.00664534	0.029482	0.0413256	0.0829669	0.0150462	-0.00579779	-0.018564	-0.00776109	-0.0549621	-0.00337243	0.0243876	-0.0619219	-0.0375531	-0.0100852	0.0479728	0.0497989	0.0602622	0.016904	0.0651678	-0.0185737	0.0558336	0.0951014	-0.0280255	0.115	0.0446477	0.0966045	0.00241091	-0.00171403
DNMBP	-0.0988212	-0.0612257	0.0242465	0.0608846	0.14272	0.0929809	-0.0353365	-0.040326	0.0801759	0.0342446	0.0907712	0.0317986	0.00786069	0.0791698	0.077056	0.0634567	0.0861923	0.0751911	0.0672051	0.157675	0.0981443	0.10721	-0.0631186	-0.0119456	0.0551993	-0.0666438	-0.119046	0.0771016	-0.00184534
ICAM4	-0.110971	0.0175375	0.0367649	0.11391	0.0245183	0.0815848	0.0583347	0.119075	0.00780803	0.0479055	0.0763426	0.050537	0.0191102	0.19644	0.110159	0.0882617	0.00746956	0.00219834	0.076708	0.109164	0.0962368	0.00927083	-0.117703	-0.0913025	-0.091947	-0.167664	-0.258292	0.0509507	-0.00184804
ING1	-0.0359567	0.0108827	0.0171201	0.0927827	0.0686898	0.108626	0.00844846	-0.0372902	0.0301911	0.0474131	0.012191	0.00195483	0.0363112	0.0452668	0.0212303	-0.0436396	0.00861165	-0.0140089	-0.000607315	0.126651	0.0845498	0.130731	-0.0481892	-0.071379	-0.0722164	-0.060361	-0.0536042	0.101567	-0.00188537
PODXL	-0.0804827	0.0539939	0.048609	0.173858	0.107091	0.173485	0.106917	0.131507	0.0517785	0.103607	0.105989	0.101984	0.0740288	0.157729	0.0938099	0.0678025	0.0833085	0.0342166	0.105013	0.141809	0.14136	0.106957	-0.169838	-0.151852	-0.174051	-0.195105	-0.224429	0.0372519	-0.00191433
ATP1B4	0.00745451	-0.0275485	0.0272728	0.0983759	0.0290421	0.127061	0.0768283	-0.0431432	0.0704292	0.0894758	0.0193514	0.0638967	-0.00635916	0.0406765	-0.0375405	-0.0252581	0.0113903	-0.0406981	-0.003199	0.0101864	0.0682574	0.033014	-0.0501395	-0.0720969	-0.0050048	-0.0709958	-0.0543799	0.168187	-0.00191698
S100A3	0.0338063	-0.0218495	0.0717111	0.116637	0.114041	0.0591995	0.080201	-0.0221257	0.018031	0.0826254	-0.0423792	0.00241953	0.036281	0.100573	-0.0256106	-0.00342569	0.0756077	0.080343	-0.0208742	0.0689603	-0.0115554	0.0494004	0.0906959	0.106815	0.0996764	0.0634184	0.0801595	0.103296	-0.001926
MYH9	0.00562971	-0.00963595	0.0458179	0.127895	0.14099	0.117822	0.0329181	0.0199262	0.07901	0.0593871	0.0671175	0.0540629	0.00759504	0.048647	0.0657325	0.0400037	0.0740402	0.0939961	0.0311566	0.117631	0.0636249	0.0695009	-0.044552	0.0310101	0.0439796	-0.0345746	-0.107958	0.072576	-0.00195007
FABP3	0.00904778	-0.117531	0.0357762	0.0510005	0.151599	0.089701	-0.0197794	-0.0266843	0.151998	0.0449127	0.0970273	0.0762847	0.0305844	0.0771861	0.120735	0.0798192	0.135233	0.11643	0.0615771	0.115659	0.112894	0.107669	-0.0814843	-0.0197851	-0.0101155	-0.065136	-0.158462	0.104337	-0.00197004
OGA	-0.0718038	-0.0845589	-0.0261457	0.0113373	0.0390593	0.0835052	-0.0530668	0.0075721	0.0320705	0.076142	0.0576257	-0.0309468	-0.0112028	0.00841792	0.0155846	0.0257544	0.0484556	0.0437709	0.0335894	0.0765089	0.105298	0.0797985	-0.0865107	0.0114408	0.0405176	-0.0422977	-0.138029	0.0895771	-0.00211363
ANXA1	-0.101308	-0.00751681	0.0127604	0.048417	0.00770904	0.0655585	-0.0448733	-0.0421113	0.0282008	0.0162004	0.0785642	0.028199	0.060399	0.075647	0.0377633	0.00373802	0.0633743	0.00606295	0.0480733	0.0976551	0.134432	0.092442	-0.12885	-0.0718156	-0.0180702	-0.128657	-0.158699	-0.0367922	-0.00249435
GLP1R	0.0986058	0.0593999	-0.0875156	-0.0280087	-0.0249397	-0.0337017	-0.00680151	-0.0214288	-0.118299	-0.0545446	-0.115696	-0.0200584	0.00505579	-0.197821	-0.0439902	-0.0185451	0.0125505	0.00343695	0.0688906	-0.100314	-0.0979026	-0.0456278	0.0768578	0.191363	-0.00281254	0.0128494	0.0850155	0.0456457	-0.00270002
EIF4EBP1	-0.182431	-0.0481314	0.054835	0.0719738	0.045098	0.103244	0.0701835	0.120071	0.0550083	0.0827963	0.0690878	0.0467602	0.00525394	0.102216	-0.02298	-0.0646303	-0.0338602	-0.0154484	0.0318244	0.0310655	0.137485	0.0571243	-0.192143	-0.188387	-0.0577593	-0.204593	-0.257255	0.00318413	-0.00273481
TIMM10	0.0331944	-0.0847875	-0.0373023	0.0106374	0.0713159	0.01257	-0.0622048	-0.0517385	0.00419072	-0.0189198	-0.0469473	-0.0124374	-0.0249685	-0.0398889	-0.0474428	0.0179291	0.0204121	0.0662669	0.0159266	0.0584393	-0.047021	0.0244067	0.0442016	0.0934943	0.0704042	0.0572326	0.0518094	0.00169065	-0.00286691
PDIA3	0.0419013	-0.0797652	0.000898889	0.0491542	0.138691	0.0260475	-0.0512023	-0.0753584	0.0566724	-0.0707625	0.0110366	0.0309545	0.00494153	-0.0394947	0.0656253	0.104433	0.0893662	0.141204	0.0938726	0.117986	-0.0730292	0.0468141	0.0656919	0.110802	0.089785	0.065223	0.0229508	-0.0357402	-0.00292676
NOS2	0.00742515	0.0701458	0.00515256	0.0128378	0.0146509	0.0273676	0.0575464	-0.0499514	0.0194248	-0.024417	-0.059019	0.0725576	0.00975573	-0.00936174	-0.0980253	-0.0443996	-0.00433023	0.0347325	0.0263221	-0.056057	-0.0683142	0.0168114	0.0334276	0.0615247	0.0626622	-0.0161518	0.0158674	0.0113262	-0.00307745
FGF16	0.0065963	0.0680262	0.0208215	0.0211847	-0.0442666	-0.00106311	0.00374503	0.0482	-0.0254447	0.0334858	0.0141199	-0.00331635	0.00727445	0.0226993	-0.089392	-0.0157157	-0.0124848	-0.0177677	-0.00504699	0.0401966	0.0127611	0.0435132	0.0152571	0.0549643	0.0474652	-0.0129403	0.0546539	-0.0632368	-0.00329581
PSMD5	-0.0994345	-0.0726972	0.0609148	0.0940812	0.073543	0.134852	0.0229246	-0.0193703	0.127959	0.10591	0.0884631	0.0346701	0.0337942	0.074618	0.0874798	0.135615	0.111734	0.15004	0.0217066	0.11441	0.105876	0.125971	-0.0470033	-0.069268	0.0692072	0.0543578	-0.0463364	0.0756456	-0.00356987
CD5	-0.0351411	0.0386868	0.111275	0.209308	0.148736	0.199931	0.111248	0.0355358	0.147216	0.108968	0.107875	0.113077	0.0778447	0.180754	0.0565729	0.0752795	0.0750064	0.0515363	0.00169264	0.132111	0.137275	0.086705	-0.14989	-0.132745	0.015532	-0.0816782	-0.125449	0.0185877	-0.00357763
EGF	0.0884962	-0.0515901	-0.104107	-0.046055	0.00950234	-0.0372914	-0.164328	-0.130702	-0.0139713	-0.131957	0.021604	-0.049749	-0.0140611	-0.0799712	0.0966149	0.120286	0.0805784	0.0951118	0.0397859	0.0495522	-0.000824908	0.059007	0.0346717	0.0717728	0.0943748	0.0740266	-0.0762535	0.00693671	-0.00363432
SAMD9L	-0.0470102	-0.10408	-0.0177586	0.0549802	0.0680109	0.0838117	-0.0216499	-0.00660005	0.0251109	0.0781384	0.0664692	0.0274609	0.0143428	0.0306401	0.0390237	0.0382989	0.0668731	0.0772081	0.105235	0.0644824	0.113631	0.0896395	-0.0465135	0.0204453	0.0423036	-0.0103504	-0.0249036	-0.011529	-0.00372754
SLC9A3R1	-0.100225	-0.0648391	0.0104271	0.0819339	0.137488	0.113133	-0.00774396	0.00065589	0.101709	0.0790148	0.0991903	0.057048	0.00534489	0.0709144	0.0520251	0.0615035	0.0443978	0.0848131	0.0835626	0.103565	0.133066	0.110167	-0.0906042	-0.0272217	-0.00493892	-0.0599515	-0.0972439	0.047222	-0.0041982
MTPN	-0.0986614	-0.0719123	-0.0368211	0.0177298	-0.0382217	0.0419784	0.0251923	0.00938274	-0.0527123	-0.00767194	-0.0343855	-0.0527614	-0.0617689	-0.0215491	-0.0669602	-0.0931727	-0.0609911	-0.0836246	-0.0943422	0.0249733	-0.035253	-0.049436	-0.0674728	-0.0912739	-0.111839	-0.0819645	0.024921	-0.0108154	-0.00429649
DXO	-0.152238	-0.0565553	0.0271952	0.050589	0.0893374	0.0996531	-0.0363235	-0.0706928	0.102247	0.0416595	0.0861595	-0.00707313	0.0156286	0.0589594	0.0316521	0.0538648	0.0537404	0.0789618	0.0328306	0.135843	0.0960389	0.125202	-0.0520436	-0.0356947	0.101317	-0.0363432	-0.0737049	0.0264092	-0.00439168
OFD1	-0.0900778	-0.0417704	0.0151209	0.0434963	0.0911193	0.0512279	0.012548	0.0329156	0.0831198	-0.00659493	0.095286	0.0409166	-0.0886655	0.0125428	0.0214092	0.0243733	0.00765693	0.0274437	0.0496328	0.0745684	0.0459595	0.0121174	-0.00843927	-0.0261027	0.0372325	-0.0734142	0.00271425	0.0724639	-0.00439316
GUCA2A	-0.105909	0.0146277	-0.0271467	0.0551196	0.0834626	0.0229033	0.0119872	0.0441685	0.0313324	-0.0215727	0.0506038	0.055308	-0.0010739	0.0122745	0.0303375	-0.0254231	0.0351441	-0.0165618	0.0878686	0.000972869	0.0473128	0.0454552	-0.1759	-0.203139	-0.129804	-0.235611	-0.307837	0.0515415	-0.00447167
HAO1	-0.140997	-0.0130629	0.077653	0.0581403	-0.0354457	0.0739017	0.0743961	0.100091	0.0598829	0.0654923	0.0359078	0.0984541	0.106118	0.0837649	-0.00329065	0.0689442	0.0681731	0.0797878	0.067272	0.0869827	0.120509	0.127736	-0.0501535	-0.0770597	0.0545795	-0.0014119	-0.0545	0.0228233	-0.00454623
GH1	-0.127299	-0.109029	-0.130346	-0.125533	-0.118414	-0.0576868	-0.128187	-0.0634575	-0.0436782	0.0165925	-0.0128357	-0.0946945	-0.102293	-0.134956	0.0235939	-0.00741039	0.00338677	-0.00232003	0.0587494	-0.0400315	-0.0124484	-0.0039304	-0.0339946	0.0318932	-0.0462535	-0.00396526	-0.0457343	-0.0527912	-0.00473679
LBR	-0.0531955	-0.0537576	-0.0284537	0.0249442	0.0828282	0.0529962	-0.0682002	-0.0491158	0.0355777	-0.00844002	0.0276057	-0.00218692	-0.0129237	-0.00719239	0.002446	0.00130513	0.0358758	0.0329889	0.0502148	0.106077	0.0514983	0.0773808	-0.0546877	-0.0202118	0.00589657	-0.0757507	-0.095636	0.017398	-0.00486752
CD69	-0.000425248	-0.0213322	-0.0172964	0.0560699	0.0853857	0.0776897	-0.0129407	-0.00337944	0.0289284	0.0244492	0.0653529	0.0290731	0.0653136	0.0398695	0.0602163	0.0583168	0.067007	0.0708763	0.0877401	0.0785509	0.0922813	0.0917354	-0.0670374	0.0352246	0.00393428	-0.0195554	-0.133374	0.0194805	-0.00495833
AGRP	-0.0531961	0.0474796	-0.0487976	-0.0162568	-0.00264347	-0.00339942	-0.0169154	0.022513	-0.00787112	0.105902	0.038464	0.038019	0.0813193	0.000352812	0.157018	0.0527888	0.102177	0.061316	0.137022	0.0131432	0.0661258	0.0162615	-0.0483581	0.11097	-0.0383209	-0.0099998	-0.1974	-0.107133	-0.00497158
MZT1	-0.218532	-0.147302	0.0114518	0.0124773	0.0479146	0.0567034	-0.0716721	-0.104675	0.0513522	0.0403082	0.053342	-0.0190068	-0.0419064	0.0557127	0.0228662	-0.0295048	-0.0209816	0.00313644	0.00475904	0.097252	0.0919409	0.0421193	-0.0597723	0.00291647	0.00510838	-0.113179	-0.130765	0.0618818	-0.00498787
GMPR	-0.141233	-0.0309882	0.054916	0.070973	0.0568446	0.0735501	0.0564482	0.0781914	0.106005	0.0955358	0.116884	0.0415896	0.0139558	0.134389	0.0802429	0.061773	0.0460419	0.0721514	0.0119106	0.0468815	0.131215	0.0668737	-0.170924	-0.110888	0.0181797	-0.0949143	-0.224244	0.108758	-0.00500916
NEB	0.0675691	-0.0581069	0.0378238	0.0512746	0.0762594	0.0176505	-0.0172421	-0.0263929	0.0383117	0.0212054	0.0241269	0.00436557	-0.0286107	0.0215557	0.033377	0.02075	0.0333263	0.0341215	0.00362351	0.0428278	-0.0126809	0.0171939	0.0877241	0.153623	0.0741244	0.0326263	0.0849266	0.0671602	-0.00501827
DBN1	-0.0667433	-0.127897	0.0154392	0.0907251	0.157863	0.104634	0.0176465	-0.0396253	0.0609516	0.0308702	0.0127091	0.0399237	-0.0906527	0.0399804	-0.00471258	-0.00278984	0.00468605	0.0208876	0.0331458	0.0970975	-0.002331	0.0374413	-0.0948541	-0.0889723	-0.0453694	-0.07784	-0.10929	0.105878	-0.00506903
ITIH1	0.109551	0.0551483	-0.0414885	-0.0243438	-0.0290099	-0.0199619	-0.0343063	-0.0553861	-0.0638042	-0.0263664	-0.0207282	-0.0436976	0.0125031	-0.00750666	0.0317697	0.0330316	-0.00153716	-0.00687725	-0.0481781	0.0113332	-0.0547864	-0.0752372	0.0271113	0.0902747	0.0170945	0.0796914	0.0901539	-0.0672467	-0.00508926
SDC1	-0.0737847	0.00184156	0.0637013	0.128716	0.123866	0.175186	0.0521999	0.135239	0.0807214	0.157499	0.12917	0.0945275	0.0714343	0.140111	0.0970928	0.0916251	0.0810575	0.0577861	0.160693	0.145178	0.17006	0.10354	-0.162379	-0.0793214	-0.0361168	-0.124029	-0.263512	0.0571027	-0.00514535
CEBPA	-0.158474	-0.0461657	0.0520399	0.0658822	0.0579414	0.117807	0.0265893	0.0458857	0.0508434	0.141278	0.0753538	0.00604407	0.0252552	0.0783625	-0.0307957	-0.0199914	-0.00754763	-0.0160354	0.0194845	0.0950821	0.152439	0.0833962	-0.143398	-0.0753576	-0.0114124	-0.0743484	-0.0919739	0.0831709	-0.00520248
TACC3	-0.0444962	-0.109063	0.0413948	0.125142	0.120627	0.132486	-0.00662242	-0.0129106	0.0462643	0.0371083	0.0766783	-0.0125141	-0.0576075	0.0853606	0.015676	0.0325185	-0.031605	0.0057775	0.0282184	0.103231	0.0770072	0.0302356	-0.0492167	-0.0664109	0.0761201	-0.0396603	-0.0178578	0.0140194	-0.00531012
MYOM2	0.103828	-0.127007	0.00330977	-0.0406601	0.000554998	-0.0264551	-0.0424285	-0.0279117	0.0525002	0.0351194	0.00623844	-0.0392461	0.0214347	-0.024191	-0.0449372	0.0508612	0.0360005	0.099058	-0.0858108	0.01465	0.0424628	0.0595502	0.17211	0.188164	0.112146	0.152756	0.150795	0.199818	-0.00540709
USP28	-0.075633	-0.116037	0.0331522	0.06103	0.14853	0.0878379	-0.0353346	-0.0640021	0.108521	0.0172955	0.0656465	0.0256189	0.00198224	0.031935	0.0784267	0.104386	0.103251	0.124818	0.0716338	0.158443	0.0464307	0.122605	0.00965727	0.0438688	0.0906612	0.0152053	-0.0937106	0.0909973	-0.00541766
HTRA2	-0.121625	-0.00567231	0.0447834	0.0642312	0.0861348	0.115863	0.0168123	0.0229934	0.0731743	0.101755	0.0822708	0.0601622	0.0535787	0.0992667	0.0549561	0.0647226	0.082692	0.0910653	0.105196	0.136139	0.125465	0.110457	-0.103204	-0.0684014	0.0686667	-0.0512355	-0.117892	0.0376916	-0.00556705
ATF4	0.0368011	0.104613	0.0505305	0.0743798	0.096796	0.03691	0.0751819	0.0126363	-0.0223919	-0.00248396	0.0378144	0.0718377	0.0543896	0.0195267	0.0527744	0.0666621	0.0483208	0.03582	0.0973927	0.0703353	-0.0281134	0.0205858	0.132264	0.0138193	0.062414	0.0371184	1.67653e-05	-0.0413752	-0.00579466
YY1	0.0390056	-0.0750202	-0.0305255	-0.0126988	0.00972803	0.00940102	-0.0599197	-0.0743903	0.00457251	0.0173821	-0.0331821	-0.0235636	-0.042217	0.0213856	-0.00756066	0.0173969	-0.0630052	-0.0401267	-0.0831933	0.0422095	-0.0112913	0.0177832	-0.0139115	0.00587483	-0.0188837	0.0232452	-0.0891845	0.134622	-0.00624579
RRP15	-0.105795	0.0498551	-0.0314434	0.0109534	-0.0250926	0.0295272	0.0350236	0.0775459	-0.0504321	-0.0317234	-0.0385601	0.0366793	-0.0361334	0.00152647	-0.0179609	-0.0616058	-0.0581183	-0.0799456	0.0224778	-0.00231325	-0.000483227	-0.0648814	-0.15355	-0.175847	-0.118547	-0.105751	-0.0846581	-0.0508863	-0.00651997
TOP1MT	0.0577023	0.109322	-0.0116105	0.0045898	0.00968374	0.0351416	0.0229567	-0.0490424	-0.0364535	0.111402	-0.0375918	0.0252689	0.0961613	0.00151018	0.0440535	0.0259389	0.0407009	0.010689	0.0102528	-0.0298061	0.00710588	0.0401019	-0.0909633	0.0201024	-0.0679558	0.0203557	-0.0330871	0.070727	-0.00674975
ZNRD2	-0.0216835	-0.0750129	0.0110434	0.0181248	0.160663	0.0466813	-0.066256	-0.0578879	0.089318	0.0141585	0.074719	0.0485751	0.000999949	0.00103825	0.104649	0.120303	0.117129	0.155173	0.123244	0.112718	0.0421797	0.105601	-0.0334288	-0.0103378	0.0675666	-0.0369487	-0.159802	0.0158883	-0.00678689
GIT1	-0.154264	-0.00590846	-0.0118931	0.00420555	0.0168917	0.00995875	0.000507863	-0.0363279	-0.0546517	-0.0268625	-0.0558327	-0.0727827	-0.096596	-0.0138265	-0.0730978	-0.09451	-0.0947815	-0.131818	-0.00472121	0.0137089	0.00104651	-0.0351355	-0.166739	-0.116281	-0.0608054	-0.202471	-0.221281	0.142494	-0.00692261
MIF	-0.165954	-0.0541654	0.0637389	0.100865	0.133965	0.135103	0.0407593	0.0231989	0.118917	0.0713644	0.1127	0.0579032	0.0214451	0.115476	0.0270033	0.0216421	0.0385548	0.0681333	0.0662137	0.11056	0.137884	0.11264	-0.124649	-0.110724	0.0270196	-0.109977	-0.168588	0.0244009	-0.00708528
RAB33A	0.0502231	0.0249174	-0.0212231	-0.00567184	-0.024486	0.0260345	0.0121347	0.0139011	-0.0714315	0.0743354	-0.023205	-0.091903	-0.0731174	-0.00726515	-0.0837041	-0.109478	-0.0295232	-0.0793033	-0.0283411	0.0117919	0.0458944	-0.000722827	0.00201486	0.0950396	-0.00660339	0.0140011	0.0990547	0.0748254	-0.00710734
AP1G2	-0.121714	0.0267888	0.0614562	0.091152	0.0767343	0.142332	0.00661163	0.0304637	0.0873113	0.0843601	0.0921178	0.0535135	0.0664378	0.129372	0.0668358	0.0343366	0.0734194	0.057654	0.0257343	0.127866	0.142465	0.113391	-0.152134	-0.107007	0.0154723	-0.0711127	-0.113796	0.0346965	-0.00718067
NT5C3A	-0.0717233	-0.0626844	0.0523305	0.00712753	-0.00393268	0.0734974	0.029789	0.0515983	0.0913785	0.105716	0.101729	0.0536964	0.0737898	0.0929546	0.114656	0.0700293	0.0743352	0.109401	0.0282197	0.0729697	0.14917	0.0748375	-0.0782802	0.0159213	0.0685398	0.0344189	-0.0572733	0.0330197	-0.00719879
CALCOCO2	-0.0569208	-0.0531496	-0.0180866	0.0151601	0.0866109	0.0540359	-0.0833985	-0.0476392	0.0780024	0.0293255	0.0744949	-0.0201094	0.0104461	0.0106761	0.0313844	0.0548436	0.0608062	0.0748783	0.033666	0.1067	0.0700561	0.0945162	-0.0431631	0.00215523	0.0715864	-0.0265759	-0.0579031	0.00309202	-0.0072259
PCARE	0.017654	-0.0469136	-0.0144762	0.0554587	-0.0552815	0.0239152	0.0151068	-0.0302521	-0.0070452	0.0452432	-0.0405654	-0.0107081	-0.0214823	-0.0279192	-0.0628866	-0.0595319	0.00176858	-0.0518574	-0.0523976	0.0250648	-0.00150781	0.022815	0.0256602	-0.0239471	-0.0523582	-0.154214	-0.164097	0.0975785	-0.00723827
ACAA1	-0.184507	0.226529	0.106723	0.112521	0.091904	0.12293	0.120244	0.139207	0.14094	0.103052	0.152517	0.159708	0.159353	0.153277	0.146044	0.125175	0.16965	0.131119	0.221319	0.179917	0.189439	0.140787	-0.134174	-0.0611086	0.0708575	-0.0757963	-0.171182	0.00129706	-0.00733943
MFAP3L	0.0310204	0.0207454	-0.0329989	-0.107352	-0.078413	-0.0606666	-0.104017	-0.177453	0.0239816	-0.0320872	-0.01022	-0.0821066	0.00275762	-0.0439411	0.000380049	-0.0297213	0.0164687	-0.0510308	0.0135093	-0.0181956	0.0222724	0.0149455	-0.0253021	0.037002	0.0647701	0.0386336	-0.0199684	-0.0539615	-0.00743266
NUDC	-0.122015	-0.0950181	0.0171385	0.0458058	0.133787	0.0940062	-0.0463616	-0.0538317	0.0982775	0.0485361	0.0977245	0.0282997	-0.0101678	0.0331402	0.0668624	0.0765499	0.0887925	0.103462	0.0837929	0.145785	0.0786473	0.124179	-0.0431779	-0.0340293	0.0955966	-0.0251281	-0.0994943	0.0542901	-0.00749929
GPA33	-0.0186451	0.189294	0.028185	0.00852879	-0.0111198	-0.00415297	0.0489438	0.118233	-0.000671916	0.0168135	0.0412631	0.0230078	0.0144561	0.0995018	0.0411793	-0.000128908	-0.0202915	0.00123371	0.070292	0.0282809	0.0441834	-0.00507429	-0.131088	-0.079528	-0.0936548	-0.151291	-0.149993	0.00661513	-0.0076079
TCP11	0.0248896	0.0725037	0.0566664	0.15843	0.165663	0.104348	0.0820869	0.0611907	0.106359	0.0575566	0.10898	0.127608	0.133237	0.0410041	0.144427	0.0694657	0.0542174	0.0971758	0.0284494	0.00391189	-0.000129655	0.0739656	-0.1194	-0.128518	-0.032547	-0.0125572	0.020283	-0.097004	-0.00761087
ABO	-0.105318	0.0635081	0.0714886	0.135383	0.0661164	0.11983	0.138891	0.028584	0.0191242	0.0542729	0.0218078	0.056201	-0.0619689	0.0993313	-0.0305139	-0.08338	-0.0589881	-0.0424353	-0.0294208	-0.0204049	0.0259769	-0.0968331	-0.112787	-0.0997672	0.0521143	-0.0641287	0.0322415	-0.118218	-0.0076149
TIMP2	0.00496911	-0.0823779	0.0538397	0.0881292	0.102093	0.10628	0.0344679	-0.0212677	0.0447956	0.0240659	0.0262381	0.11156	-0.00205281	0.0720771	-0.0483693	-0.0438286	0.00264481	-0.0460738	-0.0247986	0.0565187	0.0281737	0.0037339	-0.0880538	-0.158552	-0.048172	-0.0597369	0.0377488	0.0111401	-0.00773468
SLC39A14	-0.0163738	-0.00303102	-0.0470087	-0.0149664	-0.0148799	-0.0101789	-0.0398685	0.0669663	-0.0200145	0.0162876	-0.0176328	0.0289001	0.0535823	-0.0385698	0.0535935	0.106665	0.0823046	0.114403	0.129668	0.0721916	0.0279749	0.0829905	0.0372032	0.0718098	0.015077	0.0500527	0.00454566	-0.0448186	-0.00777918
SSNA1	-0.12921	-0.000109573	0.0714421	0.158179	0.110366	0.179966	0.0608367	0.0752411	0.0928604	0.125531	0.106496	0.0743565	0.0839734	0.158993	0.0473346	0.0368996	0.069384	0.0475246	0.0815323	0.133072	0.181332	0.116671	-0.167139	-0.134408	-0.00348377	-0.117358	-0.135496	0.00851752	-0.00792148
ACP1	-0.00900581	0.100078	-0.0319644	-0.0729876	-0.0757512	-0.0443264	-0.0421314	-0.0770098	-0.0151999	-0.0738052	-0.0502957	-0.0513759	-0.0169035	-0.0503562	-0.0655141	-0.108622	-0.0398669	-0.0852849	0.0330875	-0.0596395	-0.0108096	-0.0393386	-0.0938602	0.022801	0.0272735	-0.138539	-0.119684	0.00498893	-0.00792582
CA13	0.0205842	-0.0829332	0.0197773	0.0278398	0.138359	0.0412589	-0.0276511	-0.0234377	0.0803537	-0.0259899	0.0505562	0.032291	0.0197688	0.0174395	0.0836106	0.142069	0.126971	0.169185	0.0721592	0.102174	0.0209058	0.0979744	-0.00882434	0.0409323	0.115274	0.02214	-0.0749505	0.0956788	-0.00795789
TMOD4	0.0311795	-0.0424466	-0.0243727	-0.0582872	-0.054288	-0.0425642	-0.0154162	0.0400739	-0.0468865	-0.0266012	-0.0664356	0.00639359	-0.0171292	0.00197954	0.000880251	0.0359176	0.0561121	0.0301968	0.0629809	-0.0301202	-0.0194091	-0.0333678	-0.151141	-0.0782904	-0.0989407	-0.0214063	-0.100291	0.102042	-0.00797671
IL17F	0.107807	0.0388033	0.114307	0.162383	0.159343	0.140826	0.144098	0.132518	0.097402	0.110654	0.0927908	0.153687	0.169201	0.151881	0.0542402	0.0340815	0.0917937	0.0507329	0.0869433	0.0263057	0.064376	0.0552814	-0.166329	-0.11283	-0.0389946	-0.0214862	-0.0252631	-0.0682264	-0.00800585
PSRC1	0.0105133	-0.106596	-0.107744	-0.0255977	-0.0570166	-0.035955	-0.0912551	-0.0967018	-0.0933949	-0.0503582	-0.156689	-0.0148234	-0.0145531	-0.0916226	-0.133679	-0.131427	-0.0358499	-0.05909	0.0332218	-0.021045	-0.0568866	-0.0560015	-0.0364268	-0.00945583	-0.0977774	-0.129341	-0.054753	0.0127167	-0.00810799
PRSS8	-0.0528544	-0.0469081	0.085363	0.108614	0.149959	0.128741	0.0418049	0.0227925	0.139796	0.0571989	0.0681914	0.100141	0.0959094	0.117402	0.135688	0.179386	0.169279	0.19403	0.0794032	0.156943	0.0927951	0.136498	0.0107087	0.0471822	0.0788542	0.0285065	-0.145666	0.0602067	-0.00817833
TRIM26	-0.0441339	-0.11484	-0.114171	-0.0687551	-0.10531	-0.0559089	-0.10949	-0.178203	-0.149068	-0.074855	-0.155516	-0.150939	-0.118156	-0.124824	-0.102668	-0.173192	-0.093734	-0.13738	-0.0653804	-0.0488447	-0.039822	-0.0671306	0.0148426	0.0579702	-0.0315764	-0.0424187	0.0223186	-0.104771	-0.00846704
MYH7B	0.0198003	0.0637162	0.0152291	0.0759572	0.0656283	0.0315436	0.0478865	-0.0125807	0.00543714	0.0609004	0.0232227	0.022281	0.0136354	0.0583901	0.0122732	-0.0243149	0.00661444	-0.0552869	-0.0199632	0.0276194	0.0195762	0.0126183	-0.042653	-0.00509047	-0.0673892	0.066054	0.131588	0.137777	-0.00858997
SYTL4	0.0900762	-0.066393	0.0541762	0.0556203	0.129128	0.057699	-0.0226204	-0.076665	0.108878	0.0163925	0.0526089	0.0464837	-0.0484014	0.00107965	0.0272471	0.0760827	0.0075592	0.0736153	0.0186422	0.0929942	0.00483821	0.0392533	0.0462609	0.0269123	0.126086	0.0579058	0.0390941	0.0920882	-0.0086556
RTBDN	-0.0355034	0.101023	-0.0177892	0.0132463	-0.0370451	0.0289189	-0.0110446	0.0972983	-0.02867	-0.00990154	-0.0177974	0.00184659	0.0498631	0.0274601	0.0309822	-0.0667211	-0.0295736	-0.0649182	0.0339122	-0.00546594	0.037583	-0.0114069	-0.24547	-0.159713	-0.0810086	-0.204159	-0.237455	-0.11144	-0.0087191
EGLN1	-0.16182	0.00808063	0.0200516	0.0980478	0.0931936	0.120095	0.033766	0.0186629	0.0383381	0.070533	0.062479	0.0444572	0.0539047	0.0693554	0.00563648	-0.0335128	0.0289282	-0.011969	0.0703999	0.0991424	0.12957	0.095656	-0.123021	-0.0754331	-0.0208377	-0.150279	-0.177802	0.0351352	-0.00872906
MANF	0.0326576	-0.140883	-0.0807254	-0.0169207	0.0973868	0.0230624	-0.109291	-0.119007	0.0469376	-0.0429601	0.0269676	-0.0296625	-0.0150523	-0.0449342	0.0780018	0.087558	0.104165	0.0958371	0.0576767	0.0836113	0.0197319	0.0799999	0.0110718	0.0664916	0.075327	0.0548508	-0.0734168	0.0367191	-0.00898291
IGF2BP3	-0.0932852	-0.0604457	0.0181894	-0.0282549	-0.0138757	0.0158567	-0.0100924	-0.0248469	0.0723068	0.0408215	0.0779117	0.0216505	0.0414694	0.0669757	0.066973	0.0698657	0.0565967	0.0577597	-0.0276937	0.0940008	0.0755402	0.0536181	0.0525036	-0.015266	0.000998127	-0.0278255	-0.00578352	-0.0172292	-0.00903809
F2	0.0628941	0.0537191	0.00306749	0.0593728	0.0656135	-0.0127461	0.0182109	0.0280293	-0.0284333	-0.0221007	0.018597	0.0486271	0.0619807	0.00239519	0.0581042	0.0637975	0.0539836	0.047018	0.145284	0.0194257	-0.0269669	0.0127854	0.00950753	0.00321377	0.0188185	-0.0413176	-0.0679965	-0.0689585	-0.00904459
PPP1CC	-0.021019	-0.136192	-0.0201304	0.0319335	0.119673	0.0535712	-0.0657478	-0.064296	0.0437163	-0.0280197	0.0105434	-0.00192317	-0.0193678	-0.0233353	0.0206305	0.0731312	0.0675977	0.130085	0.0449632	0.0928244	-0.00984467	0.0787664	0.024884	0.0709662	0.100957	0.040825	-0.0110431	0.0592341	-0.00904523
LACTB2	-0.0686721	-0.0784604	0.0120613	0.0378668	0.0977623	0.0663335	-0.0432876	-0.071318	0.0800219	0.00977904	0.0419236	0.0151605	0.0314557	0.025941	0.0659921	0.0896657	0.0843519	0.121474	0.0611997	0.116202	0.057384	0.10957	0.0101021	0.0744847	0.136249	0.0308495	-0.0628341	0.0599956	-0.00918779
FKBP4	-0.154671	-0.0955773	0.0412403	0.0895361	0.0900663	0.157585	0.0191448	0.0261344	0.0955808	0.147181	0.109123	0.0423068	0.0430201	0.0844211	0.0402797	0.0276341	0.0393946	0.0480765	0.0753506	0.135736	0.163106	0.123764	-0.110684	-0.0636286	0.0600379	-0.0737118	-0.144622	0.0526719	-0.0092655
GIPR	0.0696102	-0.0369262	0.064541	-0.00326267	0.039259	-0.012076	0.0359842	0.0202645	0.0365625	-0.0103861	0.00905024	0.0396829	0.014734	0.0233904	-0.0155368	0.0882034	0.0962718	0.122773	0.0197148	-0.00626498	-0.0546677	0.00980166	0.0127809	0.0164817	0.176269	0.11479	0.0759257	0.129422	-0.00928552
IGHMBP2	0.0653096	0.0580769	0.0204936	0.0970295	0.053006	0.0595896	0.0626098	0.122186	-0.0135601	0.0960268	0.0208459	0.0481519	0.0766288	0.00992744	0.0191032	-0.0110291	0.0517342	0.00756674	0.0758379	0.0715384	0.0361974	-0.000860362	-0.0161389	-0.0345562	-0.0258138	-0.0656869	0.00531816	0.0234985	-0.00930843
EIF1AX	-0.110539	-0.0573664	0.0147652	0.0233452	-0.00870288	0.0152245	-0.0344332	0.0282632	0.0512053	0.0412143	0.0750432	0.0150599	0.119681	0.0663681	0.0265915	0.0220863	0.0720376	-0.0211898	0.0751412	0.00295416	0.1528	0.0869142	-0.0660859	0.0154492	0.00536787	-0.0456362	-0.0894823	0.011366	-0.00972252
ARHGEF5	0.0474513	0.0668568	0.00846289	0.017619	0.0681726	0.0547937	0.00228449	0.0458074	0.0441928	0.0287847	0.00243808	0.0498187	0.0240093	-0.0249073	-0.0462154	0.0410278	0.0761031	0.0655886	0.0739309	0.0664567	0.0339135	0.0617254	-0.00277542	0.0859255	0.0689511	0.0557882	0.0194358	0.0416391	-0.00974134
ARHGEF1	-0.161532	-0.0300885	-0.0133166	0.0195287	0.00333393	0.0482654	-0.0154463	0.0300565	0.0440497	0.00490962	0.0484238	-0.00617739	-0.013863	0.0496846	-0.0568023	-0.0796974	-0.0541415	-0.0614428	0.0113505	-0.0106859	0.115925	0.0496749	-0.222309	-0.179196	-0.0858107	-0.242107	-0.273994	0.0155784	-0.00990552
CAMSAP1	-0.0714191	-0.0569031	-0.00985331	0.0593949	0.0943504	0.075903	-0.00913194	-0.0647875	0.0429394	-0.0224699	0.0381816	0.0130383	-0.00194621	0.058273	-0.00315074	0.0100027	0.0210609	-0.00278185	0.0232249	0.116263	0.0668518	0.0520479	-0.09633	-0.0761185	0.0304852	-0.0920507	-0.119322	0.0859396	-0.00994737
CLIP2	0.0353877	-0.0997013	-0.0512742	0.0115586	0.13815	0.0025719	-0.106982	-0.0742712	0.0302052	-0.0851492	0.0506671	-0.00505713	0.00339473	-0.0402231	0.0402036	0.0873079	0.0735038	0.110435	0.0396715	0.0203357	-0.0137429	0.0663585	0.0194892	0.0642855	0.122425	0.032213	-0.0174526	0.105193	-0.0100103
PSMG4	-0.0261895	-0.118107	0.0535067	0.0668345	0.101104	0.103904	0.0215924	0.00923929	0.0977547	0.0663732	0.0702674	0.0492364	0.00582056	0.0724798	0.0776807	0.0757921	0.0672529	0.134402	0.0133747	0.112341	0.0664791	0.08571	-0.0731624	-0.0237814	0.06229	0.00701146	-0.1111	0.0681889	-0.0101458
PCBP2	-0.0566293	0.0583034	0.0472247	0.0947825	0.0797635	0.0942676	0.0456591	0.130789	0.0263321	0.144211	0.10782	0.0932826	0.092342	0.0725599	0.123788	0.0592179	0.146378	0.0970355	0.146357	0.0997041	0.16813	0.0867581	-0.0181375	0.0389089	0.00239793	-0.0304055	-0.109616	-0.0412487	-0.0102507
MYL3	0.0389736	-0.0924937	0.00912077	-0.00844718	0.0488737	0.0426407	-0.0225865	-0.00134406	0.0572048	0.0445579	0.0176561	0.0210647	-0.0358267	0.0123014	-0.0138487	-0.0342514	0.0494373	0.028428	0.0049322	0.0664931	0.0503108	0.046608	0.0165621	0.104886	-0.00120904	0.00702757	-0.0134875	0.102854	-0.0103314
HMGCL	-0.114025	0.076616	0.0302783	0.0598509	0.0340586	0.100279	0.0117718	0.0519366	0.0700201	0.0790554	0.0813557	0.0531495	0.0625777	0.071644	0.0888309	0.0749359	0.0912251	0.0638165	0.112945	0.129127	0.137061	0.0758721	-0.0573759	-0.0247197	0.0849619	-0.0084313	-0.0398997	-0.0551752	-0.0104804
NFKB1	-0.0980377	-0.0259109	-0.0166063	0.067387	0.0157864	0.123167	-0.0156658	0.0785984	-0.00971488	0.0910394	0.0411864	-0.0176565	-0.00091127	0.0829642	-0.0390311	-0.0413506	-0.0255712	-0.0685438	-0.0154487	0.0784238	0.103423	0.028	-0.224784	-0.135266	-0.0465231	-0.180134	-0.191609	-0.0392269	-0.0105744
ACSL1	0.011166	-0.0332355	-0.011177	-0.124887	-0.0152261	-0.0826791	-0.0858954	-0.162953	0.0911172	-0.00427642	0.0338617	-0.0274126	0.0116123	-0.0320765	0.0156465	-0.0314355	0.0598477	0.0227652	-0.0564137	-0.0139188	-0.00733736	0.0613194	0.0102573	0.0223854	0.0102428	0.0938624	0.0956902	-0.0177692	-0.0106271
RICTOR	0.0722064	0.054711	0.0370156	0.112831	0.182136	0.0545123	0.101236	-0.0369485	0.0837201	0.0228516	0.09377	0.0891273	0.0176312	0.0308526	-0.0166325	0.0447651	0.065697	0.063977	0.0280559	0.0441008	0.0346465	0.00441622	0.070869	-0.0117271	0.103137	-0.00890469	0.0554302	-0.0831248	-0.0106978
DAAM1	-0.115669	-0.0334465	0.0301479	0.111447	0.120929	0.112327	0.0215112	0.0323999	0.0523993	0.0284227	0.0587855	0.0124479	-0.0633338	0.0567653	-0.00792828	0.0296798	0.0206687	0.0623652	-0.00171544	0.0750154	0.0382531	0.0287601	-0.0409449	-0.0722165	0.0218737	-0.092252	-0.15237	0.0799432	-0.0107854
RAB27B	-0.125073	-0.0837126	0.0189581	0.0915703	0.110774	0.0767365	0.0144286	0.0360655	-0.0266258	-0.0343402	0.0273695	0.017966	0.0432288	0.0704588	-0.000191363	0.0383988	-0.0102646	-0.00811489	0.0502487	0.106209	0.046926	0.0262841	-0.0544706	-0.120234	0.0139211	-0.0861987	-0.103305	0.158088	-0.0108793
RAB2B	-0.114521	-0.106444	0.0556259	0.107026	0.0636942	0.159268	0.0596228	0.0756337	0.0289288	0.0826236	0.0586269	0.0707083	0.0621648	0.11136	0.101971	0.111812	0.0643155	0.101575	0.0943892	0.0822093	0.0996777	0.0206433	-0.0444375	-0.0137281	0.0649282	0.00685802	0.00378917	-0.0332036	-0.0110334
CSH1	0.0427196	-0.0180348	-0.0527072	0.0110228	-0.00332192	-0.0184794	-0.00258928	0.0459779	-0.0536993	-0.0847195	-0.0793174	-0.0850429	-0.0847487	-0.0595941	-0.0962542	-0.103833	-0.116394	-0.0721144	-0.103779	-0.0676192	-0.0856855	-0.105574	-0.0268054	-0.0989033	-0.0841957	-0.117096	0.00304731	-0.147622	-0.0111884
RBP5	-0.148659	0.0764778	0.132122	0.149304	0.0920818	0.213743	0.140347	0.148467	0.12411	0.224893	0.148201	0.131323	0.108489	0.20278	0.100817	0.0659797	0.0924487	0.0705533	0.116358	0.18291	0.238978	0.140078	-0.100347	-0.0925643	0.0256606	-0.0644125	-0.120684	0.0972784	-0.0114628
TPPP2	0.00494917	-0.0284925	-0.0128014	-0.021759	-0.0259956	-0.0728054	-0.0434791	-0.00236029	-0.0525214	-0.0745151	-0.0315093	-0.039443	-0.0626536	-0.0105376	-0.0808206	-0.0543748	0.0205997	-0.0355496	0.0511592	-0.0566395	-0.0424873	-0.0308308	-0.0841313	-0.0218284	-0.0452961	-0.0821692	-0.0988686	0.0712031	-0.0115471
DCTPP1	-0.11776	-0.0109821	0.0411653	0.0782441	0.164231	0.121861	0.00818176	-0.0140791	0.124385	0.0947137	0.115226	0.0562854	0.026669	0.0739463	0.0659619	0.0508677	0.0768443	0.0865782	0.0774295	0.127591	0.109969	0.126475	-0.0929739	-0.0585784	0.0350538	-0.0700252	-0.144805	0.0780702	-0.0116203
EPB41L5	-0.0826335	-0.0681752	0.049608	0.0468059	-0.01035	0.0854718	0.0451199	0.0533223	0.0432067	0.0399534	0.0174262	0.0742434	0.0653466	0.0543683	0.0537991	0.069833	0.0475008	0.0244238	0.0492019	0.142988	0.0654914	0.0583609	-0.0219926	-0.0585476	-0.0232932	-0.0757244	-0.0777272	-0.025654	-0.0116366
DNLZ	0.0187591	0.0926135	0.00472358	-0.00402439	-0.0127044	0.00994353	-0.0174338	-0.0910276	0.046525	0.0538005	0.0167982	0.0126594	0.0611907	-0.00112576	-0.0370277	-0.0124107	-0.00421333	-0.0210199	0.0105078	-0.0261811	0.0231448	0.0431058	-0.133628	-0.083365	-0.0304593	-0.0777819	-0.087087	0.0571706	-0.0117808
GLRX5	-0.0677674	-0.0446818	0.0172433	0.029188	0.0850504	0.0796353	-0.00958948	-0.00335765	0.0540732	0.0591783	0.0661349	0.0368163	0.0398434	0.032556	0.0932117	0.104889	0.122088	0.136773	0.0697706	0.0973857	0.0926599	0.10032	0.0138808	0.0963184	0.120064	0.0320667	-0.0782743	0.00984438	-0.0118635
ACY1	-0.190669	0.0173611	0.116051	0.128273	0.118737	0.174722	0.100494	0.110752	0.125369	0.137159	0.129638	0.109941	0.0863167	0.166052	0.0539383	0.073168	0.105124	0.0925723	0.139043	0.137876	0.20119	0.152455	-0.120036	-0.117662	0.0416193	-0.143706	-0.220754	0.103294	-0.0118967
TFF3	-0.0728943	-0.00351821	-0.0410806	-0.0297115	0.0438798	0.000230765	-0.105107	-0.0586911	0.0195343	-0.0190696	0.0350849	-0.0703997	-0.0578315	-0.0140803	0.0120338	-0.0207384	0.00489901	-0.0302714	0.010245	0.0437803	0.00164324	0.0108246	-0.151405	-0.0888043	-0.0162863	-0.122004	-0.147956	-0.0077368	-0.0120699
FES	-0.00340965	-0.0241315	-0.047773	0.00390813	-0.0321832	-0.0387722	-0.0681083	-0.0911026	-0.0534564	-0.124224	-0.0546201	-0.0254614	-0.0881967	-0.0612594	-0.0382423	-0.0228692	-0.0224513	-0.00533474	-0.046674	-0.0225971	-0.0696592	-0.0763667	0.0675709	-0.0765487	0.012728	0.0255444	0.113366	-0.142024	-0.0122451
BCL2L15	-0.0338562	0.000314636	-0.00434696	0.0313595	0.0434372	0.0416566	-0.0361357	-0.0299473	-0.0191499	-0.00816741	0.0117044	0.0193125	0.0467331	0.0287792	0.00354898	-0.0185098	0.0619977	-0.00362275	0.0594684	0.0903464	0.0550024	0.052982	-0.0839851	0.0377025	0.000960501	-0.082467	-0.134511	-0.0168743	-0.0124037
ESYT2	-0.14545	-0.0773134	-0.06164	-0.0147171	0.00131259	-0.0136412	-0.0831584	0.0359931	-0.0515621	-0.0771055	-0.0762395	-0.0417372	-0.077377	-0.061796	-0.0701662	-0.0660988	-0.0579288	-0.0592909	-0.0265053	0.0169299	-0.0282979	-0.0115608	-0.146961	-0.158843	-0.0990327	-0.179166	-0.166731	0.0357025	-0.0124388
SMAD3	-0.0513754	-0.10198	0.0334905	0.00407376	0.0302882	0.0287359	-0.0881739	-0.0850419	0.0955464	-0.0298707	0.0806118	-0.0401189	-0.0407674	0.0904915	0.0713843	0.15278	0.0689853	0.0992998	-0.0765314	0.0121738	0.0727781	0.0873634	-0.121155	-0.0803224	0.028818	0.0483306	0.014299	0.123517	-0.0124543
CDC26	0.0203054	-0.100111	-0.0156328	0.059948	0.0680795	0.0818665	-0.0512982	-0.0182033	0.0528966	0.0379022	0.0264256	0.0381708	0.0520398	0.0257242	0.0765543	0.0683813	0.0822098	0.0917248	0.0777377	0.0878843	0.0634597	0.0427637	-0.0741808	0.0187393	0.0627088	0.0156789	-0.0947178	0.0476414	-0.0124692
ZBTB16	-0.0741003	-0.158636	-0.0745279	-0.0268975	-0.0345688	0.0479809	-0.0481785	-0.0292465	-0.0379361	0.0544227	-0.0436488	-0.0758138	-0.071532	-0.0474012	0.00932308	0.0118424	0.0131188	0.00897134	0.0079674	0.00813123	0.0358609	0.00082226	-0.0962933	-0.0311269	-0.0185773	-0.0223584	-0.156594	0.031883	-0.0126364
PAFAH2	-0.0603681	0.110874	0.0187865	0.0580456	-0.0222919	0.0720633	0.0745152	0.14294	-0.00403037	0.0430226	0.0369744	0.0476348	0.125226	0.0699369	-0.00731397	-0.0372842	-0.00840685	-0.0716811	0.0118268	-4.51431e-05	0.0706761	-0.0206161	-0.0431459	0.0263651	0.000972425	-0.104898	-0.0895174	-0.104905	-0.0127146
SIT1	0.0793241	-0.0681412	0.0602227	0.0592407	0.0502493	0.0955798	0.0190626	-0.0358158	0.118125	0.0865588	0.0563098	0.0314877	0.0899812	0.0596539	-0.0243532	-0.0267305	0.0112359	0.0535918	-0.0295861	0.0276643	0.127824	0.0769698	-0.0625488	-0.0248577	0.039457	-0.000902574	-0.0045154	-0.0492071	-0.0128199
SMNDC1	-0.0929575	-0.0907078	0.0102703	0.0401136	0.120841	0.0794841	-0.0632682	-0.0887799	0.0901416	0.0101664	0.077837	0.00224354	0.00375273	0.0235502	0.0407121	0.0579939	0.0748169	0.0787652	0.0456755	0.128002	0.0749822	0.117262	-0.0533196	-0.0164236	0.0697808	-0.0444859	-0.109598	0.0581604	-0.01297
DNAJB6	-0.0901361	-0.0787424	0.0248872	0.0498947	0.146175	0.0847393	-0.0366376	-0.0577497	0.0935172	0.0449168	0.0956942	0.0148859	0.0118811	0.0356455	0.0701272	0.082956	0.097282	0.107145	0.0808754	0.146401	0.0869768	0.117996	-0.00877442	0.0435293	0.108233	-0.0178645	-0.0778604	0.0553001	-0.0134457
PRKRA	-0.195296	0.0226453	-0.0592613	-0.0189837	-0.114049	0.0304851	-0.00131762	0.0410362	-0.0782497	-0.0191347	-0.0776543	-0.0564696	0.0588008	0.0125059	-0.164547	-0.196862	-0.150826	-0.216856	-0.0228244	-0.0528165	0.0885148	-0.028308	-0.229849	-0.259277	-0.147623	-0.249689	-0.156009	-0.120359	-0.0135618
TNFSF14	-0.0207004	-0.0296061	0.0313432	0.0645621	0.107981	0.0705908	-0.0540351	0.0020033	0.101794	0.0130219	0.112369	0.0600705	0.0712311	0.07479	0.130387	0.141182	0.127286	0.136812	0.102776	0.127447	0.116217	0.137678	-0.0991434	-0.0147962	0.0936871	-0.0498596	-0.175047	0.0630266	-0.0137869
SHD	-0.0411548	-0.0835325	-0.033164	-0.0358254	-0.020721	-0.0697953	-0.0606584	-0.0230735	-0.0711616	-0.0575768	-0.0571712	-0.0372056	-0.03467	-0.0697792	-0.108737	-0.134555	-0.0818385	-0.0906821	-0.0403081	-0.0216714	-0.043317	0.0180858	-0.00733192	-0.0831799	-0.111126	-0.0861562	0.0553894	0.0187323	-0.0139688
C1QTNF1	-0.136311	0.0658674	0.071878	0.15575	0.0392195	0.141687	0.0770666	0.090202	0.0999342	0.0969984	0.0865561	0.044828	-0.00958722	0.179371	-0.0359979	0.00156875	0.0145789	-0.0405487	-0.0326257	0.0569418	0.0979488	0.028903	-0.166534	-0.159063	-0.0344482	-0.226502	-0.320212	0.0243499	-0.0142174
CES2	0.187738	0.0139097	-0.0474761	-0.105591	-0.0672182	-0.0789061	-0.0776771	-0.132015	-0.0205723	0.00516498	-0.0286419	-0.0437372	0.0619019	-0.052725	0.107115	0.104048	0.0994013	0.101145	0.022543	-0.00163995	-0.0450492	-0.0169479	0.128806	0.29117	0.0953236	0.216447	0.130539	-0.00728286	-0.0143189
LYPD8	-0.0302089	-0.110653	-0.0193334	0.0346304	0.0451745	0.0803294	0.0119691	0.0210854	0.057921	0.0619385	0.0904002	-0.00839819	-0.00478812	0.0772537	0.0626512	-0.0159717	-0.0294842	-0.0542952	-0.0171445	0.0833409	0.133595	0.041521	-0.145177	-0.0795935	-0.170061	-0.0814836	-0.0609773	0.0660061	-0.0144851
PRR5	-0.0211318	-0.0120663	-0.0547412	-0.0859694	-0.131553	-0.0507319	-0.0514856	-0.0553791	-0.0541759	-0.0472433	-0.104384	-0.0519116	-0.0884843	-0.0539677	-0.0699037	0.00229041	-0.0557379	-0.0375829	-0.051818	-0.0814338	-0.0300458	-0.0559607	-0.0206749	0.029587	-0.00553717	-0.00312044	-0.00858795	-0.012081	-0.0144968
CLPP	-0.0964079	-0.0277093	0.0325897	0.0918866	0.0875368	0.132086	0.024039	0.0164412	0.0795917	0.13326	0.101159	0.0635471	0.0970796	0.0556327	0.0409666	0.048636	0.09273	0.0717431	0.0678394	0.124066	0.142155	0.112887	-0.0536328	-0.026077	0.0882941	-0.0148821	-0.0473993	-0.0351329	-0.0145444
PLCB2	-0.123021	0.0695999	-0.0361667	-0.0291867	-0.00276224	0.00127261	-0.03943	-0.0961928	-0.0108092	0.0059903	0.00776351	-0.0254271	0.0141217	0.0274804	-0.0580607	-0.0784332	0.0205209	-0.0526633	0.0419215	0.023449	0.0693794	0.0261542	-0.155042	-0.114051	-0.0377899	-0.12472	-0.214014	0.0111332	-0.0146033
STAT2	-0.0840106	-0.034887	0.0464785	0.171279	0.164854	0.140084	0.0344879	0.0258951	0.0953873	0.102967	0.140358	0.102236	0.0909899	0.0843959	0.101019	0.0840429	0.113295	0.0705915	0.126102	0.0876555	0.154671	0.144842	-0.162577	-0.166455	-0.0462195	-0.115636	-0.197908	0.086769	-0.0148908
KLK12	-0.216421	0.0640374	-0.0225273	0.0363948	-0.0609697	0.0722294	0.0501778	0.0899831	-0.0276944	0.0535218	-0.0245185	0.0071995	0.0338469	0.0141196	-0.0277606	-0.0707031	-0.0685024	-0.0997458	-0.0120622	-0.0567205	0.0586056	-0.0259898	-0.138578	-0.136118	-0.0999577	-0.109515	-0.0444924	-0.0965979	-0.0149369
NOS1	-0.000546379	0.147027	0.0961486	0.138391	0.108987	0.147396	0.115795	0.14206	0.132298	0.18225	0.1231	0.158504	0.115055	0.156575	0.0736241	-0.00470162	0.103344	0.0199071	0.130648	0.135701	0.176688	0.0578612	-0.128966	-0.035729	-0.0538359	-0.155184	-0.205697	0.0119446	-0.0149926
HIP1R	-0.00572192	-0.0486685	0.00590548	0.0138081	0.149254	0.0430629	-0.0716985	-0.0831118	0.104009	-0.00348062	0.0736876	0.0262198	0.0334593	-0.00110378	0.0958609	0.13618	0.14058	0.161946	0.0910986	0.123945	0.0369563	0.139066	0.0226721	0.0806209	0.116296	0.0340069	-0.0467014	0.066169	-0.0151625
LSP1	-0.0823699	-0.0877093	-0.00919875	0.0666182	0.110751	0.104263	-0.0427979	-0.00416626	0.0812253	0.03089	0.0875585	0.0336189	-0.00745083	0.0649084	0.0265858	0.0212019	0.0479291	0.0373878	0.0457732	0.0608714	0.105133	0.0705169	-0.188497	-0.142328	0.00285244	-0.135833	-0.217503	0.0303268	-0.0155174
MEPE	-0.186676	0.0278728	0.0326945	0.0934885	0.0609626	0.0792064	0.0816251	0.162374	0.0362301	0.0274866	0.0664252	0.0711402	-0.0199694	0.106083	-0.00402574	-0.0425541	-0.0361589	-0.0503695	0.0543543	0.00684254	0.110069	0.0226784	-0.218746	-0.269221	-0.148166	-0.288625	-0.286378	0.00176393	-0.0157789
SUMF1	0.0379272	0.00247137	0.00786382	-0.04811	0.0619729	-0.0328341	-0.0587727	-0.0333787	0.0470495	-0.056723	-0.0147133	-0.00824092	-0.0915375	0.00438691	0.0466597	0.0775635	0.0508517	0.0713362	-0.0788139	0.0163514	-0.0461284	-0.0120795	-0.0231227	-0.0114684	0.0425762	0.0654059	0.0757405	0.118466	-0.0159761
CACYBP	-0.0802289	-0.0945414	0.00938831	0.0358955	0.122295	0.0732133	-0.0623541	-0.0850299	0.103157	0.000694248	0.0791817	0.00787682	0.0104217	0.0228024	0.0533191	0.0777947	0.0815198	0.107173	0.0597826	0.119022	0.0646918	0.109683	-0.0371494	0.0134675	0.0967147	-0.0184586	-0.0955587	0.0229494	-0.0159992
DCUN1D1	0.0266407	-0.010084	0.00369008	0.0188958	0.0127732	0.0108157	0.0738529	0.0789634	0.0180304	0.0317451	0.0325094	0.0418483	0.0822042	0.0223416	0.0218671	0.0825553	0.0255848	0.014083	0.115686	0.0306748	0.0718233	0.0361865	-0.0396582	-0.0508921	0.0684542	-0.0025186	-0.0422878	0.0377268	-0.016061
SLURP1	-0.0347096	0.0421059	0.0490992	0.0639651	0.162462	0.0111697	0.0144276	0.0263261	0.0756949	-0.0444118	0.0824117	0.0796809	-0.0190381	0.126665	0.138632	0.130668	0.11517	0.114332	0.0329908	0.125249	0.0175574	0.0320832	-0.0343452	-0.0697791	-0.0148199	-0.0791161	-0.172598	0.1559	-0.0160656
VASH1	0.0371094	-0.0719579	0.0369949	0.0404941	0.112011	0.0333137	-0.0148101	-0.0301002	0.111599	-0.0164814	0.0777108	0.0237584	-0.00864014	0.0260632	0.0269448	0.0661823	0.0940965	0.105528	-0.0365733	0.00716414	0.0043548	0.0177827	-0.0796306	-0.0542753	0.136154	0.0852896	0.0543877	0.0777274	-0.0160929
SEPTIN8	-0.0407696	-0.119099	-0.0350284	0.0056542	0.0720341	0.0401107	-0.0606524	-0.0475958	0.0379022	0.00768367	0.00870567	-0.00602484	7.29151e-05	-0.0364838	0.0117077	0.0391758	0.0653538	0.078661	0.0586606	0.0694152	0.0119197	0.0749099	-0.00174372	0.0499954	0.0601198	-0.0123552	-0.0938317	0.0424157	-0.0161248
ASPSCR1	-0.154846	-0.0698238	0.00987944	0.055615	0.0149726	0.0729015	0.0349099	0.0450324	0.00408325	0.00653669	-0.0105446	-0.00407712	-0.0507137	0.0516443	-0.0172771	-0.0141994	-0.0338303	0.00395572	0.00797615	0.0181631	0.0436939	0.0274254	-0.146682	-0.156534	-0.0202755	-0.163401	-0.225616	0.0237822	-0.0161709
HDAC8	-0.0369919	-0.0905886	0.0583789	0.0974505	0.0847835	0.119138	0.0647391	-0.0180035	0.0413916	0.12438	0.0211314	0.0483847	-0.0268311	0.0949464	-0.0826543	-0.162768	-0.0858443	-0.154339	-0.0494528	0.0448647	0.0793201	-0.0268685	-0.136322	-0.197442	-0.171958	-0.108253	0.0136177	-0.0447857	-0.0161819
STAU1	-0.0836783	0.0172118	0.0108228	0.0891804	0.122421	0.105013	0.0245393	0.129975	0.106288	0.0783863	0.124401	0.0865315	-0.0147371	0.0836012	0.166228	0.177644	0.0789647	0.147263	0.104051	0.108112	0.0755586	0.0288251	-0.0350652	-0.0837653	-0.0117392	0.113005	-0.0149051	-0.0944323	-0.0161888
EDAR	0.0348001	-0.103673	0.00468557	0.0312256	0.142579	0.0320904	-0.0815593	-0.125106	0.0688358	-0.049412	0.0685192	-0.0245431	-0.0496507	-0.00337438	0.0793053	0.0850313	0.0939586	0.0852667	-0.0226048	0.101214	-0.0307917	0.0784614	0.0032955	0.0723309	0.094135	0.0201955	-0.0900982	0.165039	-0.0165994
ACOX1	-0.0884466	0.0669088	-0.000494437	0.0439738	-0.0710046	0.0739974	0.0215493	0.0571297	-0.00630983	0.0434948	-0.0135006	0.0232637	0.0438647	0.0497923	-0.00687488	-0.0366875	0.00630025	-0.0522631	0.0219435	0.0394505	0.0833424	-0.00754592	-0.0771481	-0.0556048	-0.00383018	-0.0896437	-0.10239	-0.0544116	-0.0166977
NENF	-0.0465072	0.0125058	0.00616487	-0.00498525	-0.0182759	-0.0165459	0.0151067	-0.0101633	-0.0484067	0.0257154	-0.00164935	0.0126373	0.0310985	0.0334651	0.0260342	-0.0051947	0.0160077	0.00636778	0.00780401	0.023477	-0.0308777	0.00815167	0.131508	0.0185767	0.00338675	0.0837313	0.102698	-0.161493	-0.0167108
MAP3K5	0.0642235	-0.105738	-0.0259177	0.0260996	0.0257731	-0.0251517	-0.0235175	0.0128758	-0.0156331	-0.0373565	-0.0288924	0.0175123	-0.0223386	-0.096052	-0.0299761	0.0173302	0.032795	0.0576492	-0.00256059	-0.0316135	-0.0473268	0.0210513	0.0440517	-0.0403061	-0.0123029	-0.0103313	0.0426268	-0.0268201	-0.0167767
MYDGF	-0.0283964	-0.0820807	0.0560909	0.0935158	0.187411	0.107982	-0.0127876	-0.00433327	0.132258	0.0450656	0.0982913	0.0726818	0.0333934	0.0678736	0.118782	0.11744	0.135047	0.147512	0.067907	0.154101	0.065206	0.107511	-0.0510143	-0.0526344	0.0615691	0.0157635	-0.056849	0.0398872	-0.0168213
NUMB	-0.162847	-0.05768	-0.0369049	0.0503003	0.0627084	0.100934	-0.0410537	-0.0416457	0.0574243	0.0573802	0.0685186	0.0106556	0.0215163	0.041669	0.0032336	-0.0110858	0.0465264	0.0183792	0.0443888	0.075141	0.133991	0.103608	-0.167307	-0.0937565	0.000957413	-0.123867	-0.192453	0.0979051	-0.0169249
ST6GAL1	0.0814464	-0.0476858	-0.0386921	-0.017032	0.058943	-0.00123391	-0.105057	-0.040594	0.017681	-0.0392772	0.0562392	-0.0117402	-0.0108768	-0.0252181	0.169363	0.173902	0.131506	0.144148	0.118829	0.101369	-0.022037	0.0499217	0.0157488	0.107763	0.0725021	0.0548812	-0.0953264	-0.0160383	-0.0170015
BHLHE40	-0.0323649	-0.0432131	-0.0960603	-0.118149	-0.0603904	-0.139638	-0.0840672	-0.156487	-0.0672006	-0.0878213	-0.128289	-0.149056	-0.15397	-0.111511	-0.125784	-0.107267	-0.0851812	-0.107158	-0.093125	-0.0952443	-0.0897436	-0.0515534	0.0860551	0.12592	0.020516	-0.0568603	-0.0324451	0.136783	-0.0170405
IFNG	0.0579262	0.108087	0.0531546	0.0615514	0.104244	0.0271717	0.0765837	0.0391455	0.0518756	0.00540931	0.0239319	0.0721109	0.0301409	0.069863	-0.000275501	-0.0307126	0.0104706	-0.0207071	0.0187454	-0.0340263	-0.0289181	0.0266847	-0.17667	-0.210762	-0.0743392	-0.123196	-0.151372	0.130228	-0.0172189
SNX18	-0.0389136	-0.0606535	-0.0208348	0.105266	0.077401	0.0972659	-0.00692582	-0.0348035	0.0533942	0.0280367	0.0595007	0.0624017	0.0462941	-0.0372935	0.0606397	0.076236	0.079269	0.0502064	0.0934534	0.0424497	0.0346528	0.0574406	-0.0563226	-0.111424	0.0492522	-0.0201626	0.00795986	0.037192	-0.0172755
PLIN1	-0.0303284	0.00820151	-0.00327733	0.0109474	0.044557	0.0824869	-0.0135188	-0.0689776	0.0723912	0.128413	0.076103	-0.0117788	0.0676051	0.0223558	0.0717746	0.0129053	0.0677759	0.0406545	0.0803465	0.0404792	0.146924	0.0762449	-0.0375084	0.0438334	0.0662084	-0.029248	-0.0235086	0.0172421	-0.0173934
PSPN	-0.118377	0.153395	0.0527518	0.0793254	0.0665192	0.0653761	0.0415631	0.109696	0.125247	0.0837502	0.172097	0.0894314	0.0523816	0.16429	0.137819	0.0968869	0.093791	0.076582	0.0817805	0.110925	0.154629	0.0884801	-0.204614	-0.157284	-0.0746811	-0.151298	-0.23523	0.0435169	-0.017654
MMP9	0.0255827	-0.144041	-0.0162332	0.0102117	0.0506947	0.0318464	-0.0927737	-0.0322008	0.0476729	-0.0584404	0.0691838	0.0178534	-0.000914736	0.0291796	0.118902	0.144631	0.0840857	0.127387	0.104782	0.0903537	0.0590825	0.0506629	-0.0438067	0.0646627	0.12292	0.000402331	-0.187595	0.0285046	-0.0177366
GPHA2	-0.204812	-0.0586584	-0.00317321	0.0829492	0.0792931	0.108598	0.0146427	0.033178	0.0533486	0.110051	0.0865974	0.0541937	0.0190767	0.0752285	0.0889435	-0.00341013	0.0274252	-0.00453669	0.105643	0.0655684	0.160951	0.0107787	-0.205853	-0.263162	-0.0858133	-0.197812	-0.179815	-0.111994	-0.0181158
TNFRSF13C	0.176266	-0.0566101	-0.0178336	0.000382658	0.0543424	-0.0543444	-0.0831156	-0.0287071	-0.0330371	-0.0716613	-0.0348247	0.00984698	0.0215305	-0.0875504	0.0232824	0.073129	0.128053	0.125389	-0.00571618	-0.00892931	-0.088925	0.0717018	0.00514583	-0.029557	0.0335721	0.0396569	0.0537071	-0.0264884	-0.0184225
MLLT1	-0.0177359	0.0185922	-0.0214771	0.0465713	-0.0600024	0.0500511	-0.00366937	-0.00245835	-0.0464616	0.0072279	-0.0861243	-0.0707758	-0.0117486	0.055919	-0.100473	-0.149663	-0.13617	-0.130357	-0.148999	-0.0295546	0.0182312	-0.064626	-0.0334548	-0.011502	-0.0673032	-0.0380465	0.101767	-0.053714	-0.0184612
CEP85	0.00643811	0.0689328	0.129921	0.101865	0.110315	0.0948456	0.0913189	0.174447	0.0756447	0.113506	0.10579	0.0775999	0.0148517	0.128647	0.013933	-0.00435533	0.00476619	-0.00752963	0.00023809	0.140272	0.0546824	0.0254738	-0.0682438	-0.0656381	0.0341794	0.0109073	0.118775	-0.00763821	-0.0186919
SMTN	0.0110812	-0.120699	-0.097979	-0.0471524	-0.00111655	-0.00102695	-0.104108	-0.0314788	-0.0396953	0.0368605	-0.0446349	-0.0268644	-0.034234	-0.0717777	-0.0224072	-0.0402673	0.00434855	-0.030053	0.0289941	0.040994	0.0180107	-0.0254311	-0.0696234	-0.00285462	-0.0669205	-0.0604449	-0.0501188	-0.0301756	-0.0187596
DOK2	-0.0674499	-0.0546432	0.0379284	0.114914	0.148185	0.114315	0.0165889	0.0260901	0.0971011	-0.0252345	0.121571	0.0286713	-0.0236738	0.0830449	0.0775768	0.0606191	0.0577194	0.0411327	0.0473612	0.109154	0.0819881	0.0723264	-0.12397	-0.0849534	0.00899592	-0.104464	-0.215768	0.0448507	-0.0187609
PLEKHO1	-0.0904706	-0.0499446	0.00572185	0.0694266	0.0627532	0.0773773	0.0245293	0.0270895	0.0636444	0.103588	0.055819	-0.0358962	-0.100197	0.0824908	-0.0470653	-0.0379432	-0.0172828	0.00485194	-0.0501211	0.0426173	0.0907567	0.018873	-0.112444	-0.121979	-0.00664359	-0.150577	-0.112213	0.00677278	-0.0191805
NPY	0.00227356	0.0939894	-0.00753082	0.0140599	-0.0298647	-0.00845143	0.0785175	0.135872	-0.052554	0.0360169	-0.00316689	0.032976	0.0870138	0.0202214	0.0244312	-0.0502652	-0.00869924	-0.0385374	0.0707019	-0.0445381	0.0232289	-0.0187877	-0.147541	-0.0848341	-0.135627	-0.129511	-0.149148	-0.0896901	-0.0194691
KCNIP4	-0.0713133	0.0397493	0.0554423	0.0705415	0.126973	0.0760258	0.0209011	-0.00347609	0.11573	0.0843006	0.1015	0.0367888	0.0286257	0.071064	0.0236532	0.0110833	0.015322	-0.028214	0.0518313	0.0708864	0.0807351	0.0406082	-0.134826	-0.119589	-0.0388014	-0.0666097	-0.0907009	0.152367	-0.0196039
GP1BB	0.0064053	-0.00215669	-0.00524765	0.0226479	0.034634	0.0351036	-0.03429	-0.146946	0.0673761	0.0717267	0.00407022	-0.0390767	0.00134039	0.0110981	0.00770679	0.0338703	0.0373573	0.0445824	-0.0145213	0.0433729	0.0271836	0.0473999	0.0185092	0.039966	0.079031	0.0613353	-0.0288613	0.0230808	-0.0196839
PRDX1	-0.0142029	-0.152761	0.00875821	0.00469702	0.0781704	0.0543308	-0.0507347	-0.10009	0.0907199	0.0380243	0.0812071	-0.000894566	-0.00424839	0.0411114	0.0957208	0.108344	0.0517271	0.111286	0.00885085	0.124433	0.0522458	0.0559829	0.00559778	0.0896547	0.133928	0.102497	-0.00836732	0.0231862	-0.0197088
KIAA2013	-0.126492	0.0240793	0.00621456	0.0241537	0.028758	0.0166885	-0.00553252	0.114823	-0.0223188	-0.0503281	0.0139865	-0.0497569	-0.151259	0.118023	-0.0105235	-0.0348517	-0.0745169	-0.0652645	-0.0149036	0.0567871	0.0679188	-0.0561079	-0.167028	-0.121145	-0.0732595	-0.238904	-0.278671	0.0489516	-0.0198466
KLF4	-0.0242924	-0.0979726	-0.0373004	0.0719574	0.0386322	0.0485971	-0.00670765	-0.0533832	-0.0359624	0.0310836	-0.0253192	-0.0413003	-0.0645798	-0.0389888	-0.0581599	-0.0393708	-0.0657824	-0.0418247	0.000328911	0.0481324	-0.0270015	-0.0178355	-0.0148492	-0.0481202	0.00765985	-0.0934707	-0.0752199	0.080443	-0.0198479
OCLN	-0.0948457	-0.0532332	0.0169602	0.0334557	0.107018	0.0802681	-0.0415135	-0.0483694	0.0840517	0.0308247	0.0550023	0.0159353	0.00695781	0.0424143	0.0585697	0.102155	0.0830484	0.106517	0.0579385	0.129901	0.0581728	0.109474	-0.0582189	-0.00168543	0.0858809	-0.0413363	-0.17467	0.0951048	-0.0199183
OGT	-0.066118	0.0452759	-0.0352672	-0.0120879	0.0170297	-0.0309822	-0.0331895	-0.0513524	0.0193586	-0.0316753	0.020761	-0.0214202	0.0442766	0.0192817	0.0870006	0.0308653	0.0466902	-0.0507944	0.026597	-0.00268935	0.0385708	-0.00341148	-0.188654	-0.167551	-0.0919353	-0.206298	-0.301857	0.173912	-0.0199275
ARG2	-0.00942948	0.0577788	0.0215477	0.054255	0.177882	-0.00639816	-0.0398637	-0.0760767	0.056973	-0.0888155	0.0205074	0.0248747	0.0223808	0.00180637	0.0407806	0.0995857	0.067383	0.121528	0.0122736	0.0645112	-0.0486093	0.0785303	0.0856596	0.0976087	0.130035	0.056641	0.115698	0.0579785	-0.0202725
NACC1	-0.0722373	-0.0720395	0.00373485	0.031306	0.129907	0.0837806	-0.0727677	-0.0697631	0.090698	0.0304891	0.0764399	-0.0129412	-0.0402436	0.0240758	0.0473884	0.0703356	0.0690507	0.102216	0.062299	0.101533	0.0664702	0.102905	-0.073374	-0.00955557	0.068243	-0.0292989	-0.0897902	0.026334	-0.0204306
DDA1	-0.086984	-0.138898	-0.104391	-0.0520096	-0.0847163	-0.00131659	-0.0928849	-0.0479479	-0.0406665	0.0633631	-0.02631	-0.0868784	-0.0451025	-0.080609	-0.01479	-0.0289943	-0.0648402	-0.0243399	-0.0665198	-0.049914	-0.0119062	-0.0470652	0.00127613	0.106473	-0.03512	0.0218606	-0.0273056	0.032338	-0.0206277
ANXA3	-0.0865477	-0.0323357	0.00324146	0.0494014	0.0428807	0.0598615	-0.0503933	-0.0330147	0.0114592	-0.00594124	0.0610285	0.0346981	0.0316381	0.0565325	0.0380954	-0.00337533	0.0342719	0.0146747	0.0482102	0.0870685	0.0982876	0.0606552	-0.129411	-0.0664116	-0.00736784	-0.0974667	-0.152667	-0.0353453	-0.0206504
ATP5F1D	0.0803462	0.0323475	-0.014844	-0.0293506	-0.01437	-0.0106897	-0.0130691	-0.0151505	0.038417	-0.0309728	0.0257271	-0.0177006	0.0259558	-0.0523319	0.00308789	0.00982646	0.0240412	0.0320509	0.0362916	-0.0500334	0.0333284	0.0322855	-0.0298196	0.0837364	0.0650664	-0.0851201	-0.130382	0.0801339	-0.0206748
PPIF	-0.100231	0.0599388	0.107424	0.102848	0.0576263	0.0925646	0.120273	0.0985495	0.0709508	0.0528548	0.104307	0.0647242	0.0368269	0.157657	0.0194605	0.00615632	-0.00138127	0.00712115	0.000347942	0.0762377	0.0628815	0.0115564	-0.0270529	-0.127665	-0.00358382	-0.0830593	-0.0512225	-0.0510577	-0.020762
CLEC2L	-0.0215293	0.0436061	-0.000304668	-0.0260775	-0.104219	-0.0137011	0.028883	0.0804839	-0.0368813	0.0500288	-0.0119463	-0.0431212	0.00731692	0.0290281	-0.0551557	-0.128814	-0.0517057	-0.116393	-0.0680149	-0.0426369	0.0297073	-0.055002	-0.171817	-0.112456	-0.133496	-0.15748	-0.107598	-0.0499585	-0.0208041
EIF4G3	-0.0663022	0.00888765	-0.00247103	-0.075027	-0.0644163	-0.0508126	-0.0316237	0.0494645	-0.0170312	-0.0501906	-0.0143436	-0.0202458	-0.00694166	-0.0327155	0.0476145	0.0971035	0.0137974	0.0166014	0.0644522	0.0174004	0.0110012	-0.0303182	0.0725355	0.10162	0.0833485	0.00867794	-0.0556579	-0.0231157	-0.0209242
TNFRSF10B	-0.0167587	-0.113203	0.0347743	0.0317381	0.110062	0.065525	-0.0343985	0.00809129	0.0794205	0.0460419	0.0577053	0.0320876	0.0311231	0.0390988	0.0979841	0.122685	0.133058	0.128997	0.0684359	0.126614	0.0681259	0.113229	-0.0139093	0.0653107	0.0744043	-0.0102564	-0.183056	0.0907861	-0.0209966
OGFR	-0.154092	-0.0256547	-0.00780652	0.0486486	0.0171076	0.0521273	0.0377627	0.115429	0.00404585	0.0292372	0.0119822	0.0360588	0.00550957	0.0361682	-0.0416767	-0.0743374	-0.0376003	-0.0495323	0.0385187	0.00159397	0.0865514	0.0379166	-0.18934	-0.192171	-0.118008	-0.217962	-0.23138	0.0242215	-0.0210555
NEXN	-0.0233413	0.0310745	0.0414737	0.0315997	0.0885324	0.00400985	0.01879	-0.00974682	-0.0357208	-0.0213478	-0.0175018	-0.0261918	-0.0450904	-0.0085201	-0.0521995	-0.046508	-0.0253308	-0.0453894	0.0496288	0.0422902	-0.0393529	0.00292272	-0.0624507	-0.0443985	0.00278221	-0.0632061	-0.0286437	0.0617069	-0.0212897
KIAA1549L	0.0337451	-0.0156684	0.00213747	0.0148453	0.00817848	-0.0080197	0.00541672	0.0568496	-0.00788663	0.0183188	0.0303596	-0.0011965	-0.0819923	-0.00952135	0.00363677	-0.0219148	-0.0257201	0.00927312	0.0410649	0.036624	-0.00274831	-0.02554	0.0213536	0.0410829	0.0588938	0.000313896	0.151736	-0.110323	-0.0214136
YAP1	0.00206583	-0.131169	0.00457606	0.0295307	0.119363	0.0635107	-0.0518052	-0.0296188	0.0731828	0.0337033	0.0347197	0.0203596	0.00372486	0.0175126	0.0613689	0.0909733	0.099498	0.114864	0.0524165	0.12278	0.0153798	0.0761504	-0.0107656	0.0636652	0.0826669	0.0231843	-0.109758	0.084256	-0.0214668
PARP1	-0.153798	-0.0810596	-0.00379623	0.048455	0.0933974	0.0765068	-0.0428337	-0.014353	0.0631116	0.0412929	0.0781557	-0.00476089	-0.0100037	0.0453547	0.0256832	0.0196745	0.0375394	0.0397046	0.0420843	0.115708	0.11133	0.111722	-0.10169	-0.0698527	0.0131019	-0.115281	-0.139128	0.0593385	-0.0214945
RRM2	-0.104841	-0.0548338	0.0415944	0.0586919	0.166849	0.077466	-0.0209702	-0.101831	0.136434	0.0375041	0.117367	0.0187452	0.0357817	0.0441184	0.0756814	0.0785364	0.0889593	0.104152	0.0454889	0.106423	0.0643879	0.143623	-0.0381143	-0.0214451	0.0971259	-0.00403977	-0.0461344	0.0844933	-0.0214954
ESPL1	-0.0335162	-0.111563	-0.0434329	0.012707	-0.0337508	0.00358954	0.012394	0.0640493	-0.0515177	0.0322394	-0.0258637	-0.0469137	-0.0578794	-0.0833849	-0.0585742	-0.0418827	-0.00322238	-0.0333501	-0.0503773	-0.00878105	-0.0276672	-0.0147652	0.0164877	0.0121777	-0.0394932	-0.0368685	-0.0236676	0.00262892	-0.0216484
MESD	-0.0442137	0.0102084	-0.0120426	0.0426117	0.0850928	0.0397282	-0.00927629	0.0283726	0.0246671	-0.0188909	0.0153482	0.0186302	0.00267229	0.0148203	0.0562283	0.0677833	0.0362972	0.0785644	0.0219866	0.0335678	0.0152144	0.0570927	-0.0735312	-0.0347969	0.0122075	-0.0726675	-0.171566	0.0154898	-0.0216854
NFYA	0.0471657	-0.03482	0.0327744	0.0491294	0.0841217	0.0956394	0.00615556	-0.0409338	0.0662938	0.0627495	0.0181809	0.0184313	0.0545619	0.0133706	-0.033782	0.0533191	0.0823034	0.0783794	0.0094577	0.092551	0.0469526	0.102588	0.0213831	0.0737628	0.0906892	0.0817263	0.0525342	0.171303	-0.0219213
BTN1A1	0.0961494	-0.107471	0.00740299	-0.0422565	0.0493279	-0.0562794	-0.0826201	-0.0923013	0.0324915	-0.0174847	-0.0349413	-0.00938008	0.0197867	-0.0210002	0.0117076	0.092379	0.110294	0.0922884	0.00634119	0.0488011	-0.0164972	0.0674595	0.12349	0.170515	0.103158	0.053991	0.00255609	0.240679	-0.0219844
SPINK2	0.0168177	-0.0240814	-0.00849677	0.000939168	0.0816885	-0.0414361	-0.0279218	-0.00508031	0.0116808	-0.101739	0.0205046	0.0467613	0.024382	-0.0326804	0.0775707	0.108753	0.115901	0.116757	0.123177	0.0166127	-0.0170123	0.0800354	0.0213296	-0.00754174	0.0627137	-0.0746827	-0.205163	0.0781347	-0.022206
TYMP	-0.0737217	-0.00146533	0.0499703	0.0694691	0.126481	0.0893585	0.0172097	0.0561208	0.0955013	0.0623292	0.0904261	0.0916031	0.0375754	0.0786716	0.0547867	0.0380475	0.0955197	0.0796859	0.144154	0.089664	0.109217	0.108682	-0.138173	-0.093517	0.00276029	-0.14771	-0.227389	0.0572532	-0.0223379
SOX9	-0.0441694	-0.118845	-0.0435757	0.0234852	-0.0157622	0.0307217	-0.0380494	-0.0181571	-0.00515857	0.0110027	-0.0301811	-0.0868484	-0.0538825	-0.0422432	-0.0465477	-0.0532486	-0.0376437	-0.00758867	-0.0174035	-0.0168322	0.011221	0.00271589	-0.0653307	-0.0152494	-0.0198164	-0.0254841	-0.0486934	-0.121686	-0.0225346
CCL16	0.0239427	-0.0388808	0.0234381	0.0619292	0.167753	0.0804123	-0.0336122	-0.00471038	0.214815	0.116253	0.230605	0.100815	0.0988363	0.0774094	0.247019	0.198609	0.210096	0.17461	0.18756	0.0738251	0.137083	0.103435	-0.121906	-0.0789657	0.0237246	-0.00539745	-0.191542	-0.0215544	-0.0226966
FOXO1	-0.146081	-0.150051	-0.059827	0.021343	0.0112502	0.0948461	-0.0637074	0.00733469	0.0393915	0.0594858	0.0863677	-0.0261417	-0.0277132	0.0467538	0.0800239	-0.0125339	-0.014859	-0.0114514	0.00457332	0.0711155	0.14835	0.0602362	-0.197288	-0.147575	-0.0666899	-0.095094	-0.0545849	-0.0841141	-0.0227567
PLA2G10	-0.0223811	0.0690412	-0.0142296	0.0839159	0.0516294	0.0858801	0.0338	0.125274	-0.0096801	0.0839472	0.0435873	-0.00448326	-0.0130152	0.0637298	-0.0247383	-0.0587699	-0.00878225	-0.0197329	0.086943	0.0625808	0.044703	-0.0266802	-0.163069	-0.0352385	-0.0586627	-0.174845	-0.205614	-0.116412	-0.0228014
ZP3	-0.0558013	0.0667441	-0.0134209	-0.0106726	-0.00944667	0.0310672	0.0490793	0.163877	-0.0436537	0.0898686	0.00506264	0.0159513	-0.00996268	0.0715273	-0.0241497	-0.0548739	-0.0775384	-0.13253	-0.0124674	0.0258052	0.015609	-0.0973944	-0.211634	-0.13769	-0.150853	-0.0783698	0.0697214	0.0339495	-0.0228429
PLSCR3	0.0186904	-0.0864446	0.0573542	0.133918	0.0653061	0.163713	0.0405853	-0.0508087	0.116996	0.134363	0.0434885	0.0584428	0.0852078	0.0737323	-0.0088799	-0.0143476	0.0362853	0.0312847	0.0113712	0.086946	0.124339	0.0608999	-0.120913	-0.0842491	0.0382234	-0.0164836	-0.037645	0.0972698	-0.0229409
PF4	0.17923	-0.11705	-0.097492	-0.104197	-0.00955105	-0.105911	-0.153195	-0.196679	-0.116584	-0.182457	-0.130901	-0.107361	-0.0677528	-0.195136	-0.0840238	-0.0740906	-0.0359004	-0.0921177	-0.0916307	-0.064669	-0.134393	-0.0216102	0.13852	0.0689985	0.0286453	0.120594	0.154039	0.112337	-0.0229875
SELP	-0.0587317	-0.0831152	-0.0134655	0.0350924	0.0827134	0.0600214	-0.0475457	-0.00912045	0.0289915	0.00392373	0.0414061	0.0205844	0.0338892	0.0740599	0.0790332	0.0710019	0.066875	0.0763966	0.0903041	0.0728017	0.0638205	0.0734729	-0.119742	-0.0757631	-0.0306229	-0.12456	-0.250567	0.0875428	-0.0230328
TOMM20	-0.0437084	-0.108833	-0.0033794	0.00881955	0.110016	0.0397737	-0.0798767	-0.0749957	0.073716	-0.0124447	0.0476317	0.000693738	-0.00030507	-0.00708108	0.0709136	0.0940204	0.0889525	0.11951	0.0642564	0.114786	0.020976	0.0891464	-0.0111892	0.0411612	0.0966831	-0.00293338	-0.0954874	0.0270952	-0.0231096
IL20	0.00675761	-0.00254752	-0.00312864	-0.02985	-0.0489126	-0.0356733	-0.0241274	0.00134146	0.0158616	0.012323	-0.0116128	0.0201749	0.0572056	-0.0604272	0.0487227	0.0231848	0.0441181	-0.00995869	-0.00805351	-0.0635597	0.00663842	0.0150091	-0.0332058	-0.102351	-0.0859513	-0.0532269	-0.0954833	0.0368174	-0.023196
OSM	0.0489222	-0.169064	-0.0165301	0.00695212	0.0169033	0.037576	-0.0807568	-0.0553952	0.0412356	-0.0229099	0.0312291	-0.000750282	0.0259219	0.0195911	0.0853742	0.0946656	0.0730091	0.108811	0.0519281	0.069334	0.0547231	0.0577534	-0.0468058	0.0794733	0.121905	0.0177063	-0.147216	0.0310541	-0.0232332
CDH22	0.137413	0.0888338	-0.102695	-0.0936695	-0.0642515	-0.105453	-0.090211	0.00636767	-0.0471004	-0.0383551	-0.0164677	-0.0857302	0.00471703	-0.131921	0.042481	0.0244323	0.00340511	0.0167097	-0.0202134	-0.0306481	-0.0230335	-0.0178273	-0.0235599	0.142214	0.0224012	0.0124668	-0.0383376	-0.12355	-0.023255
CRIP2	-0.160897	-0.100512	0.0244605	0.0861235	0.0913019	0.0970359	0.00400121	-0.01769	0.101231	0.0434064	0.0717579	0.00896477	-0.00458936	0.110663	0.064128	0.0112034	0.0186679	0.00214133	-0.0316368	0.0607879	0.103148	0.0840195	-0.208125	-0.132977	-0.0841081	-0.160267	-0.272891	0.163964	-0.0232562
LMNB2	-0.0569074	-0.0897527	-0.0116968	0.0415812	0.0973657	0.0776309	-0.0535205	-0.048708	0.0671107	0.045546	0.0669052	0.00745689	-0.00729612	0.00422726	0.0674001	0.0716055	0.0926161	0.106442	0.0955203	0.100487	0.0580545	0.0907611	-0.0486241	-0.0023577	0.0851885	-0.0336031	-0.105976	0.0280155	-0.0234006
CSNK1D	0.128094	0.00418157	0.0146997	-0.0233443	0.0486808	-0.0458535	0.0196128	0.0419005	-0.0354025	-0.0588732	-0.00188028	0.0479677	0.103511	-0.0534764	0.0636424	0.106858	0.0530667	0.12404	0.0541114	0.0116384	-0.0713358	-0.00925996	0.0577164	0.0996374	0.11264	0.0995396	0.0301623	-0.0578014	-0.02343
ATXN2	-0.0469969	0.027656	0.0606809	0.0896947	0.0418428	0.110585	0.0717468	0.0345787	0.0706469	0.0726496	0.0762238	0.0728978	-0.00160408	0.0977521	-0.0115387	0.064416	0.0294441	0.0601557	0.0682427	-0.0309318	0.0995309	0.0341676	-0.116967	-0.0710737	0.0735713	-0.0438675	0.0405953	-0.0356894	-0.0234944
IRAK1	-0.155352	0.00779074	0.00340874	0.0981521	0.0870509	0.15178	0.028208	0.0645277	0.0464543	0.124337	0.0974764	0.0548959	-0.00121413	0.0623905	0.0201766	-0.0235314	0.0336197	-0.0167524	0.113715	0.0700767	0.136571	0.0875096	-0.222513	-0.156689	-0.120215	-0.155174	-0.209301	-0.00977609	-0.0239167
SRP14	-0.155149	-0.109289	-0.0619003	-0.00799011	0.0235748	0.0278424	-0.0864894	-0.0140566	0.00154117	-0.0243955	0.0196159	-0.0243642	-0.017178	-0.00352477	0.00670728	0.00354037	-0.0126908	-0.00354161	0.0346956	0.0902422	0.0615184	0.0462034	-0.127492	-0.10133	-0.0257609	-0.127011	-0.167321	0.00585601	-0.0239796
BRSK2	0.0938407	-0.109759	0.0276921	-0.0635607	0.0299818	-0.036903	-0.0683238	-0.0956403	0.0852782	-0.0286174	-0.00399185	-0.0377927	-0.0426526	-0.00830188	0.0440665	0.0243043	0.0347125	0.0162069	-0.0292235	0.0527754	-0.0480834	0.00665156	-0.0348378	-0.0103086	-0.0455822	0.0159204	-0.0841336	0.0541857	-0.0242402
GAL	-0.111691	-0.0351087	-0.0992772	-0.0404444	-0.0926076	-0.0491531	-0.0273314	0.071692	-0.0882988	0.00199539	-0.0449295	-0.0488533	0.022301	-0.0393495	0.0246374	-0.0578549	-0.0449663	-0.0585177	0.0583135	-0.0877544	0.0271355	-0.0639921	-0.147047	-0.0390073	-0.173584	-0.203006	-0.284612	-0.0234272	-0.0245946
ENO2	-0.0897852	-0.0694523	0.045276	0.100671	0.128801	0.121714	0.0271697	-0.0192415	0.113941	0.0377954	0.0882689	0.0621177	0.0485816	0.0678693	0.0730317	0.0589379	0.0780199	0.104344	0.0840974	0.118544	0.0979731	0.0977941	-0.0736452	-0.0495004	0.0443292	-0.0685181	-0.147421	-0.00418065	-0.0247086
SYNGAP1	-0.16872	-0.110544	-0.0432464	-0.0162236	-0.150963	-0.00379962	-0.0800251	-0.0131225	-0.00949947	-0.0625446	-0.087973	-0.10702	-0.00405785	-0.00882102	-0.14137	-0.142439	-0.157373	-0.166738	-0.176144	-0.0625334	-0.0196566	-0.0359385	-0.136672	-0.172528	-0.15831	-0.185929	-0.122493	-0.0210816	-0.0247705
GTPBP2	-0.0210745	0.0553109	-0.00987981	0.0531753	-0.0443777	0.0335756	0.026673	-0.0375339	-0.00505512	0.0111906	-0.0812339	0.0293732	0.0716954	-0.0476079	-0.0467158	-0.0869486	0.021113	-0.0451148	0.0205853	-0.0526868	0.0048998	0.00691672	-0.00346954	-0.105107	-0.0568942	-0.124041	-0.0373305	0.00577965	-0.02498
SERPINA1	0.112082	0.0190539	-0.0526708	-0.0461703	0.00758579	-0.0299251	-0.0781638	-0.0787622	-0.0183356	0.0353226	-0.000283722	0.00454156	0.0646263	-0.0680228	0.128941	0.0902144	0.0925805	0.070404	0.080513	0.0135891	0.000298308	0.00352055	0.0372331	0.119424	0.0946593	0.122085	0.0647923	-0.0563943	-0.0250544
SAA4	0.00761984	0.0218188	-0.0469115	-0.00993151	-0.0694075	-0.0793666	-0.00508697	0.0280871	-0.192454	-0.118546	-0.168027	-0.0333239	0.00911424	-0.108332	-0.0672132	-0.142246	-0.0671171	-0.128325	-0.00555851	-0.0648724	-0.137743	-0.0699325	0.0649969	-0.00346995	-0.0737866	-0.0726012	-0.00438099	-0.0757655	-0.0250807
BRD3	-0.0289375	-0.075204	0.0507248	0.0491457	0.104087	0.0516533	-0.0227959	-0.0850392	0.0869356	-0.0702914	0.0594206	0.0446415	-0.04642	0.0691672	0.107802	0.0843755	0.0973205	0.0894963	0.00527271	0.154087	-0.0152042	0.0954339	-0.0414273	-0.0759961	0.00600732	0.0587274	0.00337675	0.0977693	-0.0251334
APOE	-0.111151	0.0464566	-0.0118702	0.06911	0.0372307	0.0324559	0.0329451	0.105074	-0.144612	-0.0183419	-0.0739433	0.00210137	-0.047835	-0.0271297	-0.0586733	-0.160066	-0.131144	-0.176425	0.0108741	-0.021802	-0.00650347	-0.0669174	-0.100132	-0.159888	-0.155353	-0.200159	-0.0577353	-0.0278853	-0.0252213
SKAP2	-0.151919	-0.0467283	0.03079	0.0934249	0.0991479	0.133368	-0.0171892	-0.0680059	0.0978643	0.0570881	0.126908	0.0290749	0.0488384	0.113831	0.0621927	0.0459308	0.0811878	0.0540525	0.0416886	0.107306	0.167579	0.12522	-0.161258	-0.0898839	0.0411248	-0.101559	-0.19387	0.0983005	-0.025472
PGD	-0.0788239	-0.0103836	0.0195082	0.048436	0.0543113	0.125866	-0.00198292	-0.0184373	0.0789483	0.105541	0.113864	0.0386794	0.0295011	0.0816371	0.105322	0.0823543	0.0806658	0.0922249	0.0286934	0.144176	0.127576	0.0674651	-0.0927249	-0.0196035	0.0841667	0.0512052	-0.0315099	-0.0554274	-0.0255388
ECSCR	0.0136955	-0.0740039	-0.0016366	-0.0156721	-0.0118528	-0.029224	-0.00243302	-0.00999463	-0.0253823	-0.0508757	-0.0409223	-0.029873	-0.137438	-0.0320649	-0.0543269	-0.0404509	-0.0660706	-0.0402737	-0.0644744	-0.017179	-0.0545252	-0.0214383	0.0475862	-0.0039273	0.00484801	-0.0237597	0.0523398	0.0395268	-0.0255969
IGDCC3	-0.0194012	-0.119059	-0.0317924	-0.0854001	-0.0645647	0.00532176	-0.0699458	-0.0527786	0.0152804	0.0574849	-0.0307037	-0.0944115	-0.110102	-0.0625096	0.014111	0.0165135	-0.0326812	0.0441558	-0.135064	-0.00876721	0.00259904	-0.00276179	0.00137106	0.0382462	-0.00147814	0.145196	0.0468895	0.0544522	-0.0257782
SHC1	0.0220788	-0.011764	-0.0841879	-0.0182977	0.00924749	-0.0293033	-0.0703612	-0.126761	-0.0799735	-0.0566938	-0.0687092	0.0163668	-0.014041	-0.0803696	0.0581187	0.0707184	0.0624445	0.0680834	0.0548257	-0.0594258	-0.0887701	0.00402142	-0.030136	-0.0359808	-0.0601197	-0.0169016	-0.00475041	-0.00947945	-0.0258037
MAD1L1	-0.0361938	-0.0830905	-0.0152868	-0.0141779	0.0857798	0.020445	-0.0986533	-0.110803	0.0594657	-0.00624802	0.0390311	-0.0175399	0.00903965	-0.0358372	0.0379123	0.0545284	0.0881784	0.075078	0.0496493	0.108671	0.0111576	0.104612	-0.00569001	0.0318999	0.082566	-0.00551017	-0.0553374	0.0389179	-0.0258784
MECR	-0.168909	0.0113197	0.0486976	0.051059	0.0316095	0.123481	0.0213142	0.0101508	0.0982445	0.087326	0.092424	0.036321	0.0741787	0.107195	0.0450944	0.0434844	0.0675792	0.0365077	0.0717006	0.124229	0.174077	0.1227	-0.0997463	-0.0516917	0.0905611	-0.0557762	-0.107354	0.0892516	-0.0259528
UFD1	-0.0980733	-0.115815	0.00466551	0.0519483	-0.00854535	0.0687057	-0.00459852	0.0394413	0.011571	0.0291791	-0.0135128	-0.00536119	0.032304	0.0509208	-0.0446726	-0.01447	-0.00893208	0.0298979	0.0134814	0.0368044	0.0627656	0.0328218	-0.0937967	-0.0475405	0.0326182	-0.050116	-0.114909	0.0270384	-0.0261821
CD300LF	0.102128	-0.111863	0.00794531	0.0257404	0.1015	0.0464943	-0.0653343	-0.0258965	0.0731443	0.0854529	0.0568286	0.0201829	0.0712228	0.0122629	0.084282	0.0570871	0.0932195	0.0600432	0.0499103	0.0623637	0.0527317	0.097851	-0.0969918	-0.00376939	-0.0550021	-0.00624749	-0.063344	0.135179	-0.0262657
SYT1	-0.0723432	0.0298157	-0.0114932	-0.0196369	-0.0122908	-0.0149794	-0.0147781	0.026426	-0.0361053	-0.0648852	-0.0445747	-0.0250489	-0.0655424	0.0210478	-0.0102283	-0.0188889	-0.0308602	-0.0437533	-0.068953	0.0265775	-0.0233642	-0.036935	-0.017782	-0.00568259	-0.0471938	-0.127416	-0.128671	0.0120602	-0.0267166
TNFAIP8L2	-0.163906	0.0445653	0.00629227	0.0548796	0.0248903	0.0645875	-0.0233984	-0.0267533	0.0151752	0.0267932	0.0823028	0.0315399	0.0547984	0.0940807	0.00820093	-0.0242199	0.0192187	-0.0354165	0.0253191	0.0627049	0.144202	0.0661807	-0.157191	-0.0874479	-0.0336054	-0.112358	-0.0955031	0.0255294	-0.0267503
IMPA1	-0.0525732	-0.139343	-0.0519177	-0.0397204	-0.0141959	-0.00493401	-0.0908628	-0.0735538	0.00711384	0.0020318	-0.0103878	-0.0488165	0.0218942	-0.0743553	-0.0178526	-0.0157748	-0.00209351	0.00261922	-0.00183994	0.0314949	0.00738285	0.0335232	-0.0459075	0.0397601	-0.00916819	-0.0110563	0.0333563	-0.0170787	-0.0268031
PALM3	-0.0737722	0.0631995	0.016855	0.0433005	-0.0161155	0.102315	0.0023759	0.048902	0.0868968	0.0900473	0.0824498	0.0383023	0.0812814	0.0718459	0.0887173	0.0533829	0.0825364	0.0296385	0.114251	0.100661	0.145181	0.0617533	-0.168588	-0.0888713	-0.0265227	-0.0315503	-0.101932	-0.0489634	-0.0269322
MGLL	-0.199707	0.00894585	0.0596673	0.134994	0.169353	0.161516	0.059099	0.0393245	0.085903	0.108707	0.135782	0.052247	0.0124879	0.129724	0.0511428	0.0247263	0.0361595	0.0386277	0.0740124	0.160053	0.148919	0.104522	-0.150299	-0.137878	0.0289115	-0.136443	-0.180401	0.0897042	-0.0270646
DGCR6	-0.11488	-0.146934	-0.102177	-0.0578562	-0.100358	-0.108175	-0.113882	-0.104276	-0.0748919	-0.0784635	-0.112799	-0.100389	0.00748224	-0.0882624	-0.108592	-0.0634283	-0.0240879	-0.0588046	-0.073237	-0.0744245	-0.0496678	0.0707409	0.0479046	-0.0100678	-0.0104676	-0.0629998	-0.0907881	0.137725	-0.0270813
TSPAN1	0.00452646	-0.0392344	-0.0727686	-0.00477588	0.0376169	-0.0347053	-0.0781236	-0.0286064	-0.0290279	-0.0217095	-0.0882441	-0.0642288	-0.0576561	-0.0739885	-0.159901	-0.0887155	-0.0644063	-0.103359	-0.0312545	-0.00443836	-0.0551164	-0.00601731	-0.0467571	0.0256469	-0.0856384	-0.126632	-0.166626	0.16855	-0.0270954
SLC1A4	-0.0394198	0.0444273	-0.0337827	0.11525	0.0903518	0.111691	0.019727	0.0982823	0.0757081	0.0844759	0.112064	0.0442883	0.0550422	0.0424695	0.070892	0.0558454	0.0975849	0.0417246	0.138668	0.0719822	0.137653	0.0679649	-0.125521	-0.110323	-0.0274871	-0.125261	-0.102645	0.00368497	-0.0271209
PSIP1	-0.129773	-0.0427582	-0.0355188	0.0201522	0.0612644	0.069494	-0.0504006	-0.0831095	0.0490271	0.0077686	0.0565039	-0.0380832	-0.0258902	-0.00701304	0.0226302	-0.00707681	0.0117896	-0.00151042	0.0353026	0.0820614	0.0503407	0.0770307	-0.0895695	-0.0488041	0.0313126	-0.0940919	-0.118981	0.037167	-0.0271506
LAMA1	-0.0898438	-0.120753	0.0097688	-0.0312136	-0.0265368	0.0638804	-0.00984107	0.0562481	0.0058496	0.168018	0.0365977	0.0173859	0.013856	0.102205	0.0700476	0.022397	0.00190266	-0.00676769	0.00285305	0.0191198	0.149199	-0.000174021	-0.0322428	0.0737365	-0.0546191	0.0358389	0.0249183	0.0811046	-0.0273416
MME	-0.184214	0.00424498	0.059237	0.0802945	0.0394181	0.105615	0.0170739	-0.0214742	0.110589	0.0585478	0.0926013	0.0652626	0.0278843	0.129141	0.0388319	0.100766	0.0517915	0.0636662	0.0686652	0.116843	0.13176	0.105752	-0.060825	-0.0666028	0.102241	-0.0889914	-0.192048	0.0935757	-0.0273567
STAB2	-0.0109923	0.0416309	-0.00129751	0.0353918	0.0822313	0.0314088	0.0145154	-0.0319712	0.0617219	-0.0386954	0.0673197	0.0630306	0.0927087	0.0822309	0.168393	0.168763	0.129466	0.132795	0.0810649	0.0817164	0.0169621	0.0986131	-0.0372616	-0.00512625	0.00440868	0.0154939	-0.124265	0.0346426	-0.0274114
RAPGEF2	-0.181237	-0.0536525	0.0905176	0.0494853	0.0165781	0.0811257	0.0285766	0.0254318	0.107493	0.0504463	0.112516	0.0644978	-0.0198269	0.155098	0.00728381	0.00604557	-0.0350454	-0.00804086	-0.005284	0.0634118	0.15453	0.0483909	-0.151082	-0.116263	0.0127272	-0.132135	-0.159554	0.0192824	-0.0275424
FZD10	-0.0228953	-0.0197173	-0.101447	-0.116945	-0.0729053	-0.0828996	-0.158651	-0.100195	0.0379888	-0.0506885	0.0329654	-0.125601	-0.124401	-0.0975373	0.0562383	0.0366936	0.0139316	0.0229606	-0.00461515	-0.0268468	0.027059	0.0254004	-0.045539	-0.0481664	0.0312891	-0.0419409	-0.126371	0.0106473	-0.0275615
SPRR3	0.00905161	0.0811079	-0.0324529	0.0336098	0.0377627	0.0231395	0.0357606	0.168464	-0.0579181	0.055027	0.0629998	0.0392529	0.0293529	-0.0291635	0.0557425	0.0279381	0.0544771	0.0507818	0.173865	0.0287168	0.0169741	-0.0456022	-0.0525124	0.0043666	0.0187806	-0.0990451	-0.117209	-0.166776	-0.0276284
SAT2	-0.161007	0.0350283	0.0639476	0.0625214	0.014257	0.0578587	0.0442251	0.0903221	0.0177149	0.0643181	0.0396545	0.0300501	-0.0161707	0.118831	-0.00957522	-0.0519027	0.000420805	-0.0384795	0.0316697	0.134776	0.0979436	0.0430703	-0.139846	-0.155035	-0.0547553	-0.189605	-0.186797	0.0183624	-0.0277541
DFFA	-0.134345	-0.109078	0.00301235	0.0562371	0.109361	0.106916	-0.0365444	-0.0419118	0.0877861	0.0419155	0.0849476	0.0267677	0.00479917	0.0501909	0.0508817	0.0527476	0.0736201	0.079137	0.0700266	0.0876682	0.0972873	0.104018	-0.155204	-0.0954767	0.022159	-0.105348	-0.228637	0.110359	-0.027934
HDGF	-0.118425	-0.084081	-0.0247946	0.0133449	0.0136022	0.0561296	-0.0073232	0.00461057	0.0149248	0.0320828	0.00435944	-0.0239218	-0.0284082	0.0131309	-0.0531337	-0.0638249	-0.0453563	-0.0258959	0.0409918	0.0305951	0.0691602	0.0272095	-0.159897	-0.100879	-0.0167578	-0.172052	-0.2196	0.01596	-0.0280176
ARHGEF12	-0.100398	-0.194586	-0.0893055	-0.0571554	-0.0214799	-0.0183406	-0.121578	-0.0109074	-0.0177413	-0.0198119	-0.0145146	-0.0748291	-0.0519336	-0.0652286	-0.0273554	-0.0290892	-0.0340065	-0.0341118	-0.00857329	-0.0116178	0.0567415	0.0123524	-0.167123	-0.120855	-0.0460108	-0.0900034	-0.200912	0.0910658	-0.0280243
BACH1	-0.0281325	-0.067132	0.00446003	0.030749	0.0706321	0.0698486	-0.0385207	0.0344475	0.0564317	0.0916563	0.0893099	0.015103	0.014059	0.0760087	0.0978806	0.0472226	0.05848	0.0485644	0.0143035	0.0754611	0.102249	0.0554357	-0.188299	-0.113653	-0.0682797	-0.0456331	-0.158367	0.0654611	-0.0280469
FABP6	0.0617311	-0.064335	-0.0471437	-0.0389478	0.00662919	-0.0377974	-0.0419808	-0.0384275	0.0117794	-0.0170332	-0.00112003	-0.0390762	-0.0285947	-0.012363	-0.0116617	-0.000594894	-0.0183363	-0.0452443	-0.0185364	-0.0257769	0.0242445	0.041209	-0.0492095	-0.0351317	-0.129779	-0.0734783	-0.0902898	0.146842	-0.0280624
MZB1	-0.034076	-0.12537	-0.0375059	0.0598755	0.0652169	0.0452448	-0.0485592	0.0198324	0.0187531	-0.0247477	0.0154015	0.00143306	-0.0145506	5.6638e-05	0.0858332	0.06647	0.0226323	0.057952	0.039772	0.034179	-0.0114428	0.0354651	-0.0978289	-0.0489879	-0.118704	-0.126981	-0.249733	0.0626638	-0.0282412
TRAF2	-0.142218	-0.087417	-0.00556481	0.0357765	0.0507772	0.113374	-0.00968427	0.0472194	0.0586842	0.12461	0.116412	-0.0083686	0.00215464	0.0869379	0.0390771	0.036382	0.027136	0.0190632	0.0336949	0.0954118	0.165276	0.0636325	-0.129663	-0.0456124	0.0705244	-0.0528668	-0.119075	0.0311346	-0.0282968
WASF3	0.0774881	-0.00569308	-0.0109391	-0.0664305	-0.0622248	-0.0940147	0.00472096	0.0621961	-0.0678423	-0.02128	-0.0441124	-0.042138	0.0386711	-0.0338362	-0.0400877	-0.028277	-0.0531611	-0.0482348	-0.0851068	-0.0507648	-0.0351472	-0.019305	-0.0356977	-0.027272	-0.0682405	0.00128801	0.0182021	0.0489811	-0.028487
RGL2	-0.0907979	0.10102	-0.0425381	-0.000940466	0.0152808	-0.0236258	-0.0195731	0.0559252	-0.0148548	-0.0117727	0.0368592	0.00927332	-0.0326834	-0.0372775	0.0279225	-0.0117365	0.0073396	-0.0380174	0.122069	-0.0126855	0.021933	-0.00907497	-0.039108	-0.0851604	-0.0909912	-0.151637	-0.26446	-0.0673156	-0.0287794
RAB3GAP1	-0.0692736	0.091934	-0.0318233	-0.0341374	-0.0339197	-0.045134	-0.0603118	-0.0981075	-0.0427981	-0.0183509	-0.00217086	-0.0926764	-0.03229	-0.0205952	-0.107201	-0.105767	-0.0509546	-0.123809	-0.0219053	0.0233385	0.0333258	-0.0138621	-0.0691332	-0.170346	-0.0902094	-0.195118	-0.167862	0.058047	-0.0288768
SLC13A1	0.110824	-0.0835558	0.0084757	-0.0522286	0.00458481	-0.0671116	-0.0228618	0.0323703	0.071643	-0.015342	0.0381857	-0.0187029	0.074032	0.0123698	0.0783888	0.158009	0.163792	0.149446	0.0146488	-0.007792	0.0257306	0.0787352	0.0825888	0.115585	0.148074	0.149554	0.0335346	0.043922	-0.0289226
DHPS	-0.173183	-0.107878	-0.0191793	0.00847692	0.0294649	0.0747207	-0.0354613	0.0360652	0.0657811	0.0416695	0.0352681	-0.0203994	-0.0455175	0.0151035	-0.0371031	-0.00329731	-0.0240044	0.0461062	0.0137149	0.0558437	0.0659297	0.0522066	-0.129893	-0.0757643	0.0312188	-0.0787047	-0.106766	-0.00643858	-0.0290165
TXK	-0.0969642	-0.148626	0.00759303	0.0687935	-0.0111937	0.0819455	0.0145165	-0.00935316	0.0274223	-0.0444062	0.0113147	0.0211922	-0.152849	0.00872386	-0.0467766	0.0485451	-0.0628718	0.052715	-0.0472634	-0.0106622	-0.0497197	-0.0557163	0.0355896	-0.0440282	0.0604885	0.0409652	0.102698	-0.0459622	-0.029032
CLSTN2	-0.112628	-0.071756	-0.0731933	-0.0211557	-0.0226566	-0.00286024	-0.0352464	0.0813975	-0.0211694	0.0432573	-0.0156121	0.0113199	-0.0284739	-0.0191829	-0.0170797	-0.0523402	-0.0197126	-0.0364402	0.0252766	-0.0130241	0.0478054	-0.0278251	-0.101149	-0.0666987	-0.101969	-0.0901623	-0.134441	-0.0782591	-0.029037
ADCYAP1R1	-0.046391	0.0338215	-0.0479326	-0.0301921	-0.153771	0.000707516	0.0526489	0.0154859	-0.0517198	-0.0273314	-0.0585422	0.026914	0.0498357	-0.0157571	-0.113629	-0.0968637	-0.0896882	-0.110515	-0.0628753	-0.0559766	-0.00184905	-0.03538	-0.0265812	-0.0198527	-0.0333073	-0.0863508	-0.00915262	-0.129794	-0.0292572
RP2	-0.0798516	-0.0487168	-0.0125585	0.0904169	0.056794	0.111669	0.0216218	0.00290165	-0.0081167	0.0734683	-0.00453953	0.012139	-0.00598675	0.0502048	-0.0605449	-0.0414622	-0.0216444	-0.00780323	0.0324345	0.0780752	0.0851317	0.0580175	-0.0858533	-0.07654	0.00295363	-0.0522596	0.0249118	0.021137	-0.0294406
PDCL2	0.00904334	0.0118534	-0.042213	-0.0243274	-0.0918308	-0.0532415	-0.0625504	0.0343328	-0.0292311	-0.0331609	-0.000694394	-0.0632928	-0.0319248	-0.029289	-0.05429	-0.0359681	-0.0453196	-0.031741	0.00714587	-0.0585099	-0.0165729	-0.0131259	-0.0492985	0.0480088	-0.0315149	-0.0132066	0.0310104	0.00969818	-0.0297542
RBP1	-0.0842484	-0.126537	0.00921455	0.00223751	-0.0732686	-0.0153806	-0.0183082	-0.0249206	-0.0237527	-0.0249066	-0.0760002	-0.063812	0.0327096	0.00979247	-0.092761	-0.0605884	-0.0665058	-0.0701218	-0.12624	0.0123088	-0.000431502	0.0492788	0.0467871	0.0108446	-0.00299992	-0.0469682	-0.0804716	0.156227	-0.0297574
GP6	-0.0474189	-0.0640173	0.0555475	0.13961	0.174881	0.127239	0.0145303	0.0100219	0.0779426	0.0770349	0.0929527	0.0554282	0.044845	0.101047	0.0384792	0.0467123	0.0719603	0.0754954	0.0227564	0.104041	0.0825492	0.0852249	-0.116108	-0.090291	0.0237736	-0.0904861	-0.166881	0.0357354	-0.0297636
LRRC38	-0.0329553	-0.0941993	0.0065411	-0.0220501	-0.00131978	-0.0444341	-0.0737381	-0.0481824	0.0273883	-0.0290751	0.00324584	-0.026547	-0.0402735	-0.0354526	-0.0005626	0.0275096	0.00133206	0.00597892	-0.0585557	-0.00201581	-0.0316751	0.013167	-0.0438263	-0.0648654	-0.0675645	0.0337076	0.0194857	-0.0222651	-0.0297685
GABARAPL1	0.185331	0.0468778	0.0380642	0.0844393	0.141059	0.0241319	-0.0337668	-0.0558751	0.137041	0.0241907	0.088015	0.0982509	0.0729219	0.00878302	0.0887017	0.130623	0.18337	0.183345	0.0897279	0.0641186	-0.0184723	0.114005	0.0427095	0.0194121	0.0554069	0.103024	0.085204	0.0488385	-0.0298903
SPINK1	0.0601446	-0.0525195	0.00981152	0.0149043	0.0997832	0.0500368	-0.0311801	0.0327316	0.0294921	0.0507962	0.0496262	0.055435	0.0961316	0.0314963	0.133393	0.105878	0.0999936	0.0973625	0.125434	0.102141	0.0367087	0.0308753	-0.0781471	0.0231981	-0.00399768	0.0111498	-0.138163	0.012835	-0.0299965
GCLM	0.0592845	0.0789643	0.0262014	0.00186993	-0.00165266	0.00567212	0.0251174	0.00715633	0.0130574	0.0342424	-0.00879271	0.0431002	0.036463	0.0287603	0.0704078	0.0529502	0.0591446	0.109672	0.0376083	-0.00617679	0.0245907	0.0180366	-0.0191376	0.0542699	0.0817759	0.0323357	-0.0468623	0.0890292	-0.0301375
FST	0.0949633	-0.129154	-0.0331111	-0.0409571	0.0296247	-0.0166845	-0.101998	-0.0957514	0.0885045	-0.00601554	0.0170284	-0.0289134	0.0344954	0.0172124	0.110069	0.07039	0.107054	0.0907819	-0.0328562	0.0303708	0.0372132	0.0826432	-0.0532615	0.0167361	-0.0455415	-0.0249938	-0.177933	0.0597808	-0.0302891
GAGE2A	-0.06132	-0.0809863	-0.0185507	0.00765341	-0.0614932	0.0717532	0.0422835	0.0596991	0.0249958	0.054105	-0.0142981	0.0182214	0.0149937	0.0455117	0.0706983	0.0642985	0.0303718	0.0810193	0.0254359	-0.00248603	0.0412497	-0.0542533	-0.0446972	0.00540977	0.00540753	0.0661472	0.0560923	-0.0601567	-0.0304013
HMOX2	-0.0393009	-0.0183365	0.00277304	0.0365378	0.0803501	0.0792414	-0.0454218	-0.0526843	0.0797703	0.0167508	0.0628671	0.0519225	0.016309	0.0375607	0.0523043	0.0990853	0.0957015	0.109983	0.0677601	0.128785	0.0670918	0.081222	-0.0249809	0.0109019	0.0919744	0.0293101	-0.00136046	-0.00974193	-0.0304045
HLA-A	0.0420494	0.0643506	0.106006	0.171743	0.197041	0.189312	0.123211	0.115205	0.0976659	0.231811	0.143486	0.15252	0.0677406	0.128697	0.0620234	0.00127881	0.0887028	0.0115242	0.122427	0.109575	0.156718	0.038637	-0.141615	-0.0981391	-0.0217669	-0.081097	-0.0620848	-0.0770294	-0.0305619
PCSK7	0.0339205	-0.0687665	-0.0779904	-0.0286016	-0.0194901	-0.0875736	-0.0346092	0.00954867	-0.0499672	-0.0897099	-0.063265	0.0133063	0.0134038	-0.0906674	-0.0395664	-0.0338621	0.0119547	0.00154017	0.0141989	-0.0627865	-0.0402644	0.00803662	0.0112604	-0.00944726	0.00421553	-0.0862446	-0.0203065	-0.0398811	-0.030576
GPIHBP1	0.0873093	0.0382899	-0.037269	0.0262233	0.0698646	0.00834033	-0.0379606	-0.0149538	-0.00243286	0.00586854	0.0261187	0.00573229	-0.0409479	0.0140372	0.0928751	0.113971	0.121391	0.121314	0.049218	0.0272741	-0.0186998	0.0551927	-0.0697078	-0.0222436	-0.00134159	-0.0184061	-0.0756586	0.0232061	-0.030743
IL31RA	0.0162097	0.0155727	0.0399748	0.117661	0.0562672	0.101954	0.105038	0.129297	0.0347656	0.142557	0.0163367	0.104583	0.0986543	0.047679	-0.0432608	-0.0123015	0.00519103	-0.0195939	0.0532713	0.0153205	0.0826416	0.01481	-0.156125	-0.107582	-0.083273	-0.0835354	-0.0968725	-0.0687913	-0.0307474
PGM2	-0.10673	0.0803913	-0.034748	-0.0292314	-0.0215657	-0.0225995	0.0184433	0.037114	0.000325672	-0.0486778	-0.00215598	-0.00715597	0.0242842	0.0090314	0.00906062	-0.0300599	-0.0494552	-0.0641563	0.0111757	0.00920692	0.0164601	-0.00325058	-0.0412607	0.0440126	-0.0315451	-0.117979	-0.0768479	0.086554	-0.0308252
DDAH1	-0.0872107	-0.0224977	0.0522414	0.0448159	0.1276	0.0837354	-0.00449316	-0.0369225	0.104429	0.0634045	0.102567	0.0311584	0.0158171	0.0685226	0.0513532	0.0518886	0.0854083	0.0795719	0.0767711	0.133485	0.110577	0.119296	-0.0463039	-0.00831874	0.0858914	-0.038788	-0.0582475	0.0854251	-0.0309099
PDIA4	-0.0994897	-0.0296135	0.0236679	0.0519767	0.108024	0.0728281	-0.0304653	-0.0394695	0.0736365	0.0053267	0.0614774	0.0340839	0.0235512	0.0377974	0.052831	0.0806158	0.0772571	0.0914432	0.0765704	0.10861	0.0446465	0.08859	-0.0387227	-0.00900369	0.0918725	-0.00362549	-0.05636	0.0135083	-0.0311777
VSTM2L	-0.00442458	-0.0156634	0.0793677	0.0688118	0.0400627	0.0333356	0.0746887	0.0404434	-0.00789861	0.132393	0.00958623	-0.0168487	0.0526843	0.0806522	-0.0367146	-0.10756	-0.0158999	-0.0911806	-0.10113	0.0295473	0.009894	-0.0215813	-0.0966555	-0.0877604	-0.0873872	-0.0780378	-0.0473416	0.047749	-0.0312663
PFKFB2	-0.133323	-0.0686617	-0.0578474	0.0163179	0.00367942	0.0242492	-0.0528919	0.00778448	-0.00776105	-0.00150473	0.0433962	-0.00310231	-0.0119799	0.0275326	-0.0107817	-0.0430879	-0.0233042	-0.0330483	0.0215488	0.0043703	0.0965369	0.0347959	-0.20596	-0.162833	-0.104457	-0.194421	-0.254978	0.019464	-0.031304
SDHB	-0.0898197	-0.0232888	0.0215926	0.0363192	0.0434388	0.0712893	-0.0187938	0.0194144	0.085615	0.0278273	0.0777571	0.0384225	0.0123015	0.0454493	0.0198889	0.0731986	0.0600357	0.0850269	0.0653726	0.107189	0.080709	0.0590723	-0.0708102	-0.0139501	0.123164	0.00648654	-0.0319323	-0.0192672	-0.031379
TFAP2A	0.0328067	-0.170465	-0.0608918	-0.0560649	-0.0288293	-0.0362857	-0.0468654	-0.139699	-0.0126477	-0.00941856	0.0207583	-0.0591526	0.0847795	0.000404709	-0.0528282	0.021262	0.0378631	0.0811828	-0.00960752	-0.0230467	0.0468685	0.0551295	0.0855977	0.113286	0.173553	0.124805	0.0562728	0.0858827	-0.0315114
TALDO1	-0.10988	-0.0158988	0.0687071	0.109359	0.138251	0.139023	0.0337835	0.0320737	0.121392	0.106121	0.125276	0.057567	0.0319606	0.110502	0.0510124	0.0598406	0.084039	0.0859239	0.10751	0.154754	0.138622	0.128104	-0.0930067	-0.0617521	0.0659749	-0.0709256	-0.109832	0.0487995	-0.0315995
SEMA4D	-0.131466	0.0338661	0.0535164	0.157648	0.109283	0.167543	0.0806707	0.0370668	0.103357	0.0885346	0.113904	0.066193	-0.00682073	0.141775	0.011513	0.037762	0.00943459	-0.00139412	0.00660627	0.0863077	0.125554	0.0455719	-0.195679	-0.142436	-0.0442431	-0.168922	-0.211259	0.0608406	-0.0319065
NPHS2	0.0746589	0.0722514	-0.0387611	-0.0222229	-0.0483023	-0.0757008	-0.0133347	-0.0724306	-0.109204	-0.0555687	-0.14004	-0.0585565	-0.0619207	-0.0257919	-0.0291437	-3.46593e-05	-0.0207659	0.0333436	-0.124518	-0.0177003	-0.122688	-0.082646	0.0509485	0.0182468	0.0494198	0.065183	0.120482	-0.0282387	-0.0319216
CEP164	-0.0356689	-0.0194279	-0.00821297	-0.00213495	0.00193005	0.0609156	-0.0898919	-0.0129933	0.045174	0.104579	0.100962	-0.0409579	-0.0139676	0.0493417	0.033243	0.020678	0.0172497	-0.0288394	0.0108755	0.0952862	0.136743	0.0461069	-0.157143	-0.0615478	-0.0345181	-0.0420847	-0.0463843	0.0570491	-0.0321606
PTPRN2	0.12592	-0.0923081	-0.0897835	-0.0758267	0.0351207	-0.0995947	-0.135484	-0.0941953	-0.0446944	-0.110692	-0.0795451	-0.0802376	-0.065384	-0.131447	-0.0217762	0.00921529	0.00200125	0.0545966	-0.0347271	-0.0353154	-0.150695	-0.0180341	0.0293601	0.0859015	0.0403114	0.0222704	-0.00247626	0.0374389	-0.0322147
MKI67	-0.0966311	-0.0395131	-0.0304618	0.0279673	0.0697914	0.0313353	-0.0309014	0.0103115	-0.00839645	0.00948755	0.0156126	-0.0221746	-0.0472801	-0.0113394	-0.0526153	-0.0191203	-0.00159719	-0.000387903	0.0559711	0.0674466	0.0671038	0.0613519	-0.054321	0.0144922	0.0062856	-0.110598	-0.124843	0.0584552	-0.0322254
PCNA	0.0616091	0.0210043	0.0688921	0.0379937	0.0223913	-0.0143263	0.0395637	0.130291	0.00919134	0.0908309	0.0223645	0.0585421	0.131082	0.0722349	0.0509007	0.05069	0.0893511	0.0631579	0.0800853	0.0245912	0.0796482	0.049657	-0.0151361	0.034564	0.00533398	0.0449352	-0.0501694	0.0342315	-0.0324025
BAIAP2	-0.0378796	-0.0302005	0.0146612	0.0382344	0.0457412	0.0658584	-0.0384242	-0.0911582	0.0596376	-0.0263289	0.00785353	0.0448107	0.00313513	0.0120354	-0.0162882	0.067489	0.0199472	0.0803987	0.062454	0.0782865	0.00642222	0.0565599	-0.00851441	0.029056	0.129438	0.0194391	-0.0672287	-0.0144418	-0.0325459
DDX25	0.0860535	0.0465262	-0.0310263	0.0217683	-0.00715918	-0.00325401	0.00493838	0.0674647	-0.105394	-0.0120844	-0.0521057	-0.0175589	-0.0239122	0.00981933	-0.0282876	0.0176071	-0.0452929	-0.0129475	-0.0103929	-0.0216673	-0.0410865	-0.0452195	0.0399964	0.109342	0.0204796	0.0889349	0.1109	-0.0661589	-0.0326324
SMPDL3B	0.142289	-0.194406	-0.0489458	0.000254645	0.0543374	0.0185937	-0.107652	-0.114208	0.0560762	-0.0446909	0.0553867	-0.0256271	-0.0682255	-0.0621805	0.0969867	0.123872	0.0884752	0.112351	-0.0137557	-0.0113835	-0.0261183	0.0271447	0.0356321	0.0525331	0.0315029	0.100976	0.0485699	0.0609103	-0.0326768
TAGLN3	0.0380802	-0.0297373	0.0587966	0.044299	0.0717107	0.0383901	0.0553797	0.0739763	0.022813	0.0299216	0.0761552	0.0319	0.0764636	0.0519202	0.046458	0.0499028	0.00855088	0.0229479	0.0210667	0.00129809	0.0651543	0.0349112	0.0767085	0.0560482	0.0221546	0.0552423	0.0330775	0.0218987	-0.0327032
SPAG1	-0.0768825	0.0467235	-0.0407748	0.0625994	0.09689	0.0698034	-0.0135445	0.0237222	0.0201559	0.0566244	0.0998092	0.0267754	0.0196769	0.0410522	0.111957	0.0767298	0.0865126	0.0712434	0.111176	0.0835188	0.0658935	0.0622661	-0.127091	-0.024992	-0.012972	-0.0550374	-0.107046	-0.0186958	-0.0327875
KLB	0.0909432	0.173644	-0.0272082	-0.0519935	-0.00766625	-0.0448589	-0.0712544	-0.030899	0.0204471	-0.0483945	-0.00916639	-0.0378732	-0.093909	0.0137874	0.0508892	0.0897079	0.0204743	0.0864437	-0.0083691	0.0478875	-0.0664981	-0.00646455	0.0114889	0.0676123	0.0524039	0.0241303	0.0477103	0.0272039	-0.0328854
RANBP1	-0.191606	-0.0424046	0.00232311	0.0208936	-0.0312585	0.0516713	0.0501584	0.106265	0.0305576	0.0401844	0.054551	0.00506674	-0.0212171	0.0856617	0.0037564	-0.0578324	-0.0775575	-0.0291919	-0.0213062	-0.0232059	0.114508	0.0168003	-0.2165	-0.2249	-0.0866379	-0.173652	-0.222148	-0.0313411	-0.0331285
POLR2F	-0.111835	-0.128362	-0.00725126	0.0377166	0.105648	0.0637163	-0.0636959	-0.0534418	0.0649235	0.0182026	0.0502254	-0.00381321	-0.0205285	0.0108631	0.00873685	0.00856795	0.0414805	0.0365059	0.0420117	0.106771	0.0652037	0.0889498	-0.104299	-0.0721739	-0.000139322	-0.107452	-0.154199	0.0717436	-0.0332851
ABCA2	0.0780314	0.0277489	0.0173391	0.0224665	0.026361	0.0368946	0.00139408	-0.0191909	0.0491564	0.0353385	0.067103	0.0126229	-0.0416767	0.0183331	0.0051322	-0.0399947	0.0254425	0.0294854	-0.0342883	0.0349057	0.00485453	0.0123978	-0.0234705	-0.0236854	0.0223505	0.0179832	0.0771827	-0.0794195	-0.0333166
INPP1	-0.0788531	-0.0255179	0.0180604	0.0627533	0.0852938	0.10049	0.00127666	-0.0319662	0.0678662	0.0706775	0.0464839	0.0300422	0.0522105	0.0466719	0.0344802	0.0447756	0.0775679	0.0735033	0.0479571	0.107958	0.0855617	0.107944	-0.0420724	0.0363781	0.045135	-0.0438007	-0.100683	0.0587727	-0.0336016
SOD2	-0.0622156	0.00278187	0.055481	0.122353	0.133854	0.163521	0.0363445	0.0745849	0.0890032	0.0843163	0.0904413	0.0855115	0.0344727	0.115623	0.0258809	0.0441762	0.0721808	0.055923	0.137169	0.167475	0.133071	0.0838558	-0.108725	-0.0700499	0.0454903	-0.121051	-0.179542	0.023505	-0.0337248
EPN1	0.0179375	-0.144439	-0.0727165	-0.0393798	-0.0553414	-0.0548954	-0.107438	-0.104439	-0.0233381	-0.0751444	-0.0475732	-0.0789597	-0.140471	-0.0452329	0.00669051	-0.0168713	-0.0616663	-0.0151125	-0.127413	0.00682771	-0.0820826	-0.0591016	0.0781632	0.122238	0.0309667	0.07362	0.0913281	0.0407513	-0.0337839
FGF2	0.0486461	-0.207685	-0.11791	-0.0589621	0.0265432	-0.0556693	-0.134391	-0.101949	-0.0292424	-0.123306	-0.0510341	-0.0408618	-0.0376399	-0.131117	0.17527	0.136099	0.0816177	0.113314	0.0134693	0.0229363	-0.103634	-0.0243927	-0.0662445	-0.0368875	0.0170861	0.121545	-0.0423478	0.07144	-0.033828
MMUT	-0.103236	0.107776	0.0741486	0.122378	0.0415933	0.172685	0.119741	0.154522	0.068718	0.182252	0.118261	0.129852	0.110822	0.14459	0.0326317	0.0399362	0.0605107	0.0257999	0.0895534	0.0926615	0.189186	0.0701568	-0.128732	-0.108134	0.017448	-0.0127739	-0.0376114	-0.0273309	-0.0339611
RFC4	-0.0490929	-0.162344	-0.0368945	0.00889615	0.0636765	0.0245113	-0.0991084	-0.105521	0.0109639	-0.0405662	-0.0179436	-0.025111	-0.0538974	-0.0140776	-0.0146154	0.0425428	0.0141805	0.0698861	0.0035106	0.0669368	0.00586893	0.0721864	0.00828579	0.0533452	0.0770897	-0.00565742	0.0244182	0.0191581	-0.0340798
GJA8	0.059453	0.0226268	-0.00207968	-0.0277881	-0.0788643	-0.0702678	0.0163261	0.0113365	-0.025492	0.0758378	-0.0678753	-0.0167396	0.101941	-0.0111228	-0.0732181	-0.0844757	-0.0436621	-0.0646972	-0.0652672	-0.05807	-0.00302407	-0.0205493	0.0121792	0.0888099	-0.0411907	0.0872141	0.109175	-0.111106	-0.0341022
AMFR	-0.122532	0.0229543	-0.0408025	0.0291741	-0.0528144	-0.00502719	-0.00901147	0.0961896	-0.0518614	0.00799302	-0.0573546	0.0247968	0.0651502	0.0284544	-0.0545002	-0.00298906	0.00515269	-0.0633526	0.0591411	0.0463169	0.0675427	0.03369	-0.0598084	-0.0509063	-0.0600813	-0.0644677	-0.0469659	0.0319868	-0.0341063
EIF4B	-0.1441	-0.0922312	0.00731506	0.0423743	0.0292668	0.0654108	0.00628959	0.0955292	0.0475931	0.0411242	0.0489059	0.0191255	-0.00454992	0.071003	-4.661e-06	-0.0201174	-0.0117892	-0.012195	0.0171252	0.0215223	0.114695	0.0348337	-0.242219	-0.201399	-0.102904	-0.189471	-0.280539	0.0559621	-0.0342503
POLR2A	0.236299	0.0154717	-0.011437	-0.0251282	0.0322573	-0.0663828	-0.0075949	0.0294174	-0.0724533	-0.00437053	-0.0490414	0.00783748	-0.0153376	-0.0874326	-0.0529679	-0.0142753	-0.000536624	0.0455924	0.0130597	-0.0352813	-0.0940725	-0.0573631	0.17802	0.225686	0.121532	0.101158	0.151268	-0.082784	-0.0342686
CALCOCO1	-0.0918881	-0.201263	-0.0372894	-0.0378705	0.00498814	0.0294894	-0.0993448	-0.0693116	0.0384901	0.00400263	0.0267596	-0.0449217	-0.00609803	0.016697	0.00431935	0.0012328	-0.00117919	0.0506476	-0.00366973	0.0364829	0.0737443	0.0472647	-0.0948682	-0.0344056	0.0611314	-0.0118571	-0.100255	0.0139633	-0.0350638
NPM1	-0.127177	-0.12703	-0.0505473	0.00147598	0.0427163	0.0562359	-0.0831056	-0.0414702	0.0396427	0.0135807	0.0300853	-0.0403153	-0.0557158	-0.00937046	-0.0201416	0.00241894	-0.0109903	0.0135323	0.0159075	0.063601	0.0671856	0.0476958	-0.132151	-0.0807465	-0.00702422	-0.11783	-0.185109	0.0481391	-0.0351353
SPTBN2	-0.107614	-0.0165554	-0.0286786	0.00998497	-0.00970605	0.027786	0.0191814	0.0677776	-0.00277383	0.0327831	0.043971	-0.0198761	-0.0485893	0.0138573	-0.0619578	-0.0340604	-0.0402183	-0.0269357	0.00523401	-0.0333683	0.0647372	-0.0154275	-0.127753	-0.0875393	-0.0174731	-0.0636484	-0.0413047	0.0518535	-0.0351638
STK4	-0.120407	0.0791891	0.0874896	0.078911	0.0417199	0.0790016	0.0403904	0.0778901	0.0660026	0.0430257	0.101444	0.0572563	-0.00802608	0.128162	0.0202326	-0.0302323	0.017687	-0.0577079	0.0130606	0.087019	0.130142	0.00379275	-0.169869	-0.107804	-0.0303286	-0.13542	-0.117373	-0.0179293	-0.0353732
SERPINB6	-0.0571011	-0.0519017	0.0660102	0.103423	0.188897	0.106146	0.0197601	-0.0274648	0.114798	0.0413244	0.0975195	0.0593313	0.0246376	0.0873724	0.0739986	0.0866301	0.104777	0.111275	0.061812	0.151833	0.0593029	0.113483	-0.0300133	-0.00778982	0.0665969	-0.0442509	-0.0945529	0.110907	-0.0358674
ANXA5	-0.0476682	-0.0362527	-0.0315688	0.0199209	-0.0313814	0.064982	-0.00980933	0.0864005	-0.0153608	0.0152018	0.0182642	-0.0119803	-0.0381916	-0.0205947	0.0481727	0.0305141	0.0154211	0.0321073	0.143219	-0.0122149	0.0549291	-0.0199796	-0.110453	-0.0490814	0.00984937	-0.0899913	-0.158133	-0.138518	-0.0359683
CDA	-0.134418	0.0272049	-0.0291434	0.0249998	0.00256186	0.0486028	-0.034942	0.0298696	-0.0144994	0.013606	0.0345724	-0.0144866	-0.0149452	0.0729013	0.00462382	0.0175763	0.0290038	0.024124	0.0580239	0.0693798	0.0992644	0.0627171	-0.0991964	-0.0300984	-0.000961735	-0.14983	-0.227829	0.0513538	-0.0360512
ATP6V1D	0.0517484	-0.126467	-0.0792256	-0.101208	-0.147818	-0.119959	-0.120633	-0.0806226	-0.0887549	-0.108444	-0.0880879	-0.112292	-0.0251929	-0.0820624	-0.0798318	-0.0480482	-0.0181843	-0.00729849	-0.0864706	-0.0815531	-0.0791064	-0.0655406	0.0167091	0.057353	-0.0157928	0.0732928	0.0931615	-0.0415341	-0.036115
DDX53	0.0910569	-0.0179311	-0.0624009	-0.078301	-0.030653	-0.0501519	-0.0671741	-0.167383	0.037074	-0.0166809	0.0174531	-0.0810943	0.0145755	-0.0791663	0.0234661	-0.0598736	-0.00803652	-0.063076	-0.0156763	-0.0563342	-0.00924974	-0.0375824	-0.135078	-0.0770678	-0.0151769	-0.0873319	-0.178957	0.0408156	-0.0362366
MITD1	-0.0706374	-0.158591	-0.0142264	0.059386	0.109121	0.0692655	-0.0455241	-0.0581832	0.0341975	-0.0197294	0.0262683	-0.0139308	-0.0460703	0.0228534	-0.0364137	0.00355	-0.00633989	0.0417239	0.0177275	0.0686564	0.0196753	0.0430917	-0.0807142	-0.0447736	0.0454463	-0.0670254	-0.0922164	0.0104257	-0.0362964
GID8	-0.0418137	-0.0694098	-0.022537	0.0620024	0.0719705	0.011653	-0.0374284	-0.0180085	-0.0114429	-0.0574973	-0.0122432	-0.0305661	-0.119677	-0.0534162	-0.0290948	0.0528218	-0.0270003	0.0217351	-0.0656147	0.0146943	-0.0726388	0.0228174	0.0640264	-0.0631149	0.0417777	0.0385277	0.138649	-0.0385661	-0.0363723
TK1	-0.0911568	0.0182871	-0.029765	0.0361809	0.0419698	0.0603316	-0.029153	0.0649695	0.0221078	0.0862852	0.082111	-0.0305278	-0.0584263	0.032213	0.042855	-0.00923152	-0.0246442	-0.0265798	0.0293587	0.0316211	0.0857729	0.0165156	-0.223606	-0.114245	-0.0991217	-0.173204	-0.232911	0.0599141	-0.0363738
ARHGAP1	-0.0711641	-0.144895	0.00460471	0.0114446	0.0201806	0.00882295	-0.0522432	-0.00429463	0.0151587	0.0476764	0.0330778	-0.0296014	0.0181828	-0.0152801	-0.0105204	-0.0493292	0.0156248	0.0314651	0.00673591	0.0249987	0.0635368	0.0801946	-0.110724	-0.0639339	0.00458058	-0.0277902	-0.0287418	0.0279131	-0.0365421
SIRT1	-0.104933	-0.0726785	0.00975562	0.088923	0.0611916	0.098499	0.0179191	-0.0266985	0.0575418	0.0314404	0.0070204	-0.0209208	-0.0546495	0.0234099	-0.0900801	-0.082269	-0.0842765	-0.0592519	-0.0401794	0.0489067	0.038328	-0.000602466	-0.120268	-0.0846245	-0.0388359	-0.138994	-0.0609878	0.0338138	-0.0366877
SDC4	0.0619205	-0.148672	-0.0773906	-0.078156	0.0106297	-0.0283757	-0.126511	-0.0517003	-0.0157317	-0.0922316	0.0295586	-0.0303011	0.0232838	-0.0461466	0.132963	0.171232	0.0966956	0.122668	0.0822011	0.0732757	0.028682	0.0732013	0.0588219	0.15555	0.0991658	0.110529	-0.0764036	0.0334525	-0.0369804
IL1RL1	-0.0623304	-0.131874	-0.0773207	0.0251135	-0.0138802	0.0552461	-0.0561902	-0.00470609	-0.047099	0.009482	-0.0372869	-0.044583	-0.0357463	-0.0134739	-0.0211702	-0.0330585	-0.0567909	-0.0523698	0.01718	0.00411868	0.0146048	-0.0435298	-0.116084	-0.039819	-0.0695648	-0.1156	-0.161072	-0.00446626	-0.0371395
IL13RA1	0.0946829	-0.0903568	-0.00959075	-0.0326807	0.0616801	-0.0188204	-0.105861	-0.0620081	0.0933438	-0.0507707	0.0727984	0.0188905	0.0282831	0.0256881	0.144066	0.179648	0.156306	0.171367	0.0694652	0.0700703	0.0308897	0.12228	-0.00995382	0.047685	0.078094	0.0434338	-0.15403	0.15582	-0.0371797
PNMA2	-0.107578	0.0257058	0.0600913	0.0485719	0.07541	0.00946461	0.041894	-0.00339611	0.0162549	0.0367443	0.0199962	0.00982255	-0.0306207	0.0195158	-0.086411	-0.073761	-0.0226114	-0.0341187	0.0643366	0.0594968	-0.0109804	0.0182751	-0.0701664	-0.0505449	-0.0427484	-0.0734335	-0.0340498	-0.133826	-0.0374606
UPK3A	-0.0702237	0.00247898	0.033151	0.028753	0.0308224	0.0403305	0.0226569	0.123192	0.0566931	-0.0135926	0.0739575	0.0845104	0.00470067	0.0911103	-0.0115579	0.00984044	0.0395777	0.0124369	0.0877486	0.0356333	0.0538674	0.00498657	-0.182	-0.162187	-0.0602049	-0.124862	-0.15784	0.0270568	-0.0375517
DNAJA1	-0.0155071	-0.0663911	-0.0828616	-0.0509937	-0.091501	0.0138901	-0.016297	0.00180526	-0.0838262	0.0501296	-0.0418686	-0.0648651	0.0248878	-0.0293513	-0.0926197	-0.0874844	-0.0687591	-0.0817849	0.018296	-0.075159	0.0103848	-0.0857266	-0.00921186	0.0775316	-0.0523719	0.0165395	-0.000545856	-0.0547515	-0.0377312
CTF1	-0.0399727	0.00710165	0.0433967	0.066879	0.0647553	0.0425487	0.0176069	-0.0592405	0.0623925	-0.0370377	0.0454091	0.0483562	-0.0187867	0.0417837	-0.0272177	-0.00354926	0.0445709	0.038766	0.0578729	0.0238547	0.0431029	0.0592459	-0.0374891	-0.0487562	0.101949	-0.0493137	-0.00673513	-0.00607074	-0.0379697
YJU2	0.0744945	-0.150179	-0.0366582	0.00650385	0.0452137	0.0223022	-0.0555641	-0.0430609	-0.00426171	0.0561223	-0.00768536	-0.025963	-0.0307716	-0.0618936	-0.0295953	0.00366017	0.0575475	0.0338254	0.0551426	0.0224577	0.0141964	0.0338093	0.0212026	0.0696074	0.00652504	0.041256	0.0679309	0.0745865	-0.0381859
TRIAP1	-0.0390025	-0.0750537	0.00281824	0.030522	0.0721815	0.0930602	-0.0547456	-0.0399953	0.0575458	0.0546863	0.055514	0.0293862	0.0252167	0.0424369	0.0661191	0.0601626	0.0963754	0.0728457	0.0484861	0.122761	0.0958113	0.0924759	-0.0845132	-0.00883972	0.0327664	-0.036639	-0.121718	0.0604842	-0.0381946
F9	0.0312752	-0.0589192	-0.097735	-0.0682911	-0.0188855	-0.0640577	-0.105575	-0.0495414	-0.0183551	-0.0580285	0.00541982	-0.0441896	-0.0151026	-0.044572	0.0838377	0.0618727	0.0641715	0.0613347	0.0475047	-0.042046	-0.0177572	-0.0149405	-0.104419	0.0348706	-0.0568921	-0.0906398	-0.272967	0.00142986	-0.0382358
RAB44	-0.102583	0.0573018	-0.00990504	0.05348	0.0304193	0.0808963	-0.0342334	-0.00103642	-0.00604799	0.0500028	0.0728282	-0.0055892	0.030284	0.0741654	-0.000783425	-0.0718869	0.0152166	-0.0723331	0.00725949	0.0777579	0.145265	0.0398856	-0.157731	-0.102523	-0.0445818	-0.128943	-0.0587254	-0.0471675	-0.0383379
GPR37	-0.0994208	-0.010371	-0.0462967	0.0143293	-0.0486422	0.000225553	0.00742564	0.097394	-0.0292657	-0.0163519	-0.0639152	0.0318169	0.0248051	0.000940743	-0.00744581	-0.0321193	-0.00237331	-0.00263767	0.0149151	-0.00992397	-0.0115398	-0.0242117	-0.177086	-0.15952	-0.113307	-0.179048	-0.250667	-0.0570384	-0.0386173
TP53BP1	-0.099356	-0.0710393	-0.0294555	0.034504	0.0486748	0.0630291	-0.0402379	0.0339336	0.00118664	0.0327864	0.013459	-0.0142393	-0.022336	0.016704	-0.0385906	-0.0348572	0.00452004	-0.0184349	0.0297311	0.0747345	0.0849918	0.061097	-0.0873068	-0.0185698	-0.02106	-0.1136	-0.123034	0.0973944	-0.0386537
PTH1R	0.0478698	-0.00882453	-0.000144942	0.0667499	0.072056	0.0281891	0.0553894	0.0768241	0.0204359	-0.000942488	0.0314192	0.087696	0.0150632	0.0121102	0.0325994	0.0505557	0.0749846	0.127172	0.0510759	-0.0158193	0.00902304	0.033057	-0.0355027	-0.0813641	-0.0198878	-0.0414337	-0.0725912	-0.00917265	-0.0389937
ATP1B3	0.020751	-0.032299	0.0238826	0.0206974	0.0126965	0.0162863	0.0372849	-0.0850664	0.0292571	0.0643329	0.0102221	-0.00835669	0.0198712	0.0588569	-0.0590006	-0.0335607	0.00499703	0.00587017	-0.0780999	-0.0154813	0.0215693	0.0173373	-0.0205344	-0.000616947	-0.0137485	0.0151275	0.027865	0.00138209	-0.0391107
GET3	0.0602115	-0.144887	-0.0676931	-0.110114	-0.158402	-0.0638887	-0.126014	-0.0410821	-0.0664283	-0.0480654	-0.0391844	-0.10352	-0.0568858	-0.024489	-0.0079518	0.0343156	-0.0308138	0.0125425	-0.0866337	-0.0017719	-0.047271	-0.0981434	0.00610352	0.0470765	0.0723047	0.0743042	0.0346185	-0.0391489	-0.0395879
FZD8	0.10804	0.0770605	0.0237604	-0.0546741	0.0522116	-0.0779792	-0.0157854	-0.0970553	-0.0145715	-0.0280546	-0.0601368	-0.0236515	-0.0588781	-0.0183407	-0.0668013	-0.0492237	-0.0310423	-0.035161	-0.0637039	0.00221819	-0.0627108	-0.0120671	0.024292	-0.0856261	0.00124456	-0.0260654	0.0355515	0.167004	-0.0397814
PAGR1	-0.0409156	-0.138599	0.00998335	0.0749243	0.054436	0.0791145	0.0184548	0.0200729	0.0160667	0.0028321	0.0289579	0.0564743	0.0188582	0.0483356	0.0198861	-0.0205294	0.047816	0.0438135	0.0667813	0.0462513	-0.000105383	0.0233965	-0.100515	-0.0315364	-0.0289786	-0.0588574	-0.0647093	0.0220969	-0.0398062
KIR2DL3	-0.127237	0.0110583	0.0588323	0.0849732	0.0810078	0.0810346	0.049205	-0.0248567	0.105036	0.0673294	0.0085526	0.0305324	-0.0418773	0.0836683	0.00674614	0.0186025	-0.0184321	-0.00300482	-0.129243	0.0772744	0.0411929	0.0828477	-0.0543977	-0.140984	-0.0632555	-0.0472842	-0.0396659	0.252958	-0.040005
KRT6C	-0.00155752	0.0224062	0.0428212	0.0295512	-0.0568495	0.0578784	0.0406085	0.139175	0.00308603	0.0436728	0.0136604	0.0626464	5.12662e-05	0.0290888	-0.0609178	-0.0399144	-0.0130195	-0.0692569	-0.0102882	-0.0129669	0.0179462	-0.0895356	-0.126759	-0.202825	-0.103886	-0.125145	-0.0970863	-0.0839794	-0.0400333
SRC	-0.0380514	-0.0908712	-0.0187248	0.0498291	0.118	0.0356804	-0.0662295	-0.0517971	0.0201613	-0.00270795	0.0432057	-0.0274097	-0.0590863	-0.0102803	0.0133999	0.0615367	0.0442329	0.05237	0.0138963	0.0720283	-0.00659659	0.0431925	-0.0124739	-0.01589	0.0835893	-0.0425758	-0.0953218	0.0395003	-0.0400341
FH	0.120386	-0.00690529	-0.106567	-0.107419	-0.126013	-0.0436574	-0.0335108	-0.137399	-0.0514524	0.0515715	-0.1049	-0.0479047	0.0173363	-0.0720992	-0.042965	-0.0819902	-0.000495877	-0.00263956	-0.0275022	-0.162381	-0.0500208	-0.0708207	-0.0875457	0.0925434	-0.0830087	0.0389129	0.0174501	-0.0735835	-0.0401016
SCGB3A2	-0.0142344	-0.0963878	-0.134839	-0.142774	-0.10093	-0.161595	-0.141616	-0.0540582	-0.167491	-0.171576	-0.176152	-0.0855149	-0.107697	-0.0611216	-0.0901113	-0.0593913	-0.127185	-0.108786	-0.0793304	-0.0769126	-0.146407	-0.122878	-0.0821451	-0.0678584	-0.138291	-0.0885928	-0.119785	0.00356661	-0.0401126
TREML2	-0.0147612	0.00928404	0.0186454	0.0881737	0.100075	0.093517	0.047148	0.057507	0.0410011	0.0719452	0.0495234	0.0766118	0.0342628	0.0498668	0.0664811	0.131738	0.0938442	0.159132	0.0471497	0.0864013	0.0443434	0.101425	0.000541126	0.0460558	0.075448	0.0519415	0.0134591	0.103972	-0.0401952
TSC1	0.0619695	0.108057	0.0279866	0.0479964	0.0959754	0.0294897	0.06435	0.0738925	-0.0300181	-0.0291669	0.041677	0.0845674	-0.0148783	0.0495047	0.0166095	0.00267026	-0.0206008	-0.044728	0.0306188	0.0438507	-0.0310017	-0.036303	0.0229301	-0.0242155	-0.0185537	0.0233992	0.169664	-0.0537755	-0.0402353
TSC22D1	0.0051563	-0.022176	-0.0634598	-0.0229478	-0.0559423	-0.0299275	-0.0357786	0.0087065	-0.107873	-0.0531367	-0.120443	-0.0304736	-0.0364672	-0.0748209	-0.0993224	-0.0314484	-0.0372499	-0.0150209	-0.0555466	-0.0410739	-0.0913589	-0.0781082	0.0181192	0.0894759	0.0442162	-3.47021e-05	0.0188164	0.00239666	-0.0405491
HBEGF	0.0663676	-0.0654889	-0.0960472	-0.0371707	0.0493834	-0.0352606	-0.134242	-0.0702344	-0.0154142	-0.0900835	0.0091548	-0.021985	0.00334468	-0.0779056	0.0820541	0.105312	0.116284	0.0812061	0.0777377	0.0321607	0.0245028	0.0968674	0.00344588	0.0642686	0.0254505	0.0203282	-0.0962515	0.127511	-0.0405897
AHCY	-0.106829	-0.0173024	0.0253816	0.0412075	0.0591255	0.0911809	-0.0145018	-0.0319338	0.0964449	0.0939235	0.0844439	0.0161044	0.0440561	0.0598618	0.0621683	0.046596	0.0657275	0.0940003	0.0537005	0.113607	0.105725	0.0917695	-0.0666757	0.022311	0.0836864	-0.00903231	-0.0649264	-0.00293806	-0.0405943
DENR	-0.069824	-0.0799043	0.0235462	0.030932	-0.0222081	0.0737819	-0.0564653	-0.0739511	0.0865611	0.0187885	0.00365258	-0.0342279	-0.000252336	0.0600035	-0.058612	-0.0269544	-0.00563825	-0.0151177	-0.0411785	0.0746826	0.0463024	0.070862	-0.160214	-0.144707	-0.0635158	-0.185882	-0.251685	0.0825829	-0.0407523
CD177	0.00627675	-0.0218512	-0.0147757	0.0385488	0.0588222	0.00870481	-0.0297444	-0.0470173	-0.0160369	-0.0229826	-0.0288481	0.0054585	0.0792032	0.01171	0.0339707	0.0318638	0.0391966	0.0474011	0.00947406	-0.00166324	-0.00116812	0.0441197	-0.11449	-0.05665	0.00238573	-0.117181	-0.232474	0.0895988	-0.0407976
PPM1F	-0.0597315	-0.0565456	0.0599695	0.0880926	0.12607	0.137493	0.0407851	0.0321381	0.0898208	0.15494	0.0902917	0.094067	0.0736972	0.0952349	0.0515265	0.000874423	0.0668857	0.0713151	0.0186411	0.0885308	0.118701	0.0805341	-0.0668724	-0.0365526	0.00122517	0.0234951	0.00723548	0.0680006	-0.0410005
CALB2	0.0542553	-0.0248436	-0.0610847	-0.0375313	0.0241506	-0.0383491	-0.0996293	-0.0360109	0.00194171	0.0198803	0.0403195	-0.0358999	-0.0280328	-0.0251952	0.0454673	0.0342127	0.0272968	0.0285237	0.068671	0.0410136	-0.0260072	-0.0313468	-0.0491392	0.069167	0.0549104	-0.0195259	-0.0309488	-0.000645452	-0.0411752
ANXA10	-0.0834077	0.0844595	-0.0622322	-0.0224808	0.107671	-0.0177356	-0.0420085	0.0300344	-0.0350397	-0.022619	0.0410245	-0.010996	-0.0535136	-0.0345412	0.0333375	0.069039	0.0253396	0.0733735	0.0700138	0.0111394	-0.0127839	0.00998957	-0.143408	-0.0552151	-0.0247987	-0.0790858	-0.0940772	0.000383342	-0.0412737
MINK1	-0.0798067	-0.196794	-0.0952412	-0.0237263	-0.0140928	-0.0184269	-0.0976047	-0.200663	-0.011568	-0.0689595	-0.0152767	-0.0726395	0.0038	-0.0790383	-0.0779536	-0.0368043	-0.0428899	-0.00905471	-0.0140176	-0.0243622	0.00836882	0.0306267	0.00167395	-0.00155118	0.072204	0.0138233	-0.0406293	0.0970524	-0.041291
DTNB	0.00491142	-0.0953558	-0.0265181	0.0225217	0.0768364	0.0830168	-0.038639	-0.0175273	0.0234998	0.0305748	0.0193598	0.0263234	-0.0192671	0.00333805	0.0376905	0.0214313	0.0620146	0.0588628	0.0456755	0.0731027	0.0305614	0.00525511	-0.0762792	0.00904898	0.0260617	-0.0226618	-0.0737163	-0.0170693	-0.0415528
MANSC4	0.0863641	0.0855134	-0.0127934	0.0108511	0.0376726	0.0146265	0.0111906	-0.0218688	0.000525514	0.0210676	-0.0313179	0.0856629	0.119926	0.0303446	0.00777402	0.0600819	0.0483558	0.073464	0.00138735	-0.00608092	-0.012317	0.0123447	0.0469852	0.0603757	0.0273493	0.0434603	0.0658099	-0.00677648	-0.0415778
SORCS2	-0.148174	-0.0193644	-0.0532388	-0.0376338	-0.0405376	-0.029898	-0.00026802	0.0600565	-0.0488429	-0.03433	-0.0461637	-0.0029624	-0.0407917	-0.0157986	-0.0932614	-0.124965	-0.099549	-0.11503	0.00230411	-0.0773423	0.0146419	-0.0338666	-0.19475	-0.228478	-0.16182	-0.233635	-0.210564	-0.0170517	-0.0416787
CFP	0.0557795	-0.0411709	0.0339048	0.045131	0.0663375	0.0086247	0.0508532	0.0343021	-0.0657182	-0.0597052	-0.0620964	0.017313	0.0106451	-0.0248457	-0.0727262	-0.0857336	-0.0853401	-0.0950206	-0.056645	-0.0563884	-0.0378135	-0.0407494	0.00357475	-0.106626	-0.0626861	-0.0471195	0.0629214	0.0657785	-0.0416787
TIMP4	-0.0702083	0.0768666	-0.028958	0.055515	0.0638042	0.0522284	-0.0133777	0.00992951	0.0195251	0.0107327	0.0445546	0.0163783	-0.071342	0.0677302	0.0938138	0.016691	0.0174554	-0.0386678	-0.0012628	0.0141433	0.0100759	-0.0481917	-0.192815	-0.177981	-0.166497	-0.220753	-0.29627	0.00529931	-0.0417321
NARS1	-0.132635	-0.0794944	-0.0711845	-0.0121988	-0.0453785	0.017653	-0.0727217	-0.0289045	-0.0377819	-0.0121921	-0.00586991	-0.0634162	-0.0314206	-0.0187643	0.0016798	-0.0366954	0.0214796	-0.00426399	-0.0129203	0.0405181	0.0374641	0.011774	-0.0833731	-0.021509	0.0052671	-0.0896292	-0.137195	-0.0516681	-0.0418977
RUVBL1	-0.0488685	0.0516845	-0.0585716	-0.0668313	-0.16495	-0.0677886	0.0293983	0.0401979	-0.0896186	0.00298573	-0.0929721	-0.0471133	0.00536634	-0.0452237	-0.110443	-0.186864	-0.119503	-0.134311	-0.0805694	-0.0719616	-0.0566383	-0.138508	-0.126247	-0.00185234	-0.149924	-0.086048	-0.0230738	-0.204411	-0.0420703
TCOF1	-0.0687108	-0.0431595	0.00487514	0.0448993	0.120181	0.0825793	-0.0407595	-0.0595423	0.0823765	0.0308755	0.0788214	0.0085656	-0.0111139	0.0217964	0.0348226	0.0800195	0.0769152	0.097513	0.0598628	0.115149	0.0485538	0.111402	-0.0426488	-0.00473436	0.0849608	-0.055591	-0.143635	0.0976188	-0.0421098
APEX1	-0.149376	-0.117718	-0.0143692	0.0284143	0.0812692	0.089678	-0.0777925	-0.0848277	0.0695577	0.0393924	0.0890381	-0.0431511	-0.0812346	0.0463749	0.00860904	0.0036261	0.0147885	0.0103817	-0.000754805	0.125092	0.112914	0.0914418	-0.110001	-0.100975	0.031175	-0.129512	-0.184722	0.109036	-0.0421324
MAPK13	0.0643251	-0.0164484	-0.0269074	-0.0109869	0.0116241	0.0079901	-0.0920809	-0.10869	0.052741	-0.00741548	-0.0143621	0.00710803	0.0237195	-0.0593413	0.0275501	0.104269	0.0472437	0.0808728	0.034064	0.0334635	-0.0130794	0.0452481	-0.0310826	0.0426153	0.0691815	0.0700441	0.0650566	0.0329679	-0.0421368
LTO1	-0.146614	-0.0321695	0.0495626	0.0808136	0.0754821	0.0701221	-0.0308227	-0.0300749	0.107197	0.0572691	0.125984	0.00373518	0.0442449	0.150542	0.0426128	0.0444056	0.0302664	-0.0114517	0.00569424	0.0739988	0.150704	0.104271	-0.209389	-0.193374	-0.104127	-0.221431	-0.275402	0.116975	-0.0421782
CETN2	0.0327022	-0.0963207	-0.0679171	-0.101836	-0.0940467	-0.0802021	-0.0577166	-0.102692	-0.0639464	-0.0498698	-0.0409686	-0.0482753	0.0293289	-0.0272506	-0.0608117	-0.0116646	0.0412991	-0.0262172	-0.0621234	-0.038567	-0.0336662	-0.0323106	0.0190722	0.0994716	-0.00676344	0.0476415	0.0805248	-0.0354668	-0.0423652
KRT18	-0.169245	-0.0305657	-0.0101012	0.0185523	0.0421403	0.0653976	-0.0454701	0.016921	0.0575139	0.0688286	0.0802377	-0.00295496	-0.00137362	0.015618	0.0193558	0.0115665	0.0550783	0.00210294	0.0920561	0.0943237	0.116394	0.110815	-0.148202	-0.133806	-0.0187849	-0.179175	-0.267548	0.0965405	-0.0425019
CENPF	-0.028588	-0.132565	0.0404387	0.0664926	0.0601694	0.0732295	0.00517083	-0.0212969	0.072208	0.0466683	0.0358308	-0.0119526	-0.0223954	0.0222005	-0.102102	-0.0543143	-0.0524818	0.0216442	-0.045387	0.0387704	0.0249227	0.0480518	-0.0497073	-0.0455615	0.0632502	-0.0401616	0.030881	0.0206058	-0.0425218
PDP1	0.0120398	-0.0186832	-0.112045	-0.0500465	-0.108956	-0.0512925	-0.0705985	0.0671812	-0.123684	-0.00759093	-0.136563	-0.0832072	0.016927	-0.109411	-0.0295503	0.00676052	-0.029415	-0.0163783	0.00865066	-0.0480624	-0.0656531	-0.0315719	0.122585	0.202128	0.0112094	0.107883	0.104408	0.0723891	-0.0425973
LHB	0.0354369	0.040939	0.104042	0.0781603	0.159605	0.111539	0.0490894	0.0288798	0.166925	0.0632436	0.162941	0.110577	0.0365972	0.100937	0.12881	0.176261	0.149236	0.153161	0.0824579	0.132426	0.109449	0.137399	-0.0798647	-0.142632	0.0824073	-0.0539656	-0.152749	0.094556	-0.0429213
NXPE4	0.177557	0.0106423	-0.138539	-0.100002	-0.0777325	-0.0531109	-0.145088	-0.166382	-0.0957252	-0.085963	-0.0805627	-0.104826	-0.0782959	-0.106048	-0.0509536	-0.046463	0.00891566	-0.0659471	-0.0634077	-0.0493622	-0.0601122	-0.0382235	-0.0290644	-0.00750541	-0.0479855	0.0328346	0.0486369	0.0584126	-0.0433723
XPNPEP2	0.126719	-0.0952609	-0.0631253	-0.165449	-0.111169	-0.193139	-0.113945	-0.0465444	-0.0800675	-0.121095	-0.102943	-0.0406026	-0.0191917	-0.0898362	-0.0479785	0.0194739	0.00464752	0.0285844	-0.0150223	-0.0425225	-0.146916	-0.0609794	0.130103	0.164146	0.0497297	0.0752492	0.0427885	0.0572646	-0.0433927
HNRNPK	-0.210407	-0.0541895	-0.0282767	0.0477071	0.0776834	0.0584638	-0.0815121	-0.109563	0.0143211	0.0241699	0.038853	-0.033552	-0.122051	0.0433371	-0.0670252	-0.0863236	-0.0443268	-0.0379376	-0.0663138	0.0120867	0.0686141	0.0133623	-0.190376	-0.261405	-0.0800467	-0.229568	-0.228915	-0.0669266	-0.043526
SCARB1	-0.0956991	-0.0272407	0.00316511	0.0549409	0.037994	0.000796097	0.0105145	-0.0551907	-0.0355883	-0.0337333	-0.00859537	-0.0243356	-0.038979	-0.00436991	-0.0615636	-0.0410707	-0.0435416	-0.0335727	-0.0700733	-0.0428485	-0.0402607	0.00063468	-0.0452299	-0.0557214	-0.00728981	-0.130992	-0.0634877	0.0426692	-0.04359
PRTG	-0.117319	-0.0428909	-0.0058825	0.0469351	-0.104418	0.10134	0.109692	0.102469	-0.037776	0.222129	-0.0154821	-0.00330266	0.0635838	0.067615	-0.103371	-0.122665	-0.111608	-0.0949943	-0.0167114	-0.0972523	0.16478	-0.0409614	-0.134232	-0.083119	-0.0373491	-0.0874054	0.00906095	-0.166823	-0.0436136
NFKB2	-0.00443528	-0.0976769	0.0223041	0.0447097	0.0583047	0.035261	-0.00888856	0.00487646	0.0566624	-0.0193449	0.0862444	0.0139542	-0.0519392	0.0895325	0.0170948	0.0873781	0.0444898	0.0997059	-0.047707	-0.0313551	-0.00255065	-0.0270055	-0.0336555	-0.0342204	0.0596335	0.0462109	0.0172699	-0.0671914	-0.0436564
SCN3A	-0.0263771	-0.0711335	-0.0979973	-0.0917282	-0.104204	-0.0607324	-0.0924635	-0.0516994	-0.0395102	-0.121428	-0.051185	-0.0363531	-0.0499475	-0.0562451	-0.00924466	0.0438802	-0.0199683	0.000262666	-0.0065609	-0.106151	-0.0231995	-0.0567219	-0.0788813	-0.0451564	5.36953e-05	-0.0488612	-0.135015	-0.0263802	-0.0436601
CLEC1B	0.0863389	-0.118089	-0.149838	-0.105997	-0.00926017	-0.0910578	-0.19796	-0.11323	-0.0713132	-0.147758	-0.0549716	-0.0986846	-0.0898023	-0.177995	0.036039	0.0817314	0.0512762	0.0543542	0.0325826	0.0292807	-0.0895112	0.00588116	0.0328647	0.110759	0.0676503	0.0317912	-0.0935311	0.0343907	-0.0437899
LARP1	-0.10755	-0.0718145	0.0556759	0.10526	0.10819	0.152924	0.0695592	0.0760689	0.0823513	0.12363	0.112675	0.0661738	0.0469128	0.120046	0.0136233	0.0137058	0.0305125	0.0729901	0.0123493	0.097123	0.146141	0.0618842	-0.104422	-0.0621145	0.0531574	-0.0235856	-0.0637385	-0.0038611	-0.0441568
ITPA	0.00629067	-0.126255	0.0160972	0.0397943	0.129884	0.0798374	-0.0287688	-0.094787	0.105929	0.0745314	0.0878198	-0.00279862	0.0171136	0.0508859	0.108893	0.0777368	0.122075	0.127391	0.0315197	0.0774888	0.0713085	0.0966522	-0.079091	0.0204832	0.0275861	0.0365834	-0.0424232	0.117553	-0.0444891
FGF9	0.0789227	-0.183407	-0.00312089	0.0217269	-0.0063818	-0.0280503	0.00524592	0.0816218	0.0220343	-0.0199889	0.0376633	0.0693297	0.127401	-0.0217046	0.0600544	0.0917759	0.0680425	0.119275	0.0357455	-0.0234929	0.0196473	0.0589011	0.0905358	0.103785	0.00251795	0.0916473	0.0820517	0.104573	-0.0445429
CALY	0.068172	-0.0459531	-0.123126	-0.108641	-0.095299	-0.127703	-0.107629	-0.139113	-0.156212	-0.131698	-0.177989	-0.104532	-0.055894	-0.137171	-0.175382	-0.157044	-0.123373	-0.0864484	-0.0973626	-0.084426	-0.137197	-0.100676	-0.00854803	0.00419558	-0.0335779	0.0264155	0.229726	-0.0833148	-0.0447111
EP300	0.0366119	0.152018	0.0193027	0.0187352	-0.0208381	0.0370854	0.0259427	0.0805213	0.01964	0.0236109	0.00306	-0.0449274	-0.0303644	0.0155126	0.0183338	0.0139819	0.0117854	0.0200007	-0.00400466	0.017382	0.00453696	-0.0142668	-0.0570468	0.0576003	0.0384556	0.0444745	0.0821028	-0.0772727	-0.0450162
TREML1	0.0630386	-0.183987	-0.14237	-0.090276	-0.0147341	-0.0780434	-0.197839	-0.149333	-0.0232447	-0.134037	-0.0324737	-0.0862447	-0.0483315	-0.104882	0.055161	0.102903	0.11094	0.119042	-0.0404278	0.0106345	-0.054694	0.0685503	0.0151029	0.0557125	0.0615752	0.0937487	-0.0444537	0.10933	-0.0450736
PSTPIP2	-0.113962	-0.144362	-0.0529813	-0.0285392	0.0244684	-0.00691664	-0.133681	-0.053917	0.00975303	-0.103952	0.00434156	-0.0676804	-0.0868875	0.000919785	0.0327932	0.0516282	0.0180491	0.0629554	0.0152587	0.0437416	0.023652	0.0210609	-0.141244	-0.0963245	-0.00997914	-0.0912719	-0.187124	0.0716663	-0.0451469
AGR3	-0.239723	-0.0886374	-0.00381087	0.00805338	-0.000229142	0.0117485	-0.0417786	-0.0686972	0.0115468	0.0153213	0.0317957	0.0222053	-0.0430478	0.0168257	-0.0270558	-0.0697408	-0.061311	-0.0399747	-0.0317723	0.051476	0.0438681	0.0322353	-0.0531967	-0.113036	-0.0564378	-0.0962259	-0.0900862	0.0222237	-0.0451933
SERPINB8	-0.0873743	-0.0856694	0.0326715	0.0928011	0.140489	0.128207	-0.00709374	-0.025686	0.113983	0.0700394	0.106008	0.0432899	0.0346755	0.070244	0.0558542	0.0304473	0.0568604	0.049197	0.0118723	0.108001	0.12339	0.115079	-0.126126	-0.0966417	-0.0187647	-0.0624664	-0.0668625	0.0401546	-0.0452129
IL36A	-0.0445424	-0.0554459	-0.021106	0.053081	0.0236001	0.0824198	0.0299587	-0.0172901	-0.00878462	0.0431845	0.0245173	0.00137672	-0.00956552	0.00256968	0.0310698	-0.0181526	-0.0295728	-0.0390823	0.0422056	0.0479403	0.0322555	-0.0141512	-0.0582339	-0.00134938	-0.0252025	-0.0394803	0.0680181	-0.0093075	-0.0452911
STXBP1	0.0354515	0.0101072	-0.0151368	-0.0284035	0.0560434	-0.041972	-0.059586	-0.0329627	0.00486033	-0.102501	-0.00879662	-0.00613206	0.00356743	-0.0225629	-0.00398245	-0.0366036	0.0278346	-0.0249461	-0.0232344	0.0170558	-0.0715519	-0.0280367	-0.115437	-0.099114	-0.0744343	-0.0685182	-0.0786372	-0.0827691	-0.0456005
UPK3BL1	0.167977	-0.0790796	-0.0885309	-0.111694	-0.0622213	-0.0351059	-0.116027	-0.0763249	0.00486471	0.0050873	-0.0265494	-0.0794876	-0.0626012	-0.0487193	-0.0415357	-0.027253	-0.0521843	-0.0705492	-0.0900105	-0.0801269	-0.0127009	-0.0764778	-0.0911009	0.0502167	-0.062299	0.0352036	0.0539283	0.134692	-0.0456733
LRFN2	-0.0297846	-0.041901	-0.025992	0.0485861	0.0152731	0.0219204	0.0101338	-0.0616571	0.0106587	-0.0310313	0.0285421	-0.000489728	-0.0125637	0.0101517	0.0871435	0.0321364	0.00884802	0.0422621	0.000624401	-0.0291234	-0.0119472	-0.0309047	-0.0572192	-0.0365483	0.00986975	0.0780442	0.102443	0.0140174	-0.0458714
BTC	-0.00960167	0.0279207	-0.0437162	-0.0702376	-0.088415	-0.071203	-0.0348893	-0.0465815	-0.0829118	-0.107754	-0.0860953	-0.0142203	0.0122695	-0.036695	-0.0142849	-0.0542388	-0.0321844	-0.0621206	0.0597633	-0.0519383	-0.0589717	-0.0444631	-0.0720044	0.0231075	-0.0420428	-0.0993864	-0.115514	-0.0166626	-0.0458731
GNPDA1	0.0764471	-0.0942714	-0.0522746	-0.12198	0.0576212	-0.0902	-0.196004	-0.23316	0.117639	-0.100242	0.0606507	-0.0450226	-0.0346538	-0.0910492	0.104874	0.106986	0.132192	0.150682	0.0216859	0.0398302	-0.0335351	0.114914	-0.00392832	0.0492198	0.0646606	0.0869099	0.00931078	0.0392474	-0.0459522
PDZK1	-0.0624087	0.00507809	0.0475515	0.06858	0.066306	0.103855	0.0351903	0.0400967	0.0747361	0.0422867	0.0707301	0.0793144	0.0578589	0.084103	0.0624926	0.0942865	0.102802	0.0980313	0.12025	0.0839693	0.118259	0.0721429	-0.0765273	-0.021554	0.0828978	-0.0367777	-0.11531	0.0127187	-0.0460004
CRELD1	-0.0210833	-0.0528541	-0.0255547	0.00834724	0.0609335	0.0268598	-0.0423352	-0.0144181	0.03442	0.00365365	0.0239454	0.0303781	0.0117463	0.00637536	0.0596026	0.0687841	0.0794908	0.0785844	0.0788076	0.056107	0.00559417	0.058791	-0.0839648	-0.00720706	-0.000757754	-0.081524	-0.180073	0.0472455	-0.0460061
SLC34A3	0.000669373	-0.00521922	-0.066619	-0.0280602	-0.0233031	-0.0164543	-0.0447294	-0.0721619	-0.0330617	0.0176792	-0.0376069	-0.0358839	0.00252804	-0.0794407	0.0228832	0.061412	0.0852375	0.0483213	0.0263663	-0.0555304	-0.0122025	0.0445051	0.136507	0.200595	0.0338826	0.132247	0.0656773	0.184574	-0.0461075
CACNA1C	0.0481028	-0.0709373	-0.116019	-0.0649702	-0.0743287	-0.121744	-0.0659715	-0.0613129	-0.127356	-0.11045	-0.117803	-0.0783683	-0.069835	-0.140594	-0.113346	-0.0365339	-0.0534405	-0.0281781	-0.0730453	-0.0870922	-0.11596	0.0146097	0.0907886	0.0409451	0.0174958	0.0112722	0.0219894	0.122353	-0.0461817
MRPL58	0.0267735	-0.205534	-0.124778	-0.0505348	-0.0495327	-0.0704481	-0.135096	-0.144431	-0.0334155	-0.0404489	-0.00617385	-0.0988325	-0.0478315	-0.0646869	0.0582126	0.0100165	-0.0243505	-0.01473	0.05348	-0.00905379	-0.0424182	-0.0386656	-0.0798127	0.0513653	0.00933799	-0.0436242	-0.14536	0.120272	-0.0465738
PVALB	0.105697	-0.119072	-0.0793052	-0.0712548	0.0389778	-0.0949004	-0.146628	-0.0537474	-0.0292446	-0.106358	-0.0263907	0.00239337	-0.016757	-0.114583	0.0761544	0.102826	0.150035	0.126368	0.0726779	0.0470951	-0.0613915	0.0325665	0.0199385	0.0788847	-0.0138532	-0.00668258	-0.141221	0.0308884	-0.0465953
PRTN3	0.0330654	-0.0855788	0.00883186	0.0180281	0.0951897	0.0483094	-0.0684842	-0.065943	0.090751	0.0266793	0.0731179	-0.00775614	0.0194129	0.0293161	0.0584328	0.0659311	0.099749	0.103411	0.036719	0.0660795	0.0294042	0.103368	-0.080937	-0.00617046	0.0310148	-0.0633015	-0.175868	0.12046	-0.0466442
ASAH2	-0.0813253	0.13579	0.0898551	0.0805719	0.0295814	0.0696441	0.112776	0.135548	0.0847132	0.0605646	0.112677	0.070933	0.0124249	0.163942	0.048558	0.0164851	0.0590459	0.0115052	0.0496552	0.0559954	0.138365	0.0605823	-0.167707	-0.183209	-0.0801765	-0.196562	-0.190951	0.0707529	-0.0468686
JCHAIN	0.0237504	-0.236904	-0.0238279	-0.0253877	0.0349904	-0.0123029	-0.0888412	-0.156562	0.0959995	-0.0329778	-0.00203048	-0.0103681	0.023434	0.0156338	0.082178	0.0879178	0.0479241	0.0995673	-0.130616	0.0227337	-0.0584102	0.0416226	-0.104035	-0.124131	-0.0402959	0.0324276	-0.0619415	0.00807265	-0.0469017
CRACR2A	-0.036194	-0.0674658	-0.0449264	-0.00349391	0.0369942	0.0394535	-0.0920909	-0.105425	0.0238842	-0.0422432	0.0243793	-0.0614261	-0.0202426	-0.0434582	-0.0108871	0.00171299	-0.00239917	-0.00114702	-0.0142893	0.0476396	0.0217077	0.0497294	-0.0697335	-0.0167121	0.0441086	-0.0296247	0.0310572	-0.00755308	-0.0471897
INPPL1	-0.213563	-0.0853022	-0.0318397	-0.0110861	-0.0340861	0.0230358	-0.0735592	0.0129959	0.0251069	-0.0265931	0.00592472	-0.0167564	-0.0427921	0.0419454	-0.00812161	-0.0527365	-0.029695	-0.0594646	-0.00130106	0.0466522	0.0803147	0.0275048	-0.235795	-0.198443	-0.112935	-0.169924	-0.212097	-0.0231643	-0.0475231
ENO1	-0.147655	-0.0416906	0.0316426	0.0649119	0.106647	0.0962276	0.00411599	-0.000230092	0.0696649	0.0172597	0.0885765	0.0458285	0.0147247	0.0800251	0.0480847	0.0312028	0.0493441	0.0549054	0.0747172	0.0988939	0.104905	0.0870378	-0.151444	-0.141456	0.00722154	-0.147284	-0.215083	0.0581466	-0.047617
WFIKKN1	-0.148681	-0.13078	-0.0132281	0.0365004	-0.0273694	0.0519595	0.039539	0.000907559	-0.0115257	0.0503333	-0.0278023	-0.00819802	-0.0103353	0.0734764	-0.0251949	-0.0373757	-0.0368498	-0.00752677	-0.0595746	-0.0104339	0.0347779	-0.0388154	-0.0741723	-0.0811515	-0.080569	-0.0357185	-0.0161279	0.00143387	-0.0476605
GRP	-0.048374	0.0777088	-0.0513896	-0.0219502	-0.0517814	0.0283597	-0.0761923	-0.058993	-0.0131288	-0.0595112	-0.0165151	-0.0323301	-0.016625	0.0104665	0.0205768	-0.06447	-0.0371333	-0.0813701	-0.0485551	-0.053147	0.00322513	-0.0673153	-0.230536	-0.154306	-0.0818069	-0.110445	-0.0908981	-0.142111	-0.047709
EIF2S2	-0.10708	-0.154718	-0.0210452	-0.0380435	-0.0536114	0.00209769	-0.0509167	-0.0975155	0.0165377	-0.0148458	-0.0581982	-0.03345	-0.0473163	0.011588	-0.121409	-0.0523683	-0.0542788	0.00907779	-0.100085	-0.0241996	-0.0131108	0.00956088	-0.0470929	-0.0462841	0.0434942	0.0106244	0.0570238	0.0294683	-0.0477742
PADI4	-0.0409296	-0.0541037	-0.103854	-0.0589044	-0.0320803	-0.0498997	-0.174207	-0.187264	-0.0463181	-0.0581664	-0.0118671	-0.153453	-0.121867	-0.0559504	-0.0225284	-0.0401363	-0.0376285	-0.0491049	-0.0846294	-0.00645584	0.00977889	0.00259692	-0.0464423	-0.0253173	0.0193512	-0.0556047	-0.0319536	-0.0175219	-0.0482315
DEFB116	0.0679299	-0.152481	-0.0815468	-0.178512	-0.116984	-0.149712	-0.138597	-0.0988931	-0.0208708	-0.103125	-0.0752601	-0.0957228	-0.0837958	-0.119773	-0.0494742	-0.0129056	-0.0478697	-0.0245431	-0.0593641	-0.101896	-0.0644744	-0.0579694	0.0114102	0.0619244	-0.00403048	0.0376601	-0.0516382	0.00315201	-0.0482973
AP3B1	-0.0672042	-0.11166	-0.0204475	0.0322731	0.0968249	0.07028	-0.0770329	-0.0777603	0.0590421	0.017251	0.0376329	-0.00733278	-0.0465916	0.00218106	0.0147002	0.0520364	0.0610183	0.0873199	0.0421061	0.108583	0.0261493	0.0783718	-0.0644632	-0.0467363	0.062618	-0.0404596	-0.0911793	0.0683703	-0.0483293
TRPV3	0.136271	-0.0310828	-0.0839482	-0.115526	-0.0202344	-0.110814	-0.123663	-0.0450011	-0.0557347	-0.121332	-0.0428997	-0.0705623	-0.0197088	-0.109459	-0.023888	-0.0214611	0.0100717	-0.0304553	-0.00389338	-0.0674346	-0.0764495	-0.0920246	-0.0740537	0.0196551	0.0307075	-0.029152	-0.106805	-0.00614845	-0.0483344
IL12RB2	0.0645891	-0.1369	-0.0366994	-0.00876415	0.0935866	-0.0126882	-0.0399394	-0.125475	0.0551648	-0.0728678	0.0294297	-0.0380742	-0.0457547	-0.0811321	-0.0698477	0.0122667	0.0460726	0.0374195	-0.0669412	-0.0170257	-0.0378675	0.0358695	0.0375326	0.00610282	0.0851567	0.103193	0.163361	0.0500858	-0.0484317
ICA1	0.0674712	-0.119675	-0.0909726	-0.0869365	-0.0308049	-0.0234633	-0.152078	-0.135103	0.00206851	-0.0354605	-0.0111086	-0.0709954	0.0289809	-0.0866697	-0.0311016	0.0618722	0.0218221	0.0204552	-0.00480191	-0.00506859	-0.0259588	-0.0157942	-0.0346692	0.100904	0.0694293	0.034671	-0.0212733	0.100075	-0.0484408
DPY30	-0.0449067	-0.0726639	0.00876785	0.021922	0.113996	0.062331	-0.0647591	-0.090223	0.0803876	-0.00146295	0.060093	0.000534939	0.00466454	0.00324181	0.0635752	0.0827589	0.101686	0.105655	0.0693373	0.12038	0.0331533	0.108789	-0.0334088	0.0128693	0.102124	-0.0339377	-0.110178	0.0780531	-0.0484559
PPT1	-0.12652	0.0377614	-0.0656835	-0.00203478	-0.0133447	-0.0049332	-0.019113	-0.0156319	-0.0458991	-0.042867	-0.00408924	-0.0354859	-0.0910707	0.0269991	-0.0609906	-0.0644578	-0.0774856	-0.0811698	-0.0840664	-0.00568474	-0.0084381	-0.00533419	-0.105404	-0.147892	-0.158411	-0.129006	-0.0829382	0.0605216	-0.0484924
ALPP	0.0850174	-0.178034	-0.091142	-0.0570055	-0.0847975	-0.0662926	-0.0377366	0.0162527	-0.122388	-0.0610502	-0.166474	-0.0743387	-0.0311031	-0.0874564	-0.0451457	-0.0288198	-0.035318	-0.00166344	-0.053498	-0.0539414	-0.095972	-0.0726043	0.0205386	0.106205	-0.0740455	-0.048286	-0.098834	-0.0198569	-0.0485499
PLA2G4A	-0.145527	-0.0475995	-0.0249346	0.058377	0.0887008	0.0806097	-0.018532	0.0103136	0.0414544	0.0593526	0.0690248	0.00102361	-0.0197925	0.039715	-0.023431	-0.053277	-0.0309222	-0.0264368	0.0362243	0.0512989	0.0980774	0.0382856	-0.179608	-0.144661	-0.0500503	-0.180043	-0.200986	0.049861	-0.0485942
CHCHD6	-0.0463971	-0.0869312	-0.0627967	-0.0516712	-0.00239955	-0.00125544	-0.0956146	-0.0647707	-0.0347707	-0.00399072	-0.030273	-0.0579473	-0.021391	-0.0515749	-0.00117603	0.0264676	0.0356397	0.0402654	0.0386596	0.0725044	-0.00482636	0.0195704	-0.00718535	0.0628445	0.0708159	-0.00618582	-0.0254512	0.0128689	-0.0486406
CHIT1	0.0280999	-0.172256	-0.0236352	0.0399564	0.0470316	0.0493508	-0.035781	0.0196749	-0.00922648	0.00147874	0.00840722	-0.0572365	-0.113126	0.0390121	-0.0760314	-0.0408818	-0.0676394	-0.0700863	-0.101993	0.0358615	-0.0160036	-0.0594167	-0.0925905	-0.0221103	-0.0441617	-0.0523828	-0.0604145	0.208824	-0.048668
DAPP1	-0.068696	-0.0172668	-0.0390187	0.0159061	0.0184339	0.016638	-0.0753158	0.0418477	0.0687124	0.0288126	0.116357	-0.00190612	-0.0375382	0.0556317	0.12568	0.0992335	0.0858817	0.0754884	0.0709804	0.0620907	0.0867011	0.0630556	-0.196126	-0.0832473	-0.0624148	-0.0809513	-0.195849	-0.0140552	-0.0488727
MTUS1	-0.0434838	-0.0335292	0.00362816	-0.019912	0.0779318	0.017446	-0.0610589	-0.0308256	0.0741724	-0.00594488	0.0589586	0.00258428	-0.00468859	0.000155892	0.0566663	0.0798934	0.0824979	0.109522	0.0636941	0.0683131	0.0392843	0.0977962	-0.0496671	0.0608405	0.0677586	-0.0208552	-0.131518	0.0486926	-0.0488917
GIPC3	-0.0504236	-0.0509232	-0.0380094	0.0537815	0.117412	0.0650958	-0.0612149	-0.0549469	0.0285121	-0.000639725	0.0683237	-0.0122799	-0.0727922	0.0197464	0.0507289	0.0909404	0.0672364	0.0674048	0.0657508	0.0960597	0.0276529	0.0230932	-0.0434392	-0.0700613	0.0291949	-0.0503217	-0.113119	0.0441406	-0.0489504
OTUD7B	-0.068673	-0.0724767	-0.0115742	0.062348	0.098071	0.0974955	-0.0360249	0.0214642	0.0636676	0.0845738	0.0841646	0.018866	-0.0207313	0.0339872	0.0786323	0.0736855	0.0680339	0.0880622	0.075142	0.104715	0.0943697	0.0614252	-0.0986829	-0.0360802	0.0105489	-0.0228561	-0.0830735	-0.00824151	-0.0490988
USP47	0.0742627	-0.214693	-0.0244775	-0.00247802	0.00589162	0.0401484	-0.0721582	-0.105475	0.0194269	-0.0282408	0.0139038	-0.064133	-0.0602714	-0.0221975	-0.0161915	0.0742109	0.0616949	0.133473	-0.126515	0.0110047	-0.0100864	0.0582235	0.150902	0.114143	0.173062	0.19897	0.143951	-0.00823825	-0.0492227
MRPL24	-0.0791683	-0.127414	-0.127777	-0.0935084	-0.0578153	-0.0500456	-0.131803	-0.125205	-0.0914756	-0.0546278	-0.0530278	-0.0974653	-0.127605	-0.0496063	-0.0725877	-0.0678405	-0.0798509	-0.0274573	-0.114499	-0.0556324	-0.0313578	-0.056432	-0.0801487	-0.0225707	-0.0279246	-0.034232	0.0110229	-0.137903	-0.0493185
CCNE1	-0.0481743	-0.0743134	-0.0718164	-0.052211	0.0350034	-0.0185011	-0.101849	-0.0793254	-0.013156	-0.0250098	-0.0141432	-0.0879304	-0.0867624	-0.0652807	-0.0650466	0.0170346	-0.0333421	0.0097878	0.0159454	0.024327	0.00119459	0.0395643	-0.0506833	0.0610349	0.0300139	-0.0356501	-0.144357	0.149406	-0.0493843
TTN	0.0534023	-0.0250703	0.019054	0.00447754	0.0495244	0.0415543	0.0431347	-0.0214548	0.0489392	0.0685972	0.0315943	0.0429592	0.0168578	-0.0166988	-0.0849381	-0.100022	-0.0249291	-0.0294856	-0.0309002	0.0295024	0.0363667	0.0204398	0.0256393	0.102414	0.0115138	0.00658825	0.063571	0.0212806	-0.0495891
SERPINB1	-0.0325013	-0.0402594	-0.00130506	0.0484947	0.0964009	0.0676432	-0.0574519	-0.0629719	0.0369985	-0.018766	0.0421106	0.0214968	0.00673811	0.0224209	0.0302997	0.0402019	0.0639973	0.0707586	0.0463422	0.095903	0.0426947	0.0776304	-0.0681813	-0.0160725	0.0350707	-0.0462994	-0.0544389	0.000987723	-0.0499753
LGALS4	0.0182918	-0.109007	-0.0933592	-0.0657165	0.0801281	-0.0777585	-0.143887	-0.104179	-0.00219143	-0.0785567	0.00048326	-0.074495	-0.0574283	-0.0932363	0.0189627	0.0397764	0.0177258	0.0478099	0.00961247	0.0148233	-0.0802348	0.0292564	-0.0703502	0.0125787	-0.000974023	-0.0616737	-0.136542	0.119254	-0.050116
RBFOX3	-0.00209795	-0.120003	-0.0309905	-0.0193365	0.0912347	0.0278808	-0.100099	-0.107054	0.0544838	-0.00646974	0.0261709	-0.0240611	-0.0337944	-0.041085	0.0363073	0.0606067	0.0929033	0.112028	0.0338259	0.093949	-0.00633217	0.0758434	0.0076744	0.0703393	0.101103	0.0368849	-0.0234107	0.0590798	-0.0501715
NTF4	0.00666846	0.0760757	0.0349267	0.0236955	-0.0179873	0.043998	0.0846766	0.0502653	0.0355159	0.0163707	0.0297238	0.0137928	0.0387164	0.0512561	-0.0758747	-0.0618942	-0.0678976	-0.0774357	-0.0606013	-0.0431241	0.0234841	0.00893991	-0.0900667	-0.102671	-0.104079	-0.146651	-0.0630639	0.0814469	-0.0503202
C7orf50	-0.0268848	-0.137755	-0.0606141	-0.0339867	0.0554207	-0.000658229	-0.120513	-0.15169	0.0176596	-0.01007	-0.0119484	-0.084991	-0.0781659	-0.0774865	-0.0225424	0.0150504	0.0427951	0.0596983	-0.0142932	0.0418776	-0.0169542	0.0400887	-0.0160106	0.0443186	0.0575881	0.0252203	-0.0118612	0.053012	-0.0503507
MVK	-0.170151	0.0171873	0.0843815	0.103631	0.072374	0.157147	0.0732494	0.0775398	0.0956806	0.130299	0.111195	0.0906293	0.067495	0.166385	0.0443963	-0.00943311	0.0570889	-0.0164841	0.0683458	0.100465	0.180506	0.104995	-0.260102	-0.262626	-0.0953371	-0.196026	-0.255324	0.136049	-0.0505149
TNFRSF10C	0.0475883	0.0196515	0.114609	0.12465	0.175573	0.175341	0.114444	0.119722	0.152851	0.137858	0.172214	0.127826	0.110894	0.17519	0.106883	0.0900312	0.114991	0.118079	0.0728061	0.114388	0.139945	0.0883365	-0.142899	-0.0443584	0.0409528	-0.0151907	-0.0421529	0.0199633	-0.0505644
VWC2L	0.228758	-0.0127247	-0.0664388	-0.114802	-0.0517556	-0.112914	-0.0938147	-0.0926189	-0.0441054	-0.0759389	-0.0437982	-0.0171181	0.092028	-0.0972665	0.107379	0.0840643	0.123268	0.0796492	-0.0212279	-0.0123076	-0.0881547	-0.012616	0.1283	0.29797	0.0832193	0.264597	0.229184	0.0333636	-0.0506316
ST8SIA1	-0.100217	0.0197472	-0.0135694	-0.0360998	-0.0616896	-0.0391241	0.0434866	-0.00660803	-0.0420989	-0.0275533	-0.0426479	-0.0493653	-0.00866757	-0.0259991	-0.0774179	-0.0710819	-0.00646533	-0.032329	-0.0325019	-0.0431171	0.0126959	0.000839743	0.0135727	-0.0321434	-0.0614577	-0.111643	-0.0602085	-0.0307807	-0.0507213
CLEC4D	0.11581	-0.0525148	0.0238456	0.00186361	0.0762344	0.0200965	-0.0396166	0.0143486	0.0712215	-0.00713579	0.0525674	0.078549	0.0490628	0.0327554	0.138448	0.18453	0.156555	0.226409	0.0735362	0.103596	-0.0169464	0.0585766	-0.0137534	0.0953978	0.138481	0.121319	0.00452858	0.0602968	-0.0508303
UBE2B	-0.0831247	-0.151907	0.0100351	0.0336451	0.112587	0.0693473	-0.0572156	-0.049596	0.0470186	-0.00573106	0.0440041	0.00617007	-0.0590956	0.0439182	0.00585057	0.0102764	0.0195529	0.0575998	-0.0162542	0.101983	0.0502391	0.0401145	-0.0918903	-0.0497809	0.0170147	-0.0337725	-0.0771721	0.0246844	-0.0508774
NEDD9	-0.135382	-0.0157953	-0.029902	0.00724921	-0.00925057	0.0171953	-0.0447106	-0.0143983	-0.0155285	0.0265315	0.00123318	0.0189984	0.0110213	0.00897736	-0.063282	-0.0587893	-0.027735	-0.0448224	0.0369202	-0.0130171	0.0462413	-0.0253233	-0.16558	-0.142811	-0.0448852	-0.083422	-0.0430281	0.0248383	-0.0509135
HEBP1	0.0462403	-0.118822	-0.15169	-0.0649541	-0.105943	-0.0742007	-0.133059	-0.0416873	-0.150968	-0.0891271	-0.138569	-0.0836904	-0.101834	-0.100935	-0.0874532	-0.0582143	-0.094208	-0.0370281	-0.0154692	-0.0779603	-0.129339	-0.0950073	0.0763161	0.150401	-0.0361285	0.0173492	0.0144229	-0.0721455	-0.051119
TLR2	0.137798	0.0482597	0.0257811	0.0585315	0.115691	0.063312	0.00354074	0.0706694	0.0811183	0.048787	0.110193	0.0995182	0.0157772	0.0257931	0.119184	0.111786	0.160554	0.118575	0.090466	0.0902021	0.0354105	-0.0083522	-0.0691593	0.0301006	0.0855629	0.0493521	0.031354	0.00487564	-0.0511417
STX3	-0.158297	-0.0271188	0.0604424	0.0652598	0.110214	0.0998004	-0.00276081	0.0180479	0.114949	0.0694092	0.102947	0.0543381	0.0278408	0.108685	0.085648	0.0832398	0.110769	0.110717	0.0891698	0.130088	0.124219	0.119098	-0.159963	-0.10506	0.0320567	-0.0892469	-0.194411	0.065813	-0.0513629
KAZN	-0.0212414	-0.0978986	-0.0800579	-0.0277069	0.0415134	-0.0183122	-0.131581	-0.106883	-0.025971	-0.0444739	-0.00655416	-0.0938947	-0.139621	-0.0479158	-0.0808041	-0.0436328	-0.0313727	-0.0432336	-0.0528057	0.0265709	-0.0342776	-0.0113894	-0.157366	-0.0914981	-0.0776988	-0.102861	-0.125854	0.117818	-0.0514503
IFNW1	-0.0635279	0.0450743	-0.0397896	-0.0300358	-0.00623415	-0.0318405	-0.00444923	-0.0813293	-0.0201982	-0.0548044	-0.0313576	-0.00904804	-0.113214	0.017987	-0.0788075	-0.0796135	-0.11787	-0.0882843	-0.113882	-0.0520476	-0.0699939	-0.0958539	-0.0786096	-0.157517	-0.0475548	0.00372049	0.0749384	-0.0495559	-0.0515106
RBM17	-0.0317574	-0.036926	-0.00930296	-0.0121024	0.0524067	-0.00743644	-0.0517354	-0.0605667	0.0147114	-0.0447167	-0.0522425	-0.0422312	-0.0600525	-0.0391789	-0.0528432	0.0307724	0.0315566	0.080397	0.017085	0.0395143	-0.0439625	0.0248094	0.031197	0.0595494	0.103412	0.0826584	0.0923317	0.0328575	-0.0516779
BMP6	-0.0692601	0.00844699	-0.0734248	-0.0488396	-0.0627783	-0.0257069	0.00542633	0.0780657	-0.0693248	0.00957982	-0.0446205	-0.0169839	-0.0593234	-0.0165272	-0.111123	-0.160229	-0.122868	-0.143296	0.0186506	-0.101822	0.0473177	-0.0941189	-0.203724	-0.125535	-0.148699	-0.224691	-0.177336	-0.113639	-0.0517093
NLGN1	-0.00829596	0.0893149	0.0145208	0.0634797	0.00860108	0.0164465	0.0623414	0.0848742	-0.0431557	0.0546186	0.037037	-0.0134562	0.0479237	0.0502715	-0.0868453	-0.144806	-0.0572111	-0.127562	0.040138	0.0220427	0.0670288	-0.00838134	-0.0747701	-0.0509629	-0.117116	-0.15247	-0.0311423	-0.0377811	-0.0518622
MSLN	0.130861	-0.0321365	0.0330845	0.000317582	0.0687999	0.0203494	0.0328994	0.00410413	0.0632662	0.126347	0.0673905	0.0198855	0.11848	0.0573823	0.0867696	0.0648905	0.13198	0.0748644	0.00684858	0.0420572	0.0568785	0.0718222	-0.013236	0.138709	0.0202992	0.0583966	0.00177877	0.116068	-0.0520185
TUBB3	-0.0246314	-0.0716349	-0.00666351	0.0164566	-0.0798528	-0.010563	-0.0577338	-0.0149034	-0.0565846	-0.0317509	-0.110055	-0.0784735	-0.0464397	-0.0357574	-0.109226	-0.0389347	-0.058956	-0.0397366	-0.0658498	-0.0411478	-0.0517999	0.0194436	-0.0420727	-0.00799878	-0.0363909	-0.0256591	-0.00778489	0.112388	-0.0522209
TIA1	-0.0927718	-0.108377	-0.0225627	-0.0673664	-0.0861854	-0.0292324	-0.102581	-0.0383646	-0.0248202	0.00632182	-0.0342918	-0.0337356	-0.121491	0.00821514	-0.0613862	-0.041231	-0.00759587	-0.0119441	-0.0390521	0.0342676	0.0251843	-0.0212492	-0.0272234	-0.064892	0.00401832	-0.0534097	-0.026106	-0.0301463	-0.0524588
CES3	0.0689583	0.00230973	-0.0530716	-0.122377	-0.054236	-0.10055	-0.0969922	-0.0926738	-0.00753056	-0.0689372	-0.0339158	-0.0288107	0.0137439	-0.0430878	0.12227	0.124809	0.0652899	0.130471	-0.00161284	-0.0236348	-0.0755211	-0.0316677	0.106868	0.207298	0.143502	0.210922	0.166513	-0.0952522	-0.0524803
GORASP2	-0.0540969	-0.119152	-0.0407671	-0.00244223	0.050455	0.0132986	-0.0942339	-0.0470637	-0.00833037	-0.0213156	-0.00885404	-0.0345495	-0.0303715	-0.0230179	-0.0291276	0.0444357	0.0642848	0.085916	0.0108336	0.065853	0.0106164	0.0614781	-0.0359006	0.054583	0.0729012	0.00876804	-0.0449605	0.0931892	-0.0525019
RNF4	0.0805912	-0.052657	-0.124845	-0.13298	-0.172937	-0.17052	-0.110758	-0.105729	-0.142622	-0.137704	-0.13752	-0.113623	-0.0272906	-0.203845	0.0228323	-0.0286249	-0.0370457	-0.0513897	-0.0569662	-0.106734	-0.174965	-0.127166	0.0564979	0.120367	-0.021616	0.0462406	0.0578649	-0.138006	-0.0526498
ITGA11	-0.0769616	0.0205232	-0.00322787	-0.0242088	-0.0755073	-0.00656917	0.0503381	0.0498149	-0.00197075	0.0495443	-0.0168161	-0.0427724	-0.0559127	0.0788127	-0.0261096	-0.0914094	-0.114335	-0.0939283	-0.153966	-0.0554877	0.0313238	-0.102408	-0.0943779	-0.0129575	-0.103977	-0.0214287	0.0390601	-0.00282998	-0.0526791
PDGFC	-0.0492853	0.0208662	-0.0975207	-0.044979	-0.0987355	-0.0642439	-0.00249428	0.123621	-0.0954347	-0.0263055	-0.0524997	-0.0388493	-0.0325862	-0.0747779	-0.07891	-0.146237	-0.114419	-0.148175	0.0508321	-0.112051	0.0177125	-0.0851683	-0.207434	-0.125353	-0.225699	-0.259573	-0.216367	-0.156491	-0.05282
SPESP1	-0.190608	-0.115526	0.0551889	0.123318	0.0898447	0.120093	0.0906982	0.0954377	0.0573738	0.0722404	0.0783219	0.0788909	-0.0299687	0.119725	0.0443255	0.0293528	0.00755905	0.00525677	0.014325	0.0503624	0.108574	0.0381167	-0.143364	-0.210574	-0.112764	-0.15044	-0.202145	0.0378547	-0.0528262
CALCA	-0.142462	0.0175885	-0.032437	0.0403262	-0.0148574	0.110784	-0.0293521	0.00778244	0.0289379	0.0305337	-0.00339729	-0.0355413	-0.0303608	0.0410274	-0.0325928	-0.0896828	-0.0766727	-0.101547	-0.0400147	0.0234353	0.0713355	-0.0274724	-0.239227	-0.113274	-0.0670186	-0.175289	-0.202644	-0.0891159	-0.0529241
PHOSPHO1	-0.0682136	-0.0884961	-0.0448796	0.0198875	0.0383974	0.031509	-0.00568506	-0.0280916	-0.00506669	0.00137477	-0.0221845	0.011601	-0.0151615	-0.0104863	-0.042911	-0.087934	0.0169832	-0.0465847	0.0603656	0.0388592	0.032245	0.0445623	-0.0771055	-0.0377999	-0.0920567	-0.15641	-0.182217	0.099997	-0.0529339
PRC1	0.0848601	-0.106628	0.0158643	-0.0531463	0.0294582	-0.0553576	-0.0631351	-0.0212915	0.0700537	-0.0607991	0.0150889	-0.0840922	-0.0612916	-0.00242304	-0.0137395	0.0793478	0.0391641	0.0787386	-0.164435	-0.00300781	-0.0225851	0.0425468	0.0803453	0.0567176	0.102713	0.0898379	0.0961184	0.112429	-0.0531932
ARHGEF10	-0.0654313	-0.231321	-0.108478	-0.0867931	-0.0426998	-0.0539971	-0.0920284	-0.0861906	-0.0453457	-0.0693132	0.00731072	-0.116948	-0.0809341	-0.0348226	0.0271518	0.00622498	-0.0879216	-0.0569536	-0.0159851	-0.0924235	-0.0111359	-0.101831	-0.163056	-0.0854758	-0.0214516	-0.0352814	-0.109263	-0.0192712	-0.0534968
NADK	-0.0891149	-0.0486797	-0.0500654	-0.00721401	0.0350129	0.000180883	-0.080157	-0.0331951	-0.00221051	-0.0792814	0.0134566	-0.0253382	-0.0244277	-0.0378483	0.011627	0.00293198	0.0232346	0.0303337	0.0551802	0.0351642	-0.00358321	0.0588208	-0.0945534	-0.0555263	-0.0291639	-0.146211	-0.154409	-0.0242043	-0.0535156
CXCL14	0.0192569	-0.0337555	-0.0108762	-0.0231439	0.0466481	-0.0554602	-0.0706756	-0.0515408	0.0750032	-0.0263541	0.0329403	-0.0132928	-0.00487962	0.0244869	0.0797448	0.014961	0.0807754	0.0336159	-0.0192232	-0.00333486	0.0120513	0.0412336	-0.170138	-0.120284	-0.117777	-0.0795225	-0.173319	0.0818286	-0.0537061
SART1	-0.0788333	-0.156011	-0.0459496	0.0088028	0.0712887	0.0522917	-0.0822112	-0.0839887	0.0155491	0.0120651	0.0279355	-0.0435772	-0.0421883	-0.0284776	-0.0109943	0.0136382	0.0230894	0.0437726	0.00262184	0.0606556	0.0431056	0.0631819	-0.0712332	0.00859531	0.0406745	-0.0605857	-0.127385	0.0492742	-0.0537408
IL18RAP	0.116975	0.0652517	0.0403941	-0.00185481	0.0196783	0.0262327	0.0465356	-0.0320475	0.0911631	0.0537099	0.089127	0.00963952	0.0454015	0.0498987	-0.0162032	-0.0478012	0.0716444	0.0199004	0.0289418	-0.0404738	0.0652127	0.0324696	-0.0433019	0.0622811	0.000913712	-0.0449865	-0.0894446	0.0712112	-0.0539379
MPHOSPH8	-0.0606232	-0.0723159	0.0471699	0.0952359	0.117757	0.101605	0.00136425	0.0250075	0.126574	0.0479369	0.100851	0.0369134	0.0155329	0.0624008	0.0388148	0.0656398	0.0598522	0.0981108	0.0496186	0.128426	0.0631755	0.075562	-0.0515297	-0.0171161	0.060876	-0.0250403	-0.039754	0.00673098	-0.0539866
ERP29	-0.105289	-0.0383338	-0.00942329	0.0494237	0.0799628	0.0747161	-0.033374	-0.0524804	0.0400927	0.0316318	0.0231726	-0.0107716	-0.0109304	0.0295799	-0.0075057	0.0355964	0.0643029	0.0710869	0.0212707	0.0729294	0.0545997	0.0637028	-0.0794349	-0.0319362	0.0344361	-0.0364503	-0.0826074	0.0258245	-0.0540185
ANKMY2	0.0301028	0.0263082	0.0291743	-0.0196275	0.0329687	-0.0365914	-0.0379004	-0.0501858	0.0830635	-0.0534979	0.0315244	-0.00663031	-0.0122758	-0.0225994	0.0287162	0.0124476	0.0161546	0.0204316	0.065317	0.0610576	-0.0184762	0.0324738	-0.049312	-0.0431224	0.021575	0.0719941	0.0646313	-0.061704	-0.0540629
CA11	-0.00880078	-0.052194	-0.00581862	0.0241834	0.0600617	0.0207736	0.0540356	0.000420679	0.0148814	0.09152	0.0517688	0.0099641	-0.0252558	0.0601973	-0.0487492	-0.0936996	-0.0697436	-0.0490263	-0.0772771	-0.060115	0.0112125	-0.0193043	-0.220576	-0.176487	-0.137871	-0.140474	-0.116219	0.0492291	-0.0541186
ITGB1BP2	-0.0895174	-0.00810434	-0.0862577	-0.0276012	0.0327278	-0.00485836	0.011531	-0.069934	-0.0361656	-0.0604604	-0.0440738	-0.0576683	-0.0577058	-0.0415411	-0.10708	-0.142999	-0.0186967	-0.0917424	0.0315017	-0.109934	-0.0195567	-0.0616055	-0.147495	-0.124438	-0.0525662	-0.146719	-0.0600768	-0.0106119	-0.0541325
PXDNL	-0.139631	-0.0676119	-0.0888341	-0.0439616	-0.0309744	-0.0236771	-0.0482584	-0.0335742	-0.0594284	-0.0234514	-0.0602835	-0.0747658	-0.115609	-0.0251054	-0.0243615	-0.0860993	-0.0795128	-0.0576026	-0.079493	-0.0608816	-0.0468827	-0.0177033	-0.0385754	-0.102422	-0.131032	-0.0860142	-0.000552464	-0.00239124	-0.0543743
SERPINH1	-0.15364	-0.0560697	-0.0173947	0.0215759	-0.0297311	0.0303158	0.00149431	-0.0168113	-0.00941182	-0.0122661	-0.0414202	-0.0499689	-0.0796418	2.87075e-05	-0.0452569	-0.062963	-0.0344598	-0.0351124	-0.029233	-0.00648135	0.0410258	-0.0234845	-0.188818	-0.148281	-0.0688699	-0.163436	-0.242281	0.00185289	-0.054433
TDRKH	-0.248594	-0.0992264	-0.046598	0.0289333	0.0455279	0.0929737	-0.0456392	0.0513942	0.00540822	0.071132	0.0724087	-0.004142	-0.077473	0.0381801	-0.00338632	-0.00288698	-0.034995	-0.0294155	0.0627796	0.0762517	0.126247	0.0226934	-0.20353	-0.168243	-0.0351373	-0.164903	-0.203264	-0.0514202	-0.0544612
NT5C	-0.0965188	-0.12064	0.0145416	0.0489718	0.0961585	0.0819198	-0.00298616	0.00573086	0.0429738	0.0251483	0.0429823	0.0031794	-0.0196648	0.0609387	0.0400557	0.0651403	0.0296978	0.0900558	0.0225357	0.0586958	0.0582808	0.0643951	-0.102945	-0.0360093	0.0556821	-0.0588986	-0.157398	0.0921969	-0.0545772
MORF4L1	-0.0421718	-0.0878087	-0.0198773	-0.0607455	-0.0609193	-0.0485235	0.0094266	0.0326962	-0.067692	-0.0374851	-0.0734118	-0.0733251	-0.0711288	-0.0648522	-0.0845057	-0.0681352	-0.100834	-0.0504963	-0.127177	-0.0772995	-0.0822781	-0.0324224	0.0434987	0.0585941	-0.00520018	0.0282384	0.125468	-0.0773564	-0.0545823
SLC51B	-0.0516824	-0.044682	-0.0266013	-0.102173	-0.126418	-0.0754949	-0.0443195	0.110987	-0.0872866	-0.038411	-0.0697334	-0.0424554	-0.146094	0.0296579	-0.0495218	-0.0479588	-0.101126	-0.0953719	-0.0676294	-0.00886479	-0.00244366	-0.114241	-0.166837	-0.224608	-0.17298	-0.181921	-0.194599	0.0913343	-0.0546193
MST1	0.0256213	0.0101696	-0.0498129	-0.0449138	-0.00346912	-0.080835	-0.0675845	0.00642182	-0.0204823	-0.0658182	0.0150247	-0.0232869	0.0146399	-0.0366999	0.0675946	0.0981569	0.0659991	0.104266	0.0724276	-0.00410911	-0.0630751	0.0189937	-0.0223379	0.0271696	0.012474	-0.0430675	-0.167454	-0.0143588	-0.0546399
APOB	0.152692	0.00393139	-0.133535	-0.0895912	-0.0962634	-0.0765498	-0.136153	-0.131261	-0.120671	-0.0994882	-0.0965022	-0.0845655	0.0236985	-0.13703	0.0488184	0.0082332	0.0466306	0.00387986	0.060053	-0.0512649	-0.0937405	-0.0216766	0.151842	0.270717	0.0324947	0.136037	0.113814	0.0382566	-0.0547382
EDF1	-0.0769968	-0.107056	-0.0365306	-0.0143955	0.0515926	0.043747	-0.109391	-0.0932184	0.0434758	0.0215827	0.0506741	-0.0446894	-0.0540014	-0.0127067	0.0293422	0.0259931	0.0183605	0.0258319	0.00303286	0.0749098	0.0591644	0.0551436	-0.0977954	-0.0197927	0.0169167	-0.0334174	-0.0581916	0.0472313	-0.0547487
LYPD1	-0.0905002	-0.195707	-0.0496528	-0.0658511	-0.0207826	0.0169604	-0.108621	-0.0319933	0.0787445	0.0603777	0.0384308	-0.0315586	-0.107779	-0.0211023	0.0888488	0.0635986	0.0391505	0.0684667	-0.064068	0.00156495	0.0159136	-0.0277698	-0.0857913	-0.0202724	-0.0555021	0.021774	-0.119872	0.0688748	-0.0547531
REEP4	-0.200558	-0.154329	-0.0669879	0.00392657	-0.0355893	0.0383829	-0.0677645	-0.00993841	0.00150869	0.0140919	-0.00374655	-0.0509669	-0.128633	-0.0366882	-0.0395094	-0.00766718	-0.0363972	0.0205709	0.044487	0.00404127	0.0678784	0.0163284	-0.106464	-0.131224	-0.00655479	-0.129421	-0.0675782	0.0482714	-0.0550131
SLIRP	0.0262059	0.0528963	-0.0264608	0.017356	-0.00175225	-0.0231413	-0.0189991	-0.0119093	0.00440933	-0.0267455	-0.0211534	0.0263354	-0.0217925	0.0313449	0.0111938	0.0638357	0.0382601	0.072755	0.0539537	-0.0408968	-0.0414802	-0.000122206	-0.0505176	-0.0270079	0.0447899	0.0741268	0.123045	-0.0594993	-0.0552231
VIPR1	-0.0738189	-0.139846	-0.0763406	-0.0315288	-0.108119	-0.0520067	-0.0229049	-0.0735415	-0.0919477	-0.0874466	-0.159329	-0.0807563	-0.0423578	-0.0391873	-0.108475	-0.188005	-0.208533	-0.191368	-0.137906	-0.0796055	-0.0583749	-0.121029	-0.100121	-0.0647003	-0.157821	-0.175558	-0.157977	0.00985678	-0.055526
MAG	0.0805167	0.0116929	-0.0960493	-0.136227	-0.0856066	-0.0866214	-0.133338	-0.1464	-0.0177907	-0.0241018	-0.017906	-0.0949076	-0.0282837	-0.107546	-0.124515	-0.0974133	-0.0702022	-0.127934	-0.10533	-0.08911	-0.0449551	-0.0357283	-0.0812624	-0.00149014	-0.106533	-0.0455872	-0.0257676	0.0942904	-0.0555894
SYAP1	-0.00346832	-0.125604	-0.0639525	-0.0374362	0.0317937	0.0119545	-0.128899	-0.0870008	0.00579448	-0.00495557	-0.00543209	-0.0598899	-0.0348449	-0.0592912	0.00833261	0.0433716	0.053566	0.078875	0.0399499	0.0463334	0.0168554	0.0527512	-0.0294177	0.0396665	0.0495376	0.0389626	0.0167664	0.0496684	-0.055594
LGALS8	-0.0330732	-0.031634	0.0333731	0.0725499	0.102308	0.107797	0.00279842	0.101626	0.0683945	0.0913723	0.104744	0.0402061	0.0440529	0.0905168	0.0456283	0.0460502	0.0785612	0.051214	0.115998	0.118058	0.154485	0.0718509	-0.170163	-0.116261	-0.0106301	-0.137819	-0.167842	0.0148524	-0.0558576
CASP7	-0.144488	-0.104332	-0.089723	-0.0524951	-0.060067	-0.00148031	-0.070518	0.0414884	-0.0535944	-0.0434113	-0.0459134	-0.050355	-0.098395	-0.0428898	-0.0417024	-0.0467439	-0.0727341	-0.0635942	0.00582045	-0.0419097	0.00176462	-0.0685298	-0.220809	-0.147495	-0.160938	-0.143292	-0.153397	0.0799087	-0.0558774
KIR2DS4	0.125701	0.0195178	0.0148875	-0.0180994	-0.0145813	-0.0222552	0.00254587	0.0161921	-0.00393871	0.0875734	-0.027787	0.0366071	0.100647	0.0419776	-0.0889189	-0.051148	0.00557217	0.0185785	-0.0169191	-0.0543341	0.00379862	-0.00323858	-0.0440853	0.0423108	-0.0347334	0.122527	0.0955159	-0.00128711	-0.0559479
NFU1	0.00837676	-0.0426378	-0.0167787	0.0348124	0.0802282	0.0580041	-0.053616	-0.0366157	0.0267691	8.01078e-05	0.0202212	0.00286217	0.0143135	-0.0153392	0.0116789	0.0362278	0.0564434	0.0664687	0.057313	0.0921927	0.0217004	0.0574024	-0.0367018	0.0460879	0.04736	-0.024434	-0.0619607	0.0261478	-0.0559886
AMBN	0.120244	-0.0162686	-0.0694686	-0.0804964	-0.133568	-0.105516	-0.0479434	-0.0454293	-0.100051	-0.033899	-0.118009	-0.0557887	-0.0205787	-0.100427	-0.0658385	-0.0486378	-0.106599	-0.0386079	-0.0751724	-0.147887	-0.0926669	-0.0734935	0.0371583	-0.0170504	-0.00613828	0.0866632	0.223629	-0.0207026	-0.0561244
ATP5IF1	-0.079506	-0.0894353	-0.0323293	0.000988858	0.0416387	0.0475102	-0.0701346	-0.0539347	0.0445637	0.0091357	0.0306582	-0.00821218	-0.00331388	0.00340576	0.0431506	0.0395388	0.0731082	0.0880276	0.0388163	0.0710661	0.0661057	0.0728622	-0.079754	-0.0109244	0.0465734	-0.0430231	-0.127813	0.0405617	-0.0562105
COX5B	-0.060856	-0.076219	-0.0450386	0.0105891	0.0183551	0.0510758	-0.065882	-0.0346331	0.0464626	0.0469242	0.0364849	0.00639973	0.0460944	-0.0391336	0.028377	0.0487323	0.0662768	0.0764249	0.066743	0.0668666	0.0629474	0.0745188	-0.0581252	0.0395745	0.0701224	-0.00459169	-0.070227	0.0406028	-0.0563135
MN1	-0.0190862	0.120157	0.0365512	0.0295717	0.0651982	0.00665076	0.0113599	0.0456146	0.0510508	0.0721292	0.0618803	0.0636774	0.0487366	0.0604561	0.0936062	0.046539	0.0273759	-0.0299434	0.074034	0.0456723	0.103121	0.00139062	-0.138464	-0.0699777	-0.129629	-0.0626419	-0.0505225	-0.00175808	-0.0563915
LMNB1	-0.0465615	0.0264848	-0.0456028	0.0327288	0.00523986	0.0305488	-0.00284683	-0.0182011	-0.0671438	-0.0383226	-0.0678571	-0.00346839	0.0245948	-0.0023089	-0.0962085	-0.11759	-0.0438614	-0.0734312	-0.00324431	0.0255204	0.00595508	0.0113184	-0.101214	-0.0776797	-0.0699619	-0.177964	-0.10031	-0.042258	-0.056445
SATB1	-0.00949082	-0.0536673	-0.0428099	0.00306837	0.0717864	0.0361116	-0.0650255	-0.0363769	0.0349942	-0.0187896	-0.00134529	-0.0376153	-0.111108	-0.0562199	-0.0278753	0.033528	-0.0129907	0.0247672	-0.0457168	0.041316	-0.0496515	-0.00570876	-0.0569385	0.0239222	0.0112462	-0.0372956	-0.0936573	0.0715463	-0.0565686
TMPRSS11D	0.133129	-0.063601	-0.0708604	-0.0234118	-0.00561577	-0.0645801	-0.0828142	0.000338675	-0.0240834	-0.0786621	-0.0367907	0.0080896	0.0118776	-0.0138062	0.0408534	0.0627794	0.0537153	0.0687981	-0.00011333	0.00251131	-0.0551032	-0.0256902	-0.0116245	0.0308844	-0.0450568	-0.0283297	-0.0389653	0.0555077	-0.0566407
PDAP1	-0.0522911	-0.121378	0.000416122	0.0158311	0.035938	0.0503034	-0.0514996	-0.0139873	0.0502964	0.0606621	0.0567925	-0.0138091	0.00549952	0.0631205	0.0156089	-0.0262165	-0.0197112	-0.0167623	0.0144331	-0.00569172	0.0965831	0.0266301	-0.217727	-0.122498	-0.0588379	-0.104078	-0.148731	0.0368321	-0.0566843
CACNB3	-0.0588635	-0.0387214	0.00593935	-0.00233611	-0.0138432	0.0088211	0.0173209	0.0375807	0.0230616	0.0188558	-0.00769173	-0.0159553	0.0167509	0.0195005	-0.0113034	-0.000465329	0.0148159	0.000375625	0.00933961	-0.00969274	0.0288302	-0.0108746	-0.0248221	-0.0220632	0.0308325	-0.092823	-0.12147	0.0389279	-0.0567126
PHLDB2	0.0575238	0.0666768	-0.048771	0.0486461	-0.0119329	0.0878636	0.065695	0.0160937	0.000796002	0.149151	0.0165999	0.0105423	0.070089	0.0184198	-0.00842636	-0.0664157	-0.0212649	-0.0506403	-0.0206674	-0.0731256	0.0558374	-0.031841	-0.15352	-0.0146206	-0.115374	-0.00858533	0.00188678	0.0347146	-0.0568598
FXN	-0.0623424	-0.14942	-0.0298135	0.000688981	0.0247937	0.0472978	-0.0759214	-0.0574219	-0.00246398	-0.00794746	-0.0234363	-0.0394133	-0.0449139	-0.0128816	0.00635487	0.0381051	0.0225794	0.0623482	0.0186611	0.0748354	0.00931635	0.0207076	-0.0269054	0.0238053	0.0799308	0.0109346	-0.0656139	0.0402214	-0.0572071
JUN	-0.0948587	-0.161983	-0.0645488	-0.0516951	0.0471442	-0.0294582	-0.121489	-0.0871028	0.0219668	-0.043157	0.0633486	-0.0416221	-0.0552819	-0.0478119	0.0740751	0.065202	0.00767652	0.0451788	0.0640096	0.00581977	0.0232433	0.0202986	-0.0712735	-0.0147455	0.0490654	-0.0371645	-0.130063	-0.00749542	-0.0572275
DNPEP	-0.139009	0.0124241	0.00134242	-0.00366107	0.0428279	0.0154825	-0.0456726	-0.0395455	0.0682741	0.00487741	0.0352572	0.0129808	0.0286862	-0.00147759	0.0373476	0.015172	0.0288286	0.0520532	0.0628396	0.0499269	0.0525108	0.0903649	-0.113724	-0.0599517	0.00750356	-0.101631	-0.161063	0.0121214	-0.0573501
MRPL52	0.239377	-0.100338	-0.0396312	-0.067876	0.0313779	-0.0375528	-0.100332	-0.0700648	0.00109503	-0.0585043	-0.0299414	-0.0234942	0.0202661	-0.0583155	0.00793431	0.084088	0.0551432	0.121344	0.0193627	-0.0215917	-0.090362	0.0109828	-0.0178368	0.11119	0.0947232	0.138219	0.0820359	-0.0319074	-0.0574564
AIDA	-0.0438828	-0.179418	-0.0741685	-0.0247479	-0.0607219	-0.0232785	-0.0949238	-0.0753943	-0.0747317	-0.0979396	-0.102803	-0.107604	-0.0777079	-0.118771	-0.131279	-0.135567	-0.103399	-0.143959	-0.0898693	-0.0710594	-0.0469287	-0.0566894	0.054899	-0.0285918	-0.0494473	-0.0821187	0.0706113	-0.03868	-0.0578904
RCC1	-0.0538619	-0.143642	-0.0665456	-0.0438111	0.0377382	0.00463792	-0.149643	-0.120487	0.0312233	-0.0288148	0.0138025	-0.0856722	-0.0666893	-0.0603704	-0.00801868	0.0398492	0.0417963	0.0572111	0.0256093	0.0763814	-0.00546938	0.0663295	-0.0405227	0.0327635	0.0632686	-0.0390682	-0.0990342	0.0675499	-0.0579086
ATP1B2	0.125149	-0.00955295	-0.0689082	-0.0985849	-0.0931751	-0.0695574	-0.0441791	0.041998	-0.115143	0.00897532	-0.101018	-0.0341358	0.0272437	-0.0784853	0.000712261	-0.0239946	-0.0587657	-0.00103141	-0.0354355	-0.107792	-0.00631446	-0.045806	0.00824255	0.0709988	-0.0631675	0.101913	0.134423	-0.00970016	-0.0579127
LDLRAP1	0.0338154	-0.173997	-0.0585926	-0.0509144	0.0376698	-0.00582843	-0.141359	-0.10865	0.0955939	-0.0171138	0.0441868	-0.0578958	-0.101005	-0.10963	0.0270795	0.040202	0.0428497	0.0590805	0.01833	-0.00363953	-0.0107641	0.0461372	-0.0481072	0.0244626	0.0174842	0.00989746	-0.107928	0.0831714	-0.0580804
TST	-0.0427469	-0.00269468	0.0123047	0.0219586	0.0657554	0.0608615	-0.0222934	-0.0144775	0.0747821	0.0306433	0.0569346	0.00391495	0.0061657	0.0309184	0.0012512	0.0418347	0.0764944	0.0813465	0.041896	0.0936245	0.0854309	0.0807177	-0.0460885	-0.00714767	0.0956375	0.000609667	-0.00816	0.0335862	-0.0580994
REG1B	-0.0243736	-0.166699	0.00602804	0.0563123	0.0750826	0.0887017	9.37085e-06	0.0636231	0.0768134	0.0811658	0.0833574	0.0114318	-0.0336912	0.0925573	0.0412395	-0.0197785	-0.0108371	-0.0397018	-0.0179693	0.0602715	0.0714075	-0.0415695	-0.198017	-0.130272	-0.0902605	-0.112095	-0.191072	-0.003865	-0.0581772
RALY	-0.0561776	-0.135232	-0.0490252	-0.0449142	0.0637923	-0.0146939	-0.117776	-0.147247	0.0485991	-0.053085	0.00213924	-0.0678551	-0.0703958	-0.0642032	-0.00316653	0.0397032	0.0442419	0.0758023	-4.55238e-05	0.0524247	-0.0226486	0.0800127	-0.0120712	0.0245223	0.0663666	-0.00750762	-0.0284137	0.0597029	-0.0588794
DLGAP5	-0.0224987	-0.0708856	0.0409835	0.0265742	0.0945374	0.0128037	-0.00296019	0.0466537	0.0684722	0.00623275	0.0445734	-0.0184113	-0.0646941	0.0525059	-0.0456981	0.00697975	0.012071	0.0389861	-0.0728475	0.0417905	0.0502382	0.0426239	-0.0357416	-0.0161201	0.0243503	-0.0418132	-0.0113409	0.0972196	-0.0590148
CEACAM20	-0.126308	-0.141956	-0.010473	-0.029801	-0.0418914	0.0216551	-0.0467516	-0.0111337	0.0528673	-0.0277421	-0.0245905	0.0284463	0.0552106	0.066891	0.0539203	0.103111	0.058279	0.0939109	0.0084041	0.0018176	0.0580839	0.0398388	-0.0804344	-0.0165716	0.0653235	-0.0539508	-0.154254	0.0581119	-0.0593209
ZNF75D	-0.0124983	-0.0378657	0.056083	0.0504688	0.174146	0.0825133	0.00866754	0.0137142	0.119683	0.0819233	0.148388	0.134772	0.007887	0.077827	0.0783324	0.0644741	0.0816148	0.0663912	0.0823434	0.0843332	0.0671831	0.0427323	-0.112474	-0.173459	-0.0666037	-0.00741705	-0.059291	0.115557	-0.0593565
RABEPK	-0.12617	0.019331	0.0168131	0.0768841	0.00250354	0.153495	0.0137598	0.00843832	0.0797552	0.150567	0.0555521	0.0311343	0.108233	0.104548	0.00894016	-0.0513808	0.0130268	-0.0460725	-0.0316639	0.0782078	0.20873	0.0680488	-0.166368	-0.141831	-0.0671191	-0.0795347	-0.0912265	0.0827862	-0.059422
ZNF174	-0.11263	-0.0114256	0.0312437	0.0540113	0.0435603	0.0657714	-0.00338343	0.102398	0.0393908	0.0829919	0.0486989	-0.0420995	-0.0643173	0.0463014	-0.00460676	-0.0237928	0.0166966	-0.0180726	0.0267909	0.0841472	0.0998498	0.00687889	-0.104763	-0.0648153	-0.0614985	-0.0909056	-0.073752	-0.0174305	-0.0594878
SCIN	0.178078	-0.14861	-0.0640496	-0.0541309	0.0522356	-0.0549705	-0.142673	-0.147857	0.0370923	-0.1647	-0.0782747	-0.0502495	-0.110536	-0.0966375	-0.0259757	0.110913	0.00680941	0.0894442	-0.11183	-0.0482198	-0.181995	-0.0220579	0.0559573	0.023633	0.0728427	0.14661	0.153923	0.0837931	-0.0594939
GIPC2	-0.0179974	-0.103112	-0.0131514	0.0066498	0.111715	0.031555	-0.0820174	-0.13369	0.0866522	-0.0336006	0.0344836	-0.0159949	-0.013156	-0.00663316	0.0663403	0.0838991	0.0751863	0.115799	0.0207729	0.0745589	0.00103707	0.0710375	0.0118944	0.0836519	0.114719	0.0370574	-0.020085	0.0358287	-0.0595206
MTSS2	-0.136717	-0.0499875	-0.056466	-0.0117932	-0.0547373	0.0142108	-0.0367171	0.0935527	-0.0149252	0.0101902	0.00113937	-0.0163011	0.0114243	-0.0378252	-0.0303967	-0.0158059	-0.0125598	0.0120858	0.000187694	0.00521627	0.0535325	-0.00214101	-0.116154	-0.0512927	-0.0302847	-0.0529243	-0.0735205	-0.0647939	-0.0595651
DHRS4L2	-0.00214321	-0.0310485	-0.0589479	-0.0190681	-0.0406761	0.00472153	-0.118787	-0.0774557	0.0421686	0.00661466	0.0261296	-0.0272065	-0.00247916	-0.0116042	0.0526439	0.0241863	0.0811866	0.00528914	0.0398518	0.0282661	0.060792	0.025403	-0.0869477	0.00577018	-0.0179708	-0.0353226	-0.093005	0.0417277	-0.0599606
MMP7	0.0402322	0.114947	0.07131	0.122093	0.174194	0.116187	0.0711102	0.123241	0.0584452	0.115472	0.106833	0.0714736	0.0422163	0.162023	0.0260898	0.0903971	0.115877	0.0475513	0.0587612	0.118043	0.0976656	0.0772699	-0.0703938	-0.0282238	-0.0236831	-0.0641324	-0.0925198	0.158311	-0.0601436
HHEX	0.0788999	-0.128693	-0.0150558	0.00573879	0.0679057	0.0386761	-0.101551	-0.10875	0.0810947	-0.0272189	0.0281188	0.0073081	-0.00191407	-0.00667228	0.0888311	0.115493	0.137345	0.144903	0.033745	0.0996821	-0.00798699	0.0685014	-0.01268	0.0776197	0.0999104	0.0634993	-0.0510551	0.113681	-0.0601618
RBPMS2	-0.0259283	-0.0248071	-0.0137933	0.0711735	0.0402131	0.0801447	0.0339512	0.0824457	0.00418141	0.0541388	0.0294554	0.0382029	0.117355	-0.00160937	0.0523063	0.0445327	0.074659	0.0853782	0.07222	0.0597422	0.0691609	0.0289561	-0.0351098	0.0591032	0.0421368	0.0147237	-0.046931	-0.0863466	-0.0602522
CPLX2	0.107369	0.138145	0.0249545	0.00780442	0.0213071	0.0450325	0.0733152	0.066602	-0.0608465	0.0602672	-0.0514393	0.00178913	0.106247	0.00679783	-0.050001	-0.0430485	0.028735	-0.0110811	-0.000858244	-0.0521913	0.0335199	0.0306836	0.057817	0.078358	0.0670062	0.0232409	0.107069	-0.0379987	-0.0603378
M6PR	-0.0602028	0.098673	-0.049544	0.0293095	0.0149232	0.058173	-0.0127865	-0.00246345	-0.0256697	0.00267183	-0.0325364	-0.0363885	-0.0599849	-0.0336527	-0.116656	-0.16465	-0.101037	-0.138356	-0.0511985	0.00034098	-0.015639	-0.0895179	-0.138611	-0.174219	-0.0917309	-0.14595	0.05279	-0.210653	-0.0604406
KIF1C	-0.0780971	-0.0631531	-0.0516119	-0.011873	-0.00580727	0.0329188	-0.0612104	-0.00208236	0.00333363	0.0376202	-0.015847	-0.0162569	-0.0151238	0.0035272	-0.00587126	0.0137802	0.0229809	0.0129215	0.0361241	0.0559694	0.045345	0.0257269	-0.0763545	-0.0548043	0.00377094	-0.0498313	-0.0802893	0.00745834	-0.060455
NBN	-0.116951	-0.0965147	-0.0891434	-0.0430006	-0.0180466	0.0202197	-0.104992	-0.0378077	-0.0028557	0.00068456	-0.00495875	-0.0813994	-0.0803622	-0.0448605	-0.0434918	-0.0477905	-0.0494318	-0.0252174	-0.022486	0.0454442	0.0430043	0.00133713	-0.163128	-0.0998311	-0.0806019	-0.151447	-0.169585	-0.0495295	-0.0605268
SFTPA1	0.0220626	-0.148782	-0.0400453	-0.0225427	-0.0307889	0.0154168	-0.0589299	0.0525174	0.0587107	0.0827034	0.0195824	-0.0703222	-0.0723856	0.0313643	-0.00340355	-0.0379172	-0.0846238	-0.055041	-0.111574	-0.0600715	0.055344	-0.0114144	-0.15401	-0.055453	-0.109033	-0.0657035	-0.0776733	0.190362	-0.0608487
FGF6	0.0556517	0.00732583	0.0120325	0.0580075	-0.0358764	0.00764158	0.0578549	0.0895291	-0.0338215	0.0748174	0.00721352	0.0425378	0.162308	0.00852009	0.0182647	0.0231009	0.0588583	0.0100234	0.173399	-0.0504155	0.0681732	-0.00949446	-0.0500417	0.00881716	0.022347	0.0597684	-0.0330661	-0.0946495	-0.0608523
CD207	-0.0560527	-0.0896751	-0.0415006	0.0178195	0.0254153	0.0144142	-0.0251806	0.0924918	0.079531	0.0269986	0.120685	0.00470992	-0.0130794	0.00945173	0.0417972	0.00283904	0.00410766	-0.030169	0.0537389	-0.0242926	0.0715183	-0.00348862	-0.124927	-0.0239336	-0.128204	-0.140981	-0.185933	0.0305653	-0.0608751
SSC4D	-0.0817073	-0.11574	-0.0461999	0.0256718	-0.00219885	0.0192291	0.00168186	-0.0261107	-0.0483281	-0.0968789	-0.0318581	-0.00501772	-0.0509858	0.0300358	0.0497338	0.0801964	-0.00561004	0.0546167	0.0069794	-0.0161701	-0.0244298	-0.00168122	-0.0277366	-0.0379929	-0.0414425	-0.0639485	-0.176538	0.0542683	-0.0609431
BCR	-0.0891299	-0.125529	0.00662171	0.0829006	0.0483159	0.110981	0.0161967	0.0714097	0.0300328	0.0650654	0.071231	0.0201057	0.0399429	0.058597	-0.00222499	-0.0217906	0.0103694	0.00346092	0.0374435	0.0344621	0.130596	0.0516081	-0.19072	-0.0942641	-0.00291367	-0.132406	-0.18904	0.025137	-0.0609989
TTF2	0.0157328	-0.00798445	0.00716946	0.0563828	0.0391831	0.0734989	0.0249236	0.0147119	0.0269636	0.0463853	0.0145121	0.00926259	0.0184073	0.0779036	-0.0692624	-0.0485384	-0.032565	-0.0282281	-0.0523697	0.00662436	0.0471664	-0.0370482	-0.0630852	-0.0617875	-0.0118039	-0.0182193	0.00127367	0.0162166	-0.0610221
MPIG6B	0.0459166	-0.135128	-0.0997284	-0.023645	0.03161	-0.0189704	-0.131102	-0.0847272	-0.030131	-0.0531544	0.028746	-0.080464	-0.038281	-0.086808	0.0378199	0.0732955	0.055839	0.0605956	0.00892914	0.0216758	0.0048752	0.0426274	0.0210146	0.0697377	0.0738057	0.0400601	-0.0719173	0.0485519	-0.0611612
GAST	-0.0614732	0.00484602	-0.0446427	-0.0472409	0.00728515	-0.0570568	-0.0212638	0.00821401	0.00647151	-0.0460795	-0.0154467	-0.0106952	0.0458218	-0.0572721	-0.059837	-0.0701097	0.037539	0.0052561	0.0369402	-0.0301825	-0.0081023	0.0287767	-0.141027	-0.0950495	-0.0634837	-0.122512	-0.121338	0.0289786	-0.0611705
IL7R	-0.0373408	-0.0747058	-0.026451	0.0603116	-0.0344916	0.0492485	0.053908	0.114762	-0.0708328	0.0397328	-0.0397928	0.00828031	0.00968818	0.0561947	-0.017113	-0.0121767	-0.0522903	-0.0275364	-0.00670799	-0.0423039	0.00873498	-0.0537257	-0.170192	-0.0833317	-0.139477	-0.11915	-0.155493	0.0334301	-0.0611817
GLYR1	-0.0530926	-0.1393	-0.0351704	0.0174635	0.0334162	0.0237797	-0.0646927	-0.0142449	-0.0207284	-0.0192397	-0.0450968	-0.0510729	-0.085011	-0.0363854	-0.0489403	-0.00806421	-0.0123242	0.0373535	-0.00395301	0.0259383	-0.0002934	0.0237639	-0.0543345	-0.0438477	0.0278094	-0.0877062	-0.0740033	0.0486018	-0.0612675
TAX1BP1	0.0256678	-0.211055	-0.122253	-0.114141	-0.0348155	-0.0772761	-0.212057	-0.170062	-0.0234223	-0.08434	-0.0552672	-0.125474	-0.0707272	-0.122885	-0.0561712	-0.0292923	-0.0125377	-0.00175955	-0.0375013	0.00809208	-0.0436256	0.0143627	-0.0205757	0.0458878	0.0243321	-0.0303421	-0.0709859	0.0376459	-0.0614485
SEMA4C	0.033541	-0.0121357	-0.0791756	-0.0124483	-0.121144	-0.024558	-0.00286097	0.0683462	-0.15868	0.0234447	-0.121651	-0.00104785	0.090875	-0.0314577	-0.0320644	-0.0582284	0.00659517	-0.0566372	0.0665808	-0.00528705	-4.20023e-05	-0.0473319	0.0779263	0.237309	-0.0742096	0.00401274	0.00399782	-0.0104113	-0.0614648
TOP2B	-0.105345	-0.106763	-0.0466175	-0.00917822	0.0342868	0.0342893	-0.0801743	-0.0484602	-0.0056331	0.000760699	-0.00172449	-0.0641129	-0.0509145	-0.0129172	-0.0568724	-0.0315846	-0.0141194	-0.007265	-0.0202265	0.0517855	0.0556596	0.0561279	-0.111422	-0.0415751	0.00970386	-0.104439	-0.154186	0.0641652	-0.0614695
PTGES2	0.00487219	0.0220828	-0.041603	-0.0341887	0.0227593	0.00422025	-0.0334418	-0.0390895	-0.0121665	0.0193807	0.00954582	-0.00639147	0.048083	-0.0615058	0.0312804	2.19354e-05	0.043003	0.0401516	0.0834335	0.0178019	0.034679	0.0510162	-0.0189225	0.104718	0.0900222	-0.00443622	-0.0342885	-0.0363083	-0.0616624
MB	0.0480044	-0.0813524	0.0735919	0.019487	0.0768843	0.0380973	0.0123972	0.0330166	0.100219	0.00790799	0.0578481	0.0481413	-0.0266825	0.10184	0.0658151	0.0410279	0.0669209	0.0757027	-0.0115232	0.07849	0.046904	0.0404368	-0.0616161	0.00773508	-0.054032	-0.0605812	-0.102764	0.137348	-0.0616884
GRPEL1	-0.113087	-0.0736542	-0.0173891	0.00747336	0.0566764	0.043018	-0.057162	-0.0568323	0.0605578	-0.0103097	0.0504199	-0.00850128	-0.0153017	-0.0149704	-0.00215739	0.0337711	0.0575241	0.0566305	0.0389912	0.0747149	0.0403198	0.0915104	-0.0628744	-0.0472937	0.0742358	-0.0928063	-0.141895	0.0800766	-0.0619099
FAM172A	-0.16604	-0.0842818	-0.0114557	0.0833582	0.0744102	0.107863	0.0166367	-0.0214632	0.0100162	0.0704411	0.0443179	0.0133207	-0.0261073	0.0494908	-0.0172218	-0.0406107	-0.0230584	-0.0129644	0.02144	0.0918722	0.0682531	0.0247879	-0.116597	-0.104479	-0.0162242	-0.10683	-0.0708689	-0.00657347	-0.0620557
RNF168	0.110165	-0.25381	-0.0245679	-0.0721871	0.0595628	-0.0308098	-0.105376	-0.175004	0.050753	-0.0432871	-0.00755517	-0.0768171	-0.0157663	-0.0662784	-0.0151826	0.0191012	0.0405048	0.0394908	-0.0880217	0.0260636	-0.0384071	0.0597297	-0.0264392	0.0551686	0.0290529	0.0537053	-0.0122546	0.216558	-0.062128
CD164L2	0.145594	-0.00328716	-0.0506844	-0.00115752	0.0553234	-0.0159405	-0.0251312	-0.0710685	-0.0360283	-0.0267544	-0.028137	0.0308326	-0.0484748	-0.0617853	-0.0190242	-0.0690241	0.0308991	-0.0488251	0.0119926	-0.0558417	-0.0705793	-0.0818057	-0.0249582	0.0180041	-0.0646416	0.00714753	0.115287	0.068885	-0.0622324
NOS3	-0.134543	-0.0936885	0.0141131	0.111669	0.0496898	0.107223	0.0584537	0.0510734	-0.0216525	0.0599633	-0.000948613	-0.0267879	-0.0797598	0.107823	-0.152166	-0.123513	-0.092068	-0.101536	-0.0697145	0.00568921	0.0788454	-0.00104384	-0.118925	-0.00562782	-0.0292706	-0.199687	-0.159707	0.152751	-0.0622663
GGA1	0.0528883	-0.231168	-0.0434491	-0.0647939	0.00223007	-0.0270392	-0.100473	-0.150263	-0.014846	-0.0279686	-0.00548535	-0.107051	-0.0849954	-0.0720477	-0.00179041	-0.0109662	0.0408816	0.0649342	0.0373475	0.0236887	-0.0228935	0.0344868	0.0553442	0.102602	0.0617107	-0.0114128	-0.037227	0.108749	-0.0622968
PSCA	-0.167287	0.0410718	-0.131425	-0.113789	-0.187542	-0.147149	-0.074503	0.0682784	-0.189719	-0.105125	-0.114751	-0.156005	-0.0964892	-0.0581278	-0.14402	-0.136936	-0.158139	-0.186662	-0.0263726	-0.117836	-0.0129247	-0.128812	-0.16113	-0.105413	-0.107666	-0.266344	-0.203203	-0.0388883	-0.0624135
IL9	0.0587791	-0.178024	-0.0442625	-0.0114684	-0.0439085	-0.0385699	-0.0890771	-0.0498715	0.00386664	-0.0251344	-0.00284574	-0.00109701	0.00858911	-0.0383395	0.0301883	0.0279856	0.035181	0.0677007	-0.0425362	-0.0513404	-0.0321681	-0.00577367	-0.161861	-0.199182	-0.113373	-0.0100566	-0.0803191	-0.0148	-0.0628209
ALMS1	-0.106365	-0.139267	0.0541617	-0.00469803	0.00371485	0.0307047	0.00350554	0.0253333	0.0643499	0.00588414	0.0172593	-0.0220852	-0.0360631	0.0861699	-0.0183293	0.00633173	-0.0733739	-0.0529451	-0.135547	0.0452415	0.0350616	-0.0744645	-0.142966	-0.162819	-0.00605589	-0.0707433	-0.0938308	0.181542	-0.0628974
DNAJC21	-0.0799103	-0.138617	-0.0347194	-0.028601	0.0532691	0.0210613	-0.13362	-0.112001	0.0515894	-0.0436106	0.0171885	-0.0613004	-0.0958956	-0.0170626	-0.00297833	0.033522	0.0180819	0.0547783	-0.0455508	0.0592556	-0.0185016	0.0344249	-0.114813	-0.0684912	0.0352798	-0.01309	-0.0781075	0.0179364	-0.0632058
PAFAH1B3	-0.0619254	-0.00558307	-0.025528	-0.0273984	-0.0222599	-0.0168966	0.043125	0.0200607	-0.120361	-0.00265323	-0.0727089	-0.032894	-0.0393525	-0.0204473	-0.12436	-0.102395	-0.154076	-0.128838	-0.0326173	-0.0645196	-0.00609463	-0.0837852	0.010271	0.0204923	-0.00465627	-0.148457	-0.0656303	0.0187495	-0.0633088
PIKFYVE	-0.0754932	-0.0211411	-0.0186112	0.0248623	-0.00968895	0.0280525	-0.00744479	-0.0149392	-0.0513223	0.0152894	-0.0386931	-0.00246915	0.00402852	0.0180006	-0.0367396	-0.0940389	-0.0605655	-0.0806379	-0.0369688	-0.0108191	0.0502722	-0.0212302	-0.125493	-0.113743	-0.0646348	-0.123468	-0.0964513	-0.0366369	-0.0636529
PRSS22	-0.0466759	-0.0633751	-0.0161138	0.00284545	0.0869604	0.0194423	-0.0573134	-0.0695029	0.0364684	-0.0747433	-0.00490898	-0.0254186	-0.0417608	-0.0134338	0.00291559	0.0633335	0.0623691	0.0700686	0.0215724	0.0588118	-0.0199419	0.0457383	-0.0162097	0.0457453	0.0645804	-0.0550763	-0.156597	0.0378974	-0.0637217
ARL13B	-0.0013345	-0.0261551	0.0214537	0.0517854	0.0913336	0.0918937	0.00705393	0.00452033	0.0557044	0.107336	0.103159	0.017784	0.00539583	0.0843326	-0.0731708	-0.0326126	0.043488	-0.0547727	0.0542303	0.0319596	0.143407	0.0554733	-0.122234	-0.103718	-0.00124511	-0.158254	-0.156088	0.0892787	-0.0637648
RPA2	-0.0389568	-0.139629	-0.0647905	-0.106428	-0.00485073	-0.0574515	-0.0862443	-0.108449	-0.00670646	-0.0413167	-0.0236013	-0.0626749	-0.120346	-0.132732	-0.0301713	-0.0435175	-0.0373032	0.0156242	-0.0216581	-0.0229376	-0.0435005	-0.046473	-0.0329502	0.00595201	0.0319748	-0.0170775	-0.0746009	-0.066205	-0.0638606
METAP1D	-0.102534	-0.0881458	-0.0405302	-0.013123	0.0342418	0.0203941	-0.0821834	-0.0743051	0.0315741	-0.020671	0.0134829	-0.0397256	-0.0328711	-0.0258384	0.00585992	0.0291912	0.0372775	0.040099	0.0295726	0.0819284	0.0180515	0.0524294	-0.0292474	-0.0134173	0.0703557	-0.0394569	-0.0838984	0.0499741	-0.0638788
ERC2	0.0255633	0.0118125	-0.00337308	0.0579057	0.0136155	0.0171747	0.0547419	0.0421561	-0.0549014	0.0060619	-0.0407779	0.0331046	-0.00636996	-0.00501383	-0.120855	-0.097176	-0.0445494	-0.0805099	-0.0226202	-0.0375152	-0.0375162	-0.0373566	-0.0372174	-0.033017	-0.0407896	-0.0828592	-0.00175794	0.0443635	-0.0640716
PDE1C	0.0130101	-0.178032	-0.0932784	0.00139049	0.00329392	-0.0170708	-0.0618445	-0.138236	-0.0704133	-0.0561777	-0.0656154	-0.0492251	-0.0714093	-0.0715415	-0.0567932	-0.0808403	-0.0507302	-0.0823236	-0.0395088	-0.060882	-0.0900096	-0.0708901	-0.0271415	-0.0919523	-0.0368967	-0.0616025	-0.0123705	0.0833161	-0.0640853
SPINT2	-0.0407676	-0.0621144	-0.0655326	-0.0115054	0.00484086	-0.0137395	-0.0508005	0.0416948	-0.0289446	-0.0511547	-0.0241227	-0.0383558	-0.0525683	-0.0434923	-0.0788141	-0.0811478	-0.0568045	-0.0644957	0.0355039	-0.0393619	0.0132224	-0.00997048	-0.183014	-0.126376	-0.0972647	-0.23984	-0.295776	0.0453097	-0.0645277
KDM3A	0.0479606	-0.0616578	-0.101485	-0.0358417	-0.070705	-0.0563452	-0.0661559	-0.0900574	-0.0628043	-0.00767621	-0.0362508	-0.0187668	0.0512373	-0.0503177	0.0110947	-0.0622394	-0.055704	-0.0689938	0.041068	-0.0782501	-0.00275398	-0.0560851	-0.0407559	0.0199035	-0.130312	-0.0791609	-0.0583534	0.0260304	-0.0646552
ARFIP1	-0.114998	-0.095854	-0.0367993	0.0145491	-0.0324711	0.0218949	-0.0247577	-0.0409815	-0.015086	0.0118206	-0.00273688	-0.0364102	-0.0305856	0.0724751	-0.0431262	-0.0789478	-0.053936	-0.0527653	-0.00564265	0.0263194	0.0492619	-0.0129884	-0.112088	-0.0268699	0.0106935	-0.119466	-0.150857	-0.0303728	-0.0647134
CWC15	-0.085538	-0.128269	-0.0653178	-0.0244188	0.0275364	0.0205	-0.0865354	-0.0381205	-0.0110092	-0.0196764	-0.0115469	-0.0561193	-0.0775569	-0.0464322	-0.0539048	-0.04589	-0.0287877	-0.0117673	0.00057022	0.038766	0.0216791	0.0203316	-0.112171	-0.057992	-0.0282652	-0.115283	-0.143168	0.0133375	-0.0647136
PSMD1	0.0415567	-0.136542	-0.055527	-0.0535835	0.0625283	-0.035093	-0.0908521	-0.146694	-0.00639875	-0.0547877	-0.000141708	-0.0535732	-0.0663367	-0.0156676	-0.00125604	0.0477412	0.030529	0.0779159	-0.000677794	0.0379524	-0.0336597	0.00471808	0.0598709	0.121545	0.106145	0.0908662	0.0737809	0.107378	-0.0647674
SCT	0.0918791	0.0462857	-0.051584	-0.0545908	0.00658072	-0.0770848	-0.0770699	-0.122511	-0.00901042	-0.0882792	-0.0160401	-0.077202	-0.108762	0.0358305	0.00839814	-0.0276206	-0.0433669	-0.1137	-0.0628618	-0.0263296	-0.0642306	-0.0843175	-0.115133	-0.0382212	-0.0754591	-0.124392	-0.147353	0.127479	-0.0648244
TLR4	0.0745965	-0.0306414	-0.102419	-0.00643827	0.028701	0.0190997	0.000726558	-0.0789932	-0.0178515	-0.0817189	-0.0390254	0.000224951	-0.0249806	-0.0170567	-0.0623483	-0.0726893	-0.0850558	-0.0673567	-0.0520792	-0.0663261	-0.0573489	-0.0843272	-0.141553	-0.0397019	-0.136435	-0.0845856	-0.105344	0.095456	-0.0648476
TRAF3	0.00277889	-0.000206485	-0.076784	-0.0433872	-0.0646843	-0.0628785	-0.0643581	-0.0279006	-0.0937952	-0.0557785	-0.0659632	-0.0644965	-0.0431397	-0.0797286	-0.161515	-0.154222	-0.108905	-0.129484	-0.0771505	-0.0484109	-0.0514939	-0.0609149	-0.114911	0.00527524	-0.0720763	-0.0973385	-0.0569106	0.0337836	-0.0650435
CNTF	0.14178	-0.0976049	-0.099684	-0.11897	-0.0378178	-0.0900491	-0.11557	-0.117984	-0.00180743	-0.0585752	-0.0771658	-0.0738314	-0.0449802	-0.129501	-0.0733715	0.0385802	-0.0380314	0.00081275	-0.0832171	-0.0746505	-0.0904663	-0.0666672	-0.0211369	0.0814206	0.00201733	0.119846	0.0733199	0.115284	-0.06517
CASP1	-0.0933184	-0.0713923	0.0273482	0.0155088	-0.0209532	0.00939168	0.045599	0.0971295	-0.0580999	0.0265699	-0.00218645	0.056179	0.0871944	0.0570443	0.00943365	0.0405925	0.0241452	0.00695401	0.0223585	0.0213765	0.0519484	0.0210026	-0.0423048	-0.0197276	0.003009	-0.0794567	-0.125072	0.0716403	-0.0651777
LTB	0.00837269	-0.00186016	-0.0633648	0.00922169	-0.024586	0.0152121	-0.0139958	-0.0067542	0.032368	0.0459498	0.00101491	-0.0438908	-0.0441482	-0.0365478	-0.0588215	-0.0798855	-0.0299644	-0.0155217	-0.0671831	-0.0889817	-0.00287105	-0.0365912	-0.163744	-0.105829	-0.0671404	-0.110903	-0.0798467	-0.0245142	-0.0653941
TMPRSS11B	-0.0677048	-0.162674	-0.0994637	-0.0637005	-0.151695	0.00554852	-0.0416743	0.00818786	-0.111989	-0.0397962	-0.10573	-0.0782102	-0.0259111	-0.0635481	-0.0243292	-0.0114752	-0.0169789	0.00896631	0.0148235	-0.0739509	-0.0365685	-0.0708182	0.00739855	0.00256375	-0.00306727	0.016688	-0.0146163	-0.0148881	-0.065483
EDN1	-0.0839113	-0.0914207	-0.0400319	-0.00858605	0.0421165	-0.00614892	-0.0474323	0.0521634	0.00792659	-0.0108273	0.0285025	0.00407349	-0.0412056	-0.00954044	-0.00934268	-0.0217018	0.0200108	0.000105982	0.0824028	0.0305463	0.033706	0.0211067	-0.141073	-0.0596627	-0.083296	-0.194849	-0.285407	0.0664145	-0.0654907
CHCHD10	0.0155501	-0.0758312	0.0128007	0.0412287	0.084303	0.089612	-0.0267209	0.0192853	0.0700249	0.0576661	0.0755945	0.060286	0.0312276	0.0478789	0.0660859	0.0669879	0.126068	0.107311	0.0567251	0.0997355	0.0958469	0.0977809	-0.104195	0.00060694	0.0185975	-0.0109239	-0.10487	0.0408383	-0.06561
MTIF3	-0.00726788	-0.133949	-0.114491	-0.0649673	-0.0673088	-0.0320554	-0.15165	-0.12918	-0.0371241	-0.0717179	-0.0864817	-0.0977437	-0.0226227	-0.0733256	0.0278621	0.0106255	0.00842956	0.0519268	-0.0227249	-0.000907559	-0.0470994	-0.00233644	-0.0139583	0.107248	0.0619594	0.0344167	-0.00340465	-0.00539833	-0.0656287
MAGEA3	-0.0945639	-0.0689205	-0.053168	-0.0155424	0.0724055	0.0396413	-0.0762946	-0.151733	-0.01328	-0.075146	0.00230622	-0.0427467	-0.102539	-0.030788	-0.0323709	-0.045132	-0.000193949	-0.0372199	-0.0517619	0.0136066	-0.032093	-0.0204141	-0.0816653	-0.0793714	-0.0630694	-0.134096	-0.121978	0.115261	-0.0657591
FKBP7	0.0527882	0.0107811	-0.0465358	0.00586181	-0.0192568	0.00924768	-0.0188456	-0.0502108	-0.0790386	-0.0122003	-0.10199	0.000818845	0.0589458	-0.0634872	0.0259559	0.00594426	0.0720847	0.0124176	0.0177412	-0.0818126	-0.0528861	-0.00205636	-0.0597695	-0.00767051	-0.064483	-0.0652933	-0.102141	0.0197219	-0.0658369
GUK1	0.0774491	-0.12695	-0.0993713	-0.0343991	0.0289885	-0.0551552	-0.134432	-0.173308	-0.0315789	-0.130054	-0.0710368	-0.0670676	-0.135909	-0.0740761	-0.0658192	0.0363344	0.00667893	0.0367449	-0.0908548	-0.0114004	-0.126434	-0.0182651	0.0802936	0.030962	0.0474172	0.0434241	0.0643589	0.0608217	-0.0658381
HIF1A	-0.0599689	-0.0387339	-0.0377422	0.0266039	0.027466	0.0530405	-0.020704	-0.016921	-0.00228923	-0.00279393	-0.0676699	-0.0142354	-0.0851617	-0.0223672	-0.105545	-0.0605724	-0.0805488	-0.0387074	-0.0396555	0.0307477	-0.0386374	-0.0276011	-0.100047	-0.0395976	-0.0773104	-0.0632361	-0.0628805	-0.0383638	-0.06597
EPHX2	-0.0397178	0.063292	-0.0241116	-0.0248495	-0.0563794	0.0105681	-0.0130236	-0.000716113	-0.00758076	0.0679194	0.017153	-0.0331457	0.00955288	0.02808	-0.00140225	-0.0122281	-0.000214342	-0.0433101	0.0118205	0.0168293	0.102039	-0.0119523	-0.0814564	-0.00657548	0.0155634	-0.0146225	-0.0127217	0.0525004	-0.0660702
RNF5	0.0198093	-0.0688644	0.0268445	0.0471555	0.0994797	0.0200213	-0.0175614	-0.0080496	0.0696831	-0.0464758	0.0155507	0.00104736	-0.0194767	0.0179065	-0.0334175	0.0143153	0.0394414	0.0558201	-0.0983867	0.0260786	-0.00947029	0.0243247	-0.0291469	0.00402206	0.0274102	-0.00452084	0.0249214	0.0625141	-0.0661062
KLRF1	0.0467623	0.0366123	-0.0919581	-0.0891712	-0.0913344	-0.0608293	-0.05008	-0.0846361	-0.0929636	-0.0588688	-0.182709	-0.0417763	-0.0699649	-0.0371612	-0.14111	-0.0459699	-0.0509546	-0.0181828	-0.139208	-0.0692646	-0.109511	-0.0734239	0.0228732	0.0284818	-0.0301716	0.00906194	0.0508544	0.106682	-0.0662416
EPGN	-0.0608684	-0.00975942	-0.0903149	-0.0880498	-0.0576885	-0.0548292	-0.131856	-2.06217e-05	-0.0681877	-0.0605186	-0.0382634	-0.0762277	-0.0820868	-0.0593606	-0.102636	-0.101605	-0.0246291	-0.114048	-0.00400903	-0.000735576	0.00750836	-0.0644079	-0.13052	-0.169397	-0.126427	-0.184503	-0.161585	0.0409855	-0.0663613
FDX1	0.0497838	-0.0172512	-0.0481284	-0.0189562	0.0532045	-0.00238325	-0.0906828	-0.07323	0.0228095	-0.0580121	-0.0325331	-0.00848533	0.0122494	-0.0636189	0.019192	0.0661637	0.0810465	0.131672	0.0390159	0.0406929	-0.0324418	0.0485107	0.0542878	0.160362	0.129393	0.100557	0.0766659	0.0441137	-0.0663831
MAP1LC3A	0.0982869	-0.0277074	-0.0959974	-0.0636133	-0.036688	-0.098575	-0.0691268	-0.070509	-0.0818987	-0.135274	-0.101548	-0.0538624	-0.0591221	-0.130873	-0.0610355	-0.0110961	0.0364278	0.0491094	-0.0114068	-0.0911253	-0.12271	-0.014753	0.14996	0.158041	0.136412	0.101858	0.144882	-0.0374072	-0.066572
MUC2	-0.00249348	-0.102441	-0.144019	-0.00810951	-0.00993891	0.0108482	-0.0535902	-0.0742878	-0.0438901	0.0308755	-0.00282269	-0.145719	-0.151647	-0.107659	-0.0182891	-0.123422	-0.130626	-0.152922	-0.0433114	-0.0901821	-0.00805685	-0.127901	-0.171167	-0.0336357	-0.116802	-0.169257	-0.156937	-0.00864417	-0.0666084
AZI2	-0.0382452	0.0192741	-0.079105	-0.0392033	0.0173441	-0.052192	-0.0676139	-0.217882	-0.0445629	-0.0391813	-0.0472983	-0.114123	-0.0523062	-0.0279781	-0.108953	-0.12601	-0.135994	-0.105164	-0.14249	-0.0999406	0.00540991	-0.0105024	-0.0783194	-0.100787	-0.0452353	-0.107943	-0.024939	-0.00391531	-0.0666108
VNN1	0.0904401	-0.0740001	-0.0419836	-0.0495456	-0.0619852	-0.0256591	-0.0684172	-0.00471045	0.0177904	-0.0274338	-0.0348221	-0.0461174	0.0393623	-0.0209195	-0.060474	0.0569397	0.0356979	0.0632741	-0.0391976	-0.0237492	0.0371094	0.0498934	0.0227281	0.0865224	0.11478	0.00324159	-0.0860131	0.139903	-0.0666529
GALNT3	0.0285736	0.0273397	-0.0223846	0.0443646	-0.00739936	0.082688	0.0108474	0.07625	0.0517728	0.130748	0.0530545	0.00208138	0.0387936	0.0808784	0.0197622	-0.0217007	0.00463642	-0.0263541	0.025759	0.0323682	0.105294	-0.00992426	-0.282432	-0.0945655	-0.113257	-0.105136	-0.166583	-0.0546977	-0.0671786
CCDC28A	0.0397613	-0.0848146	-0.0262271	-0.0476142	-0.0494248	-0.0114849	-0.0393206	-0.11196	0.00827734	-0.0751927	-0.0500926	-0.0114799	0.0367729	-0.00532018	-0.00212198	-0.0107367	0.0368412	0.00396881	0.0179313	-0.00344871	-0.0305026	-0.0408651	-0.0490334	0.0830912	-0.0304569	-0.0797076	-0.176921	0.106814	-0.0673399
ACTN4	-0.040485	-0.125999	-0.147559	-0.126902	-0.0462182	-0.0983984	-0.121494	-0.134567	-0.0758667	-0.138869	-0.141366	-0.11217	-0.135713	-0.146894	-0.0793407	-0.0762152	-0.0554695	-0.0262083	-0.0416975	-0.0841591	-0.120059	-0.0642656	-0.0125076	0.0498913	-0.00127488	-0.0440396	-0.0490479	-0.0956403	-0.067395
TRIM24	-0.0254794	-0.11779	-0.0161875	-0.0103285	0.0571962	0.0248127	-0.093117	-0.0105107	0.0384354	0.0435822	0.0365896	-0.0429589	-0.0863301	0.0134884	0.0251945	0.0430844	0.027981	0.0784473	-0.0101295	0.0467606	0.0184236	0.0284365	-0.118582	0.013838	0.0432117	-0.0419758	-0.135416	0.0919812	-0.0675706
EIF5	-0.0413052	-0.160264	-0.0842557	-0.0549061	-0.107394	-0.0696468	-0.0942426	-0.153479	-0.0671198	-0.0719062	-0.151487	-0.132608	-0.067715	-0.0884368	-0.129389	-0.104813	-0.0675196	-0.0757262	-0.128445	-0.0618987	-0.0725132	0.0177124	-0.0159473	-0.0161532	-0.0792519	-0.0643728	-0.134318	0.129346	-0.0677335
CGN	-0.0734866	-0.0320996	-0.0515228	-0.0458858	0.0569822	-0.00482222	-0.0959079	-0.0981207	0.0265682	-0.0222601	0.000213099	-0.0452091	-0.0123732	-0.0530392	-0.00810738	0.0340462	0.0242396	0.0420509	0.018095	0.0516613	-0.00604112	0.0415061	-0.0735306	-0.0225447	0.0408572	-0.0318927	-0.0538578	0.0517016	-0.0678333
SFTPA2	0.00301275	0.051122	0.0308163	0.0652544	0.0400575	0.032126	0.0946711	0.094257	0.0377571	0.00116685	0.0262997	0.0455737	-0.0764285	0.112367	0.0474505	0.0263935	-0.0337363	0.00593364	-0.0616919	-0.0238098	-0.0179957	-0.0593072	-0.0833273	-0.131036	-0.0361466	-0.103516	-0.0537582	0.0525658	-0.0679707
LPP	-0.0500991	-0.125312	-0.14315	-0.0776504	-0.104286	-0.0687403	-0.0761869	-0.0694217	-0.143903	-0.059698	-0.110732	-0.105592	-0.131707	-0.0967871	-0.103833	-0.121728	-0.078159	-0.0970124	-0.0354195	-0.100647	-0.0476838	-0.0785274	-0.00299769	0.0226893	-0.0833702	-0.0750946	0.00824244	0.037061	-0.0680747
SIGLEC15	0.0247599	-0.0780184	-0.182502	-0.201949	-0.205678	-0.17296	-0.1412	-0.105589	-0.146655	-0.165012	-0.17339	-0.122299	-0.0861903	-0.155536	-0.104082	-0.102408	-0.0547723	-0.065158	-0.0286223	-0.142879	-0.127971	-0.153983	-0.0915205	-0.0638811	-0.0465166	-0.132989	-0.219208	-0.181652	-0.0681171
MAEA	-0.104744	-0.197713	-0.0738848	-0.0764102	-0.10911	-0.0260013	-0.0786105	-0.0551079	-0.0824981	0.012552	-0.0223589	-0.116905	-0.108252	-0.031352	0.00707239	-0.0444588	-0.0968121	-0.0704411	-0.0760669	-0.00505105	-0.00576798	-0.0770512	-0.0536953	0.0178387	0.0522236	-0.0351114	-0.0270482	-0.0489329	-0.0684979
CXCL3	0.238993	-0.0234538	-0.196203	-0.122213	-0.0617305	-0.0976988	-0.179846	-0.141636	-0.172353	-0.161995	-0.13047	-0.122438	-0.0909865	-0.231334	-0.070397	-0.0340652	-0.0224615	-0.0256529	-0.0202821	-0.117936	-0.17137	-0.0634866	0.0763645	0.216112	-0.0084752	0.0517674	0.0613452	-0.0279547	-0.0685683
YTHDF3	-0.0636751	-0.152328	-0.0179347	0.00129774	0.0194522	0.00843362	-0.0425428	-0.0411858	-0.115116	-0.0578555	-0.050086	-0.0761388	-0.0540404	0.0117768	-0.124807	-0.113226	-0.137963	-0.125551	-0.082985	0.0281593	-0.00461257	-0.0417842	0.0410942	0.0226698	0.0489903	-0.0354615	0.0375601	0.031731	-0.0685689
AKR1B1	-0.133686	-0.0712834	-0.0859467	-0.0584665	-0.10597	0.0431863	-0.0265528	-0.0168498	-0.01641	0.0945606	0.0300929	-0.0544836	-0.0368156	0.00587861	0.0746313	-0.0224274	-0.0744666	-0.0479451	-0.0144169	-0.0374316	0.0749865	-0.085517	-0.215833	-0.0559702	-0.0877972	-0.0768807	-0.0918808	-0.0729655	-0.0685752
KIR3DL1	0.196731	0.0288403	0.0515103	0.0285863	0.0151716	0.0543329	0.00929513	0.077965	0.0392435	0.0986616	0.00693197	0.0572829	0.137895	0.109541	0.00410865	0.0459303	0.11126	0.0865149	0.00450117	-0.00370734	0.046582	0.0234273	-0.0779418	0.0166942	-0.0339025	0.0532652	0.0341914	0.142467	-0.068698
LEO1	-0.0386565	-0.104191	-0.0222681	-0.0108731	0.0898009	0.0168073	-0.0849917	-0.103707	0.062254	-0.0427113	0.0272627	-0.0323895	-0.0439981	-0.0357454	0.0228458	0.0724407	0.0706665	0.117586	0.0319521	0.0676978	-0.0172369	0.0783568	-0.00769195	0.0331962	0.10219	-0.0136697	-0.066928	0.0434613	-0.06911
MCEMP1	-0.0314149	-0.112379	-0.0391906	0.0503484	0.00128821	0.0621654	-0.0343714	0.0252586	-0.0273095	0.00185517	0.00127374	-0.0309494	-0.0568363	0.0228771	0.0172137	-0.0130898	-0.0397401	-0.0467625	-0.0463061	-0.00394134	0.0382305	-0.0210472	-0.1089	0.0325448	-0.0999674	-0.0562884	-0.0431047	0.0520154	-0.069258
UNC5D	-0.0546719	0.0178965	-0.00756989	-0.0268034	0.0027007	0.00292802	-0.00649149	0.0410937	-0.0319515	-0.0177657	-0.00996093	-0.00588016	-0.108064	0.0040991	-0.0371622	-0.0796534	-0.0789305	-0.10603	0.0024646	0.00164883	-0.0466287	-0.100902	-0.128979	-0.149072	-0.118525	-0.176257	-0.103824	-0.0178695	-0.0693093
SIRT5	0.0333493	-0.141432	-0.107352	-0.109511	-0.0622233	-0.14924	-0.170867	-0.1002	-0.128585	-0.157277	-0.137497	-0.0941874	-0.178779	-0.133622	-0.0873228	-0.0426778	-0.0664051	-0.0126175	-0.0740163	-0.0182309	-0.185312	-0.0860578	0.0772245	0.00540099	0.00926457	0.00921376	0.0296671	-0.0491199	-0.0693614
GSTM4	1.12846e-05	-0.0255075	-0.0565013	-0.0831328	-0.0794277	-0.0734363	-0.0915613	-0.0431271	0.000244055	-0.10413	-0.0650789	-0.0186142	-0.0066069	0.0041273	-0.00331096	0.0265562	0.0184495	-0.0025072	-0.0735264	-0.00933766	-0.070983	-0.039073	-0.056284	-0.0569316	-0.0546893	-0.0169343	-0.0754009	0.183221	-0.0693628
APOA2	0.356614	0.0542517	-0.187087	-0.204706	-0.242308	-0.199546	-0.124636	-0.0417268	-0.200277	-0.0481104	-0.183048	-0.0673746	0.128392	-0.233817	0.0390314	0.00840905	0.0626308	0.0173073	0.0660147	-0.139102	-0.147132	-0.11159	0.180376	0.390651	-0.0267157	0.205558	0.147849	-0.0996198	-0.0694521
HDGFL2	-0.148797	-0.102786	-0.0331097	0.0200329	0.0288713	0.0539382	-0.0560303	-0.00826023	0.0086417	0.0138645	0.0191584	-0.0343811	-0.0474419	-0.00856625	-0.0696237	-0.0559691	-0.016251	-0.0199194	0.007028	0.040822	0.0704131	0.0567482	-0.144611	-0.120152	-0.0495871	-0.16301	-0.151762	0.0555538	-0.0695079
UXS1	-0.152972	-0.0487009	-0.0739322	0.0364535	-0.0824849	0.0170659	0.00557595	0.0558053	-0.0750031	-0.0512485	-0.0924222	-0.028995	-0.0843455	0.0163009	-0.184704	-0.17394	-0.16014	-0.172911	-0.0618283	-0.105312	0.0313362	-0.0687496	-0.226196	-0.251632	-0.201493	-0.295614	-0.223244	0.0169995	-0.0695196
MTDH	-0.0404649	-0.0173126	-0.146631	-0.0701646	-0.0643259	-0.105206	-0.144883	-0.121787	-0.15604	-0.100813	-0.0984752	-0.164702	-0.172094	-0.112193	-0.132137	-0.14682	-0.12452	-0.136678	-0.0861406	-0.0944988	-0.0748564	-0.0805143	-0.16673	-0.10367	-0.101995	-0.15396	-0.100315	0.0169733	-0.0698781
MORC3	-0.0392534	-0.173821	-0.0911502	-0.0365191	0.0314772	0.030123	-0.107109	-0.105996	0.0300393	-0.0461704	0.00585462	-0.0873395	-0.149828	-0.0536203	-0.0729942	-0.00115409	-0.0373013	0.0128394	-0.0335993	0.0542815	-0.00952549	0.0116893	-0.00396316	0.0234616	0.0483419	-0.00916841	-0.0175236	0.115579	-0.0699806
C1RL	0.194979	-0.065923	-0.133295	-0.168124	-0.0385334	-0.192535	-0.196803	-0.142623	-0.0813902	-0.24116	-0.0934852	-0.0821431	-0.0642578	-0.163549	0.0527318	0.132576	0.0583074	0.124127	0.0133392	-0.0656447	-0.209213	-0.0314083	0.0790938	0.146593	0.0739959	0.0782098	0.00290518	-0.00162579	-0.0701149
TNFAIP8	0.0137439	0.00596488	-0.105991	-0.060055	-0.126497	-0.0903556	-0.0504945	-0.0409653	-0.167045	-0.0648125	-0.115821	-0.0569623	0.0406338	-0.112905	-0.0934874	-0.12018	-0.0861677	-0.0913511	0.0245567	-0.0976325	-0.0639773	-0.0815563	0.0182056	0.123717	-0.083776	-0.055696	0.0298889	-0.012416	-0.07041
SEC31A	-0.122363	-0.141387	-0.0284179	0.0236834	0.0627898	0.0830298	-0.0578699	-0.0136818	0.0284285	0.0468309	0.0533704	-0.00340784	-0.0680032	0.00935162	0.00767435	0.00414151	-0.0104133	0.0201695	0.0119296	0.0301435	0.0530921	0.0506299	-0.172468	-0.127809	-0.0307248	-0.0862603	-0.139326	0.0649303	-0.0707881
CCAR2	-0.065762	-0.127232	-0.0184253	0.0149594	0.0738417	0.065576	-0.0590002	-0.0894843	0.0599452	0.0159262	0.0433125	-0.0281936	-0.00716352	0.00188161	-0.00344779	0.0095944	0.0301514	0.0446621	0.0281359	0.0340638	0.047157	0.0772782	-0.126734	-0.0868711	0.0070358	-0.0924051	-0.13496	0.0850635	-0.0713044
TEF	-0.128009	-0.0969845	-0.0975257	-0.0165533	-0.0135964	0.00579542	-0.0294588	-0.0537925	-0.123033	-0.0816487	-0.105832	-0.0637614	-0.0874297	-0.0599008	-0.128424	-0.122763	-0.11339	-0.103769	-0.0195607	-0.0260506	-0.0320008	-0.0714496	-0.0516328	0.000944603	-0.0514813	-0.153156	-0.119912	-0.03036	-0.0717783
CPOX	-0.144439	0.00185959	0.0114259	0.0474162	0.0306245	0.092011	0.0459727	0.0370454	0.0148756	0.1009	0.0287799	0.00589336	-0.0125389	0.0586004	-0.0676592	-0.0989663	-0.0346747	-0.0372631	0.0509136	0.0573487	0.131964	0.0155995	-0.1836	-0.116579	-0.0106008	-0.131879	-0.1178	-0.0337513	-0.0720155
LEP	-0.120257	0.120053	0.0562488	0.107452	0.0647464	0.118995	0.0940818	0.110371	0.0363403	0.0702876	0.0929036	0.0767673	-0.024539	0.186015	-0.00611725	-0.0572346	-0.0584495	-0.10524	-0.0207938	-0.0037442	0.101597	-0.0289851	-0.235198	-0.288988	-0.180705	-0.281574	-0.203546	0.124372	-0.0725614
NRTN	-0.110482	0.045375	0.0499222	0.0290238	0.038117	0.0576247	0.0582276	0.038805	0.0608584	0.110265	0.0616131	0.0474056	0.0286564	0.107478	-0.114095	-0.12382	-0.0767718	-0.037734	-0.0440663	-0.017503	0.123274	0.0265838	-0.116312	-0.130239	-0.0945504	-0.0923745	0.0358917	-0.0253821	-0.0725921
RALB	0.0294139	-0.106431	-0.0833344	0.0169446	0.0726125	-0.00521452	-0.0411094	-0.0924395	-0.0780849	-0.103918	-0.0391634	-0.0353459	-0.12696	-0.0526764	-0.0898552	-0.0396157	-0.04404	-0.0178646	0.0227999	0.0063249	-0.0727679	-0.0573947	-0.0194182	-0.00496235	0.0640622	-0.0776874	-0.0947674	0.0416856	-0.0729275
ARID3A	-0.0398583	0.117411	-0.00712542	0.0228677	0.0259028	0.0463587	-0.000963093	0.0692732	0.0354608	0.0747214	0.101299	0.00394963	-0.0249186	0.0167878	-0.08524	-0.0980895	-0.0635565	-0.0810012	-0.0354936	-0.00439564	0.0467268	-0.00243395	-0.195725	-0.144165	-0.118397	-0.215828	-0.109932	-0.0789094	-0.0730434
RAP1A	-0.0972613	0.210875	-0.0341855	0.0636187	-0.0376624	0.0249758	0.0667945	0.119976	-0.084774	-0.0159797	-0.0514508	-0.00534219	-0.0229089	-0.0258671	-0.093216	-0.163172	-0.108515	-0.148294	-0.0362008	-0.00190347	-0.0197653	-0.118636	-0.0816635	-0.14349	-0.0987213	-0.234569	-0.0494145	-0.264999	-0.0730672
ATP5PO	-0.0444993	0.0490757	-0.00870673	0.0313142	0.064621	0.053957	-0.0331058	-0.07497	0.0272478	0.0541564	0.0570027	0.0183255	-0.0820738	0.0424228	-0.0391464	-0.0485596	-0.0353136	-0.0233123	-0.0703794	-0.0162181	0.0759327	-0.0108128	-0.144071	-0.217261	-0.0754023	-0.129067	-0.122172	-0.0625457	-0.0731255
MRPL46	-0.00816598	-0.00927834	-0.059991	-0.0492252	-0.0711883	-0.0546821	-0.0452024	-0.0174223	-0.0714151	0.0186097	-0.0495948	-0.101184	0.0320101	-0.0572532	-0.0875171	-0.123497	-0.0438798	-0.0799008	-0.0583371	-0.0728409	0.0336631	-0.0192404	-0.0659636	-0.00144003	-0.00819945	-0.025688	0.115582	-0.134077	-0.0733578
CXCL5	0.206531	-0.0301766	-0.142208	-0.177575	-0.0708939	-0.120846	-0.173645	-0.161582	-0.0863058	-0.0994056	-0.0605978	-0.0940549	-0.0282338	-0.170536	-0.0480122	0.00505782	0.024547	-0.0067869	0.00391912	-0.081467	-0.103185	-0.0268487	0.0281675	0.144527	-0.0302428	0.0520587	0.0283775	0.0413561	-0.0734185
HS3ST3B1	0.0299659	-0.0558188	-0.101028	-0.088421	-0.0940795	-0.116636	-0.0554943	0.0237798	-0.102496	-0.0816745	-0.0850895	-0.0449017	3.72072e-05	-0.0964486	-0.0567824	-0.0855695	-0.0273765	-0.0504909	0.0490485	-0.098851	-0.0508086	-0.0374491	-0.143742	-0.0791286	-0.130429	-0.182875	-0.216715	-0.0129771	-0.0737246
RGS8	-0.0118383	0.0901643	0.0468651	0.0847653	0.0971937	0.0604745	0.0724122	0.0558754	0.0878722	0.123916	0.0961935	0.0616238	0.0499512	0.0854195	0.0785105	0.0455714	0.0759576	0.000611655	0.0287198	0.0417561	0.101513	0.0121403	-0.125703	-0.105171	-0.0444843	-0.0819396	-0.131672	-0.00784364	-0.0742701
TNNI3	-0.147601	-0.0640648	-0.028836	0.00831738	-0.0667763	0.0240712	0.0405372	0.0698962	-0.0689684	0.0428486	-0.0327714	-0.0884812	-0.127418	0.00764133	-0.0835935	-0.114053	-0.075236	-0.113283	-0.0320941	-0.0542817	0.047369	-0.0237624	-0.0546984	-0.0399488	-0.113867	-0.151993	-0.0215667	0.00160352	-0.0744827
TCL1A	0.127956	-0.123233	-0.0144501	-0.0190711	0.0996538	-0.0459577	-0.0776148	-0.0166278	0.0285204	-0.0848024	0.0167629	0.0184429	-0.0512067	-0.0264454	-0.00875479	0.042139	0.0626614	0.0525719	-0.0921847	0.0542376	-0.0699834	0.0319366	-0.0322564	-0.00366934	-0.0189543	-0.0439126	-0.0383066	0.151019	-0.0745321
MMP12	0.10617	-0.123225	0.00343052	-0.0490515	0.0680992	-0.0310543	-0.104809	-0.161698	0.0721428	-0.101438	-0.0185573	-0.0289748	0.00684021	-0.0338834	0.0309661	0.120826	0.119316	0.153258	-0.0658611	0.0420543	-0.0853115	0.0713317	0.0655026	0.0863635	0.139008	0.0402651	-0.0364658	0.142789	-0.0745567
PRAME	0.0158104	-0.123347	-0.138834	-0.108656	-0.0656881	-0.0949949	-0.120916	-0.0869944	-0.166779	-0.147574	-0.0975876	-0.153362	-0.0905054	-0.128597	-0.0947316	-0.106443	-0.118351	-0.123539	-0.0420068	-0.103394	-0.129643	-0.116545	0.0258156	0.0700397	-0.0492134	-0.0504025	-0.0814704	-0.0203053	-0.0750282
ARNTL	-0.00535856	0.0501399	0.0476582	0.0345261	0.0391131	0.0800793	0.0387526	-0.0180981	0.0481926	0.105807	0.0531036	0.0737073	0.052064	0.0948907	-0.0135853	-5.91804e-05	0.0551385	0.0266775	-0.0347552	0.019564	0.0900837	0.0295788	-0.0312109	-0.0209478	0.05371	-0.00418691	0.0534664	0.0114888	-0.0751322
SF3B4	-0.0295397	-0.149137	-0.0157157	0.00612257	0.0585669	0.0280154	-0.0874456	-0.0819676	0.0633219	-0.012057	0.0250565	-0.0596921	-0.0294879	0.00347617	-0.0312861	0.0126092	0.0470191	0.0581829	-0.0652675	0.0700615	0.0412701	0.0709763	-0.0630111	-0.0127201	0.0446297	-0.0356761	-0.0772687	0.0787632	-0.07533
MMP8	-0.0321751	-0.0798683	-0.0171009	0.0427694	0.0220072	0.08269	-0.0394835	-0.0265637	0.0380925	0.062886	0.0635141	0.00565187	0.0321729	0.0428469	0.0363398	0.01557	-0.00362744	0.0121793	0.0537409	0.0529544	0.122491	0.031642	-0.173257	-0.0531799	0.0210124	-0.100605	-0.162582	-0.0462342	-0.0761715
MORN4	0.0587136	-0.0247892	-0.0784478	-0.057127	-0.0831213	-0.0791308	-0.0572505	-0.00489819	-0.0406152	-0.1036	-0.0919084	-0.0745991	-0.0492603	-0.0837041	-0.123553	-0.0746169	-0.05521	-0.0764564	-0.105064	-0.0541274	-0.120113	-0.0705171	-0.036906	-0.0239153	-0.0836187	-0.122591	-0.022091	0.0558674	-0.0764571
RLN2	0.12749	0.069273	-0.00303863	0.0300878	0.126754	0.0790172	-0.0177093	-0.0345288	0.0888014	0.0620285	0.147685	0.0234935	-0.0223024	0.0744323	0.205252	0.189419	0.0740392	0.115314	0.0268526	0.00218291	0.073444	0.0339474	-0.113581	0.0164059	0.0128487	0.123334	0.0319239	0.205269	-0.0764818
CDAN1	0.0551824	-0.125023	-0.0711635	-0.0289987	0.0800745	-0.0392098	-0.0953251	-0.135322	0.0130829	-0.0322466	0.0111405	-0.0809752	-0.0735183	-0.0674324	-0.0423078	0.0331437	0.00694414	0.0504482	-0.0479091	-0.033509	-0.0618851	0.0422708	0.0822893	0.135452	0.0956821	0.128447	0.0901327	0.0104009	-0.0765282
PMS1	-0.0715593	-0.0730352	-0.0446717	-0.0296817	0.00426488	0.0233402	-0.10831	-0.0423507	0.00382705	0.0432175	0.00197607	-0.0582945	-0.0405684	-0.0294082	0.00783593	0.0233831	0.0232947	0.0462441	0.0509123	0.0562069	0.0633929	0.0639985	-0.0960139	0.0249414	0.0230288	-0.0275624	-0.0838808	0.110257	-0.0767191
AHSA1	0.0214597	-0.122465	-0.0611383	-0.0503446	-0.0871997	0.0196336	-0.0260281	0.000636795	-0.0511009	0.0536673	-0.0427976	-0.0562335	0.0690266	-0.0420434	-0.0575144	-0.046023	0.00115297	-0.00238797	-0.0323864	-0.0302184	0.0426882	-0.0191383	-0.0449979	0.116594	-0.0237041	0.000630149	-0.0218109	-0.0478479	-0.076853
FMR1	-0.106803	-0.11827	0.0472871	0.0128225	-0.0245606	0.0396281	0.025441	0.0142338	-0.00694774	0.0430437	0.0264536	0.0232417	-0.0183294	0.0657834	-0.0150882	-0.0346433	-0.0469713	-0.0341874	0.0412115	0.0454123	0.0411992	-0.0412545	-0.0916727	-0.0735503	0.0248895	-0.0558143	-0.0347931	-0.023998	-0.07732
TDP1	-0.039736	-0.0430597	-0.062201	0.0227196	-0.000936185	0.0595055	-0.0712988	-0.0199888	-0.0180846	0.0149887	0.0135813	-0.0578777	-0.0657599	-0.0286864	-0.0200357	-0.0108571	0.00981439	-0.0180178	-0.0189325	0.0188899	0.0415726	0.0219547	-0.100948	-0.0149634	-0.0238236	-0.0755053	-0.0482881	0.0157168	-0.0773205
ARID4B	0.00991938	-0.0869588	-0.0514199	-0.0500965	-0.00700241	-0.0168089	-0.104358	-0.080765	-0.0234702	-0.0473322	-0.0740067	-0.0858204	-0.0882476	-0.0764338	-0.08171	0.0105891	-0.0280641	-0.00105914	-0.0680192	0.0199808	-0.0527446	0.0180352	-0.0155737	0.0204962	0.0186193	0.0237025	0.0139952	0.0976287	-0.0777779
FGF19	-0.0935416	-0.119828	0.00325023	-0.00284977	-1.07232e-05	-0.0217662	-0.0116023	-0.102842	0.0158638	-0.0255122	-0.0322848	-0.0366251	0.0074636	-0.00414022	0.0216278	-0.0158827	0.0685565	0.0263269	-0.0410495	-0.0125498	-0.0420197	0.015902	0.0253249	0.00097778	-0.0153799	-0.0338925	-0.102423	0.133433	-0.0777973
FNTA	-0.114887	-0.168192	-0.0395929	0.00332406	0.0421661	0.0608038	-0.0491767	0.00697836	0.0249555	0.0684828	0.0597077	-0.0408875	-0.0476724	0.0181027	-0.0320335	-0.0280364	0.0100777	-0.0111999	-0.00834632	0.0299583	0.096067	0.0405307	-0.191302	-0.12922	-0.0674067	-0.117955	-0.172005	0.129233	-0.0780277
CCDC134	0.0933219	-0.151251	-0.150735	-0.124736	-0.0360341	-0.0736278	-0.182893	-0.130646	-0.0921829	-0.137896	-0.0740016	-0.118172	-0.169657	-0.127635	0.012986	0.0463464	-0.0339709	-0.0135381	-0.0609256	-0.0421496	-0.123016	-0.0738487	-0.0496619	-0.0510879	0.0092839	-0.0138958	-0.0704735	0.054502	-0.0781118
TIMM8A	-0.065536	-0.074025	-0.0510547	-0.0231363	0.0135641	0.025889	-0.0835522	-0.0693126	-0.00070096	-0.0138405	-0.0197879	-0.0660339	-0.0534861	-0.0347807	-0.0336947	-0.0411798	0.0133763	0.0142157	0.00147184	0.0532162	0.0202795	0.0200853	-0.103587	-0.0366382	0.0084384	-0.0576282	-0.0823691	0.00870059	-0.0784378
LYZL2	0.109538	-0.0243851	-0.0354248	-0.0896938	0.0153807	-0.104677	-0.129172	-0.146245	-0.00129395	-0.0703511	-0.00538191	-0.0604597	0.000740351	-0.0943041	0.0786812	0.09295	0.120607	0.110498	-0.0179324	0.0650197	-0.0827207	0.0577883	0.164904	0.173839	0.15977	0.158551	0.124038	0.0829748	-0.07864
AFM	-0.00630053	0.152305	-0.0316215	-0.000655588	-0.0438625	-0.0322863	0.0356594	0.0311327	-0.0367515	-0.0394913	-0.015974	-0.00749291	0.0172402	0.0522479	0.00856146	0.0383106	-0.00775378	0.00265697	0.000281603	-0.0610804	-0.023709	-0.0352328	-0.0865953	-0.0603706	-0.0206941	-0.0836982	-0.0893275	0.0369279	-0.0788612
STAM	0.0588172	-0.181082	0.00846461	0.0182797	0.0303007	0.0599	0.00692312	-0.00546831	0.0323426	0.0508011	-0.0109063	0.0225184	0.0268762	-0.0135688	0.011925	0.0698694	0.0529018	0.080641	0.00242058	0.0127326	0.0301202	0.00810635	-0.0279887	0.0539818	0.0456513	0.0598283	0.0556841	0.0701891	-0.0790678
CRX	-0.0300241	-0.0654492	-0.0570756	-0.102843	-0.129769	-0.0422992	-0.0400939	0.0421334	-0.097123	-0.0545632	-0.105131	-0.00153887	-0.106687	-0.00960804	0.0205612	0.0451998	-0.0286569	0.0260899	-0.0407485	0.00504244	-0.0973161	-0.119993	-0.0782061	-0.13643	-0.102714	-0.00101853	0.0234327	0.0243115	-0.0791088
RAD23B	0.02012	-0.05138	0.053082	0.0850498	0.0847248	0.144947	0.0733073	0.0711286	0.0618597	0.183594	0.0763121	0.0791139	0.0719358	0.0833055	0.0498608	0.0419531	0.0945467	0.0965719	0.0847848	0.102178	0.125245	0.0565838	-0.071744	0.0354995	0.0667123	0.0420912	0.0192779	0.0198817	-0.0791473
CSF3R	0.0501404	-0.0641069	0.062827	0.0975629	0.105717	0.104626	0.0827473	0.036478	0.0631299	0.0652723	0.0373776	0.0981578	0.0803172	0.0775386	-0.0289351	-0.000588852	0.0110911	0.0409684	0.022034	0.00630105	0.0731888	0.0579817	-0.147472	-0.0766294	-0.0183429	-0.0821922	-0.102839	0.135233	-0.0792673
STXBP3	0.00737005	0.0286019	-0.05844	0.0129433	-0.135631	-0.0161364	0.0349257	0.0684823	-0.204069	-0.0400604	-0.16838	-0.0766724	-0.0894208	-0.0765451	-0.172966	-0.228912	-0.145581	-0.165969	-0.0575576	-0.0452002	-0.0722343	-0.12572	-0.00968122	-0.0144335	-0.135925	-0.125479	0.0242978	-0.0657832	-0.0794897
NAGA	-0.072513	0.00372219	0.0255936	0.0217598	0.0183595	0.0292709	0.0447128	0.129567	0.0153563	0.0692851	0.0546935	0.013863	-0.0397038	0.0684547	0.0413764	0.0251653	-0.000723437	0.0138199	0.0152656	0.0107795	0.0321718	-0.0456756	-0.158872	-0.0921787	-0.0558138	-0.135441	-0.189158	0.0657314	-0.0796062
CDKN2D	0.0300558	-0.0561755	-0.0748112	-0.058844	0.0484846	-0.0758886	-0.152311	-0.0848363	0.0325223	-0.109594	0.0259048	-0.0695711	-0.125938	-0.0461783	0.0149787	0.0683928	0.0220086	0.072126	-0.0280023	0.0440766	-0.0280923	0.00167819	-0.00671197	0.0166115	0.0108925	0.0424809	-0.0116104	0.151323	-0.0802716
APPL2	-0.105788	-0.0607641	-0.0449936	0.0624812	0.0271868	0.0651515	-0.00272574	0.015068	-0.0157451	0.0189713	0.0291844	-0.0349341	-0.0508597	0.027781	0.0304326	-0.00152202	0.0311269	0.0314626	0.0409442	0.0534092	0.0500727	0.00495023	-0.10248	-0.0386365	0.0125366	-0.0793537	-0.105931	-0.0141874	-0.0803159
WAS	-0.099893	-0.117638	-0.0142662	-0.063304	-0.0513202	-0.0874793	-0.131787	-0.0161985	0.0231383	-0.0641389	0.0192579	-0.0166927	-0.0101362	-0.00641175	0.0391998	0.0498417	0.0242144	0.0835194	-0.0547767	0.00696276	-0.0124772	0.0293503	-0.0648735	-0.147972	-0.0274938	-0.00337917	-0.0839398	-0.0337952	-0.080325
EIF2AK3	0.0327093	0.0079951	-0.0729911	-0.041336	0.00834241	-0.00951839	-0.0935872	-0.138766	0.0324606	-0.0490291	0.0208176	-0.0777967	-0.0309849	-0.00311765	-0.0170897	-0.00711544	-0.030609	-0.0435552	-0.0933873	-0.034207	-0.045754	-0.0224183	-0.104564	-0.0300079	-0.0259995	0.0173493	-0.0196266	0.0151545	-0.0803846
SNRPB2	-0.0217992	-0.144937	-0.0612897	-0.0444376	0.057837	-0.0156783	-0.133284	-0.142294	0.0324067	-0.0591401	0.00167859	-0.0776394	-0.0524157	-0.074672	-0.00896826	0.016767	0.0364674	0.0499295	-0.0130501	0.0552521	-0.0252397	0.0522534	-0.0162191	0.0436739	0.0548678	-0.0178513	-0.0652446	0.0656447	-0.0812541
LRCH4	-0.071604	-0.0841876	-0.0754026	-0.0144274	-0.0203566	0.01341	-0.104256	-0.0452751	-0.0175121	-0.0289451	-0.0129009	-0.0315513	-0.0149495	-0.0214798	-0.0225905	-0.0797034	-0.0448351	-0.0853581	-0.0233353	-0.0228667	0.0522881	0.0313348	-0.298523	-0.193079	-0.167883	-0.227868	-0.284216	0.0910406	-0.0812639
ERVV-1	0.0110437	0.0236671	-0.0632078	-0.0785579	-0.0631692	-0.0571039	-0.0421774	-0.104336	-0.0628044	-0.0338842	-0.139673	-0.000537477	0.0319405	-0.0499777	-0.00555606	-0.00151116	0.00100438	-0.00528494	0.0147178	-0.0862583	-0.0698388	-0.0433121	-0.0722189	0.0148984	-0.0549569	-0.037207	-0.00133271	0.0328402	-0.0817832
EPCAM	0.0160081	-0.00989857	-0.0262262	-0.0381251	0.0869824	-0.0346995	-0.0913821	-0.0602021	0.0358062	-0.0371029	0.0383203	-0.0280805	-0.0333764	-0.00342857	0.0435976	0.0701404	0.0646545	0.0741562	0.0588874	0.0878455	-0.0152031	0.0433726	-0.0891842	-0.00818535	0.0255446	-0.069176	-0.148419	0.0852114	-0.0822693
RAB39B	-0.155145	-0.00209681	-0.0159098	0.0378287	-0.0431325	0.0249965	0.0785737	0.064544	-0.0844396	0.0295872	-0.01371	-0.0505809	-0.0702985	0.0904838	-0.126688	-0.139775	-0.114278	-0.135401	-0.0971273	-0.0719967	0.0679511	-0.0797307	-0.0684839	0.0529406	-0.0946203	-0.17763	-0.0686339	0.0595606	-0.0824543
ENPEP	0.134119	-0.104533	-0.0591167	-0.0424868	-0.0458547	-0.0412922	-0.109594	-0.143448	-0.0336855	-0.0339884	-0.0602396	-0.0527651	-0.00614158	-0.0290294	-0.0422836	0.0117979	0.0842205	-0.00448596	-0.0331691	-0.0123859	-0.0480345	-0.0195533	-0.0294119	0.0665917	-0.0244616	0.019876	0.00148067	0.0344466	-0.0826674
TP53	-0.0208512	-0.0520364	-0.123684	-0.0557659	-0.0768921	-0.0504159	-0.0764338	-0.0100761	-0.0440579	-0.0436781	-0.0316586	-0.122694	-0.0442936	-0.0671206	0.0100089	0.0106938	0.0449317	0.040421	-0.00272642	-0.0352172	-0.033795	-0.00365858	-0.0162926	0.078743	-0.0539781	-0.0295726	-0.0685418	-0.0471715	-0.0826859
COX6B1	0.0101261	-0.0799618	-0.0697492	-0.0543821	0.00464434	-0.0504278	-0.130614	-0.0827914	-0.00611612	-0.0841502	-0.0382411	-0.0668538	-0.0391802	-0.0522609	-0.0432688	0.0310871	0.0387858	0.0533475	-0.0170971	0.0312	-0.044041	0.00534686	-0.0358937	0.0760328	0.0456013	0.0291227	0.0079127	0.0518921	-0.0827084
MORF4L2	-0.00601954	-0.0620646	-0.0418034	-0.0118137	0.0455294	-0.00386525	-0.0856288	-0.0981454	-0.00981443	-0.0355953	-0.0233756	-0.088811	-0.0567837	-0.0657625	-0.10429	-0.0333928	0.00735355	-0.0170763	-0.024801	0.0240909	-0.0467663	0.0433088	-0.00901635	0.0966221	0.0274327	-0.0649925	-0.0956005	0.168017	-0.0829897
CAPS	-0.0711614	-0.00808189	-0.00952107	0.0451762	0.105737	0.0430315	-0.0312109	-0.0262203	0.037461	-0.0211719	0.0561398	-0.0310132	-0.0611	0.0167711	0.0338299	0.0379235	0.00899333	-0.00863896	-0.00426734	0.0601126	-0.00342961	0.0313363	-0.0927573	-0.0974054	-0.0228785	-0.192889	-0.223986	0.0484989	-0.0830475
H2AP	0.0595236	0.0210248	-0.0640954	-0.0912893	-0.118188	-0.0736721	0.00794361	-0.0655362	-0.180216	0.00773512	-0.123075	-0.103912	0.0248216	-0.0706107	-0.175954	-0.177593	-0.141548	-0.172302	-0.198635	-0.0810323	-0.0797657	-0.11872	0.0132417	0.0228963	-0.0406926	0.030366	0.137986	0.072985	-0.0833268
FGF23	0.0578128	-0.176545	-0.0830613	-0.0480201	-0.0148499	-0.0558955	-0.151133	-0.0860821	-0.0266567	-0.110393	-0.0575298	-0.0786699	-0.03519	-0.104636	0.0163778	0.0382563	0.051529	0.123344	-0.0186702	-0.0354927	-0.086895	0.0281697	-0.0195669	0.0941133	0.0392679	0.0661347	-0.0565374	0.0212833	-0.0833821
IL16	-0.123525	0.0227675	0.00647513	0.125764	0.0737084	0.14991	0.0123699	0.00823905	0.0650009	0.090102	0.105827	0.0117273	-0.0115867	0.138757	0.0197088	-0.0183931	0.0055681	-0.0530428	-0.0124456	0.0946746	0.140861	0.0376647	-0.235951	-0.120384	-0.0956543	-0.189331	-0.21891	0.0710476	-0.0837123
DCTN6	0.0782168	-0.036473	-0.0589238	-0.0736328	0.00125253	-0.0415551	-0.115596	-0.1124	0.00992998	-0.0351918	0.0208409	-0.068592	-0.1154	-0.0638572	0.028383	0.019	-0.0385267	0.0215629	-0.0394457	-0.0083069	-0.0505021	-0.0420104	0.0101936	0.0952221	0.00722047	0.0788871	0.0633866	-0.0287784	-0.0837238
CD3G	0.0585718	0.0952575	-0.0351365	-0.039541	0.0457465	-0.0143335	-0.0428585	-0.121874	0.0670069	0.0189661	0.0207595	0.0199973	0.00617268	-0.0381477	0.0522113	-0.00111822	0.0377836	0.0124393	0.0076929	-0.0953617	-0.0603842	-0.0067579	-0.228856	-0.113204	-0.0956586	-0.119403	-0.196596	0.0880095	-0.0837495
COPB2	-0.0289521	-0.0243945	-0.0654662	-0.0241145	-0.113766	0.0264638	-0.0630142	0.00915732	-0.00697241	0.0424068	0.00479269	-0.0901599	0.091578	0.0194711	-0.00836898	-0.00549827	0.00778458	-0.0104166	-0.0562844	-0.0361105	0.107563	0.0552247	-0.112569	0.0900653	-0.0465105	-0.00776929	-0.0458503	0.124653	-0.0837562
CSDE1	-0.103306	-0.0689453	-0.0213782	0.00604677	0.0334331	0.018184	-0.0553634	-0.0994617	0.0048103	-0.0386609	0.0230762	0.00281749	-0.0413898	0.058111	-0.0132476	-0.0437745	-0.0497392	-0.0566382	-0.0678762	0.0127157	0.0400748	0.0169521	-0.181264	-0.153876	-0.0869588	-0.155293	-0.214796	0.111036	-0.0841426
AK2	-0.144136	-0.11106	-0.0732075	-0.0283755	0.0197326	0.00617634	-0.104655	-0.143496	0.00206949	-0.0402913	-0.00493686	-0.0576071	-0.0907812	-0.0371001	-0.0576293	-0.0688775	-0.00929092	-0.0385425	-0.0031893	0.00912299	0.0331355	0.00821425	-0.126837	-0.079061	-0.00299357	-0.158559	-0.133686	-0.00647448	-0.0842986
CEACAM16	-0.0149786	0.0962928	-0.0571518	-0.0584574	-0.0516934	-0.0348229	-0.0514541	-0.024909	-0.00797202	-0.124963	-6.86963e-05	-0.070204	-0.118756	0.00474012	-0.0421931	-0.017766	-0.0425571	-0.0346017	-0.0684926	-0.0603621	-0.0581652	-0.0540418	-0.0773127	-0.03686	-0.0134136	-0.058408	0.0308387	-0.0501512	-0.0844323
RBM25	-0.114393	-0.05285	-0.101855	-0.0528527	-0.0280739	-0.0394814	-0.108145	-0.117035	-0.0331715	-0.0774929	-0.0703111	-0.107179	-0.159316	-0.0804862	-0.0643736	-0.0567583	-0.118881	-0.0626347	-0.118213	-0.0718658	-0.0835288	-0.057663	-0.0698314	-0.0511461	-0.0913286	-0.0358805	0.0413129	-0.0197695	-0.0848535
CLEC5A	0.0889089	-0.0833976	-0.0580947	-0.0286614	0.0449175	0.00555249	-0.0895561	-0.0015751	0.002786	-0.0245393	0.01563	-0.0219088	-0.00490052	-0.0224148	0.0471119	0.0783308	0.0906665	0.09871	0.0301636	0.0749184	-0.0103334	0.0353884	-0.0525214	0.0547391	0.0303471	-0.0035534	-0.100984	0.0587449	-0.0848934
LILRA4	0.0702448	-0.115607	0.0193078	0.0618728	0.0195346	0.0640153	0.00923057	-0.0511014	0.0959726	0.0328145	0.00359451	-0.00652519	-0.0289847	0.0642943	0.00503566	0.0505274	0.0496231	0.0756543	-0.0756484	0.0313475	0.00579568	0.0147567	-0.0258399	-0.00479798	0.0329671	0.023282	0.0139453	0.0125814	-0.084952
TMCO5A	-0.0190309	-0.135984	-0.110047	-0.106852	-0.101412	-0.132096	-0.151984	-0.0225198	-0.122373	-0.168852	-0.120684	-0.130299	-0.151254	-0.132135	-0.0265287	0.0407554	-0.0855887	-0.00768876	-0.142028	-0.075488	-0.112076	-0.0743062	0.051219	0.0549011	0.00632865	0.0364806	-0.00262479	0.100979	-0.085228
IL5	0.0515013	0.00326482	-0.0856089	-0.0206697	-0.0871765	-0.0284249	-0.0821952	-0.0282365	-0.0936903	-0.0735999	-0.110541	-0.0351753	-0.0587827	-0.0295896	-0.0303971	-0.0325155	-0.0382933	-0.0381727	-0.0836179	-0.0450817	-0.071436	-0.0725854	-0.0398837	-0.0137732	-0.125355	0.00558569	0.0896041	-0.0651157	-0.0856577
HMGCS1	-0.0571177	-0.0245226	0.0393996	0.037858	0.00691273	-0.00799822	0.0394682	0.0982234	0.0091218	0.0803885	0.0472406	0.0148988	-0.0482167	0.104855	-0.0809915	-0.0731875	-0.00101044	-0.0824916	-0.02876	0.039616	0.114013	-0.00262399	-0.108947	-0.213257	-0.139237	-0.170744	-0.0843204	-0.0814742	-0.0857577
RRAS	-0.0391149	-0.0521574	-0.101659	-0.109975	-0.161152	-0.0691283	-0.112582	-0.129432	-0.0105006	-0.0032602	0.0149201	-0.138804	-0.0238724	-0.0316305	-0.0434141	-0.0675556	-0.0704717	-0.0990867	-0.0772374	-0.121061	0.0420908	-0.0174348	-0.145275	-0.0218111	-0.0472839	-0.0697404	-0.0775105	0.0260181	-0.0859321
HIP1	0.0522502	0.0470705	-0.124734	-0.057714	-0.0321593	-0.0351732	-0.112092	-0.149418	-0.0764636	0.0128494	-0.0533309	-0.0965263	-0.070097	-0.0537208	-0.0879799	-0.113116	-0.0614362	-0.112433	-0.0430199	-0.0813492	-0.0206993	-0.0686754	-0.145983	-0.0879845	-0.125187	-0.131528	-0.0290187	-0.0759483	-0.0863398
TDO2	-0.0917403	0.0759546	-0.0239773	0.00966146	-0.0710999	0.0426178	0.0159634	0.0250299	0.0164439	-0.0204413	0.00863862	0.00878363	0.0320236	0.00153194	0.0436219	0.0297186	0.0286905	-0.0192269	0.0610979	0.00787235	0.0837665	0.02788	-0.119077	-0.043484	-0.00779897	-0.0901062	-0.175948	0.0457573	-0.0864102
REG4	0.0481914	-0.0712176	-0.132076	-0.11071	-0.0674592	-0.119599	-0.126594	-0.0390869	-0.0972551	-0.0891872	-0.0792535	-0.118747	-0.127861	-0.161359	-0.061017	-0.0270261	-0.00970669	-0.0368261	-0.0386223	-0.0472073	-0.0958582	-0.0349322	0.0201081	0.0751427	-0.0440258	-0.151449	-0.189338	0.0578347	-0.0864975
CLINT1	0.029276	-0.0444098	0.0127641	0.00067743	0.0106457	0.0487907	0.00847319	-0.0602465	0.0758513	0.0976561	0.0621116	0.00273081	-0.0123984	0.0505517	0.00652801	0.0389729	0.0319507	-0.00544751	-0.0392018	0.0106115	0.0847085	-0.00664685	-0.0376669	-0.0351959	0.0255952	-0.00480521	0.000337971	0.0732857	-0.0865097
ZHX2	-0.0505845	-0.144458	-0.0624717	-0.0258015	0.0548991	-0.00564305	-0.111883	-0.0930416	0.000101908	-0.0328189	-0.00951446	-0.0607592	-0.048757	-0.0628324	0.00870535	0.0288211	0.0243074	0.0442561	0.00656578	0.05365	-0.00332952	0.0363955	-0.0173857	0.0459762	0.0511998	-0.0137328	-0.0285506	0.0479341	-0.0866163
ITIH5	0.00942139	0.0042338	-0.0160149	0.0589838	-0.017141	0.00946423	0.00455184	0.0742952	-0.0451945	-0.0804754	-0.0322151	-0.0299439	-0.0791993	0.0512624	-0.0634898	-0.0514798	-0.0393544	-0.0561289	-0.0451537	0.00187937	-0.062301	-0.106759	-0.0845844	-0.0885523	-0.121302	-0.115307	-0.063767	0.0204211	-0.0867104
FLI1	0.0817692	0.0802548	0.024964	0.0636965	-0.0189436	0.0503315	0.0498843	0.0629192	-0.0363698	0.0946615	0.0316987	0.0353805	0.0674369	0.0511099	0.00995774	-0.0789917	0.00180223	-0.0160387	0.0191884	0.0213863	0.0751177	-0.0212783	-0.11046	-0.0079334	-0.0148269	-0.0979041	-0.101937	-0.11347	-0.0867346
TXNDC9	0.0635251	-0.116042	-0.091581	-0.119268	-0.15999	-0.107969	-0.0812062	0.00299936	-0.0820965	-0.0425387	-0.145581	-0.0919194	0.0221353	-0.111091	-0.0656308	-0.0979593	-0.080047	-0.0443742	-0.0757545	-0.104721	-0.054047	-0.091572	-0.0454424	0.0231907	-0.0712103	-0.0491243	-0.137875	-0.0558786	-0.0868964
REG1A	0.0199617	-0.19474	-0.024388	0.00218892	0.0755252	0.00284043	-0.0483397	-0.0225072	0.0723874	0.00610145	0.0632846	-0.0345452	-0.0608224	0.0199498	0.0130741	-0.0294563	-0.00101675	-0.0425811	-0.0392001	0.0190274	0.00696221	-0.0357388	-0.168266	-0.0969693	-0.0666773	-0.0898872	-0.156143	0.0443489	-0.0870608
AXIN1	-0.0646737	-0.113231	-0.122866	-0.0800621	-0.0339435	-0.0471441	-0.144222	-0.0863041	-0.0701832	-0.131852	-0.0835283	-0.066905	-0.164523	-0.0665085	-0.0431382	-0.0342757	-0.0291054	-0.0162992	-0.00615456	-0.0573658	-0.0701286	-0.0519245	-0.2152	-0.161298	-0.0417181	-0.152027	-0.202693	0.00598488	-0.087976
ECI2	0.0733493	0.0211534	-0.0709829	-0.0485611	-0.077066	-0.0199414	-0.0757314	0.000945521	-0.0218275	-0.0302459	-0.0291002	-0.0727009	-0.045809	-0.0592985	-0.0935069	-0.0428454	-0.00631607	-0.0232304	-0.059809	-0.0376046	0.0136591	-0.0101837	-0.0538519	0.0364982	0.0258808	-0.00856812	0.0630134	0.0162884	-0.0885762
TSNAX	-0.0311278	-0.060076	-0.0485746	0.000170203	0.0737414	0.014004	-0.0663225	-0.0902197	-0.0420712	-0.0325996	-0.0407898	-0.0817947	-0.138685	-0.0347366	-0.105505	-0.068764	-0.0697201	-0.0440326	-0.079487	0.0333527	-0.0509498	-0.0181039	-0.0722092	-0.0402104	-0.00827083	-0.0918905	-0.103294	0.0823183	-0.089028
GRK5	0.0111068	-0.145278	-0.0455717	-0.0460288	-0.0250306	-0.010673	-0.0639665	-0.128361	-0.078863	-0.0146884	-0.0545687	-0.0231578	-0.0444364	-0.0323167	-0.091262	-0.0797444	-0.0609934	-0.0703939	-0.012724	-0.0676803	-0.0128824	-0.0857262	-0.106338	-0.0174856	-0.0377958	-0.0620239	-0.074761	0.131007	-0.0892163
TP73	0.142571	0.018846	-0.095183	-0.0496468	-0.0867413	-0.147171	-0.0714202	0.0713379	-0.112393	-0.183357	-0.129216	-0.0914489	-0.143007	-0.121568	-0.0715909	-0.0254609	0.00745183	-0.0237444	-0.0355744	-0.112192	-0.157631	-0.10289	0.0948806	0.105001	-0.0604261	-0.012391	0.0325245	-0.0299031	-0.0892591
SNX2	-0.0337745	0.0138216	-0.0242226	-0.0860823	-0.131032	-0.0842746	0.00942532	-0.0904313	-0.0899708	-0.0145293	-0.134213	-0.0506653	0.0123907	-0.0554226	-0.148407	-0.106787	-0.0868323	-0.0320328	-0.138835	-0.135347	-0.103394	-0.080976	-0.000656464	0.0378983	0.0837024	0.0557222	0.0999054	0.0705212	-0.0893171
PZP	0.0927231	-0.107435	-0.201645	-0.160837	-0.0386325	-0.189673	-0.233952	-0.146642	-0.127515	-0.233774	-0.109439	-0.106771	-0.132691	-0.223306	0.00666216	-0.00313171	-0.0117581	-0.0201456	-0.0480707	-0.0895298	-0.180917	-0.0327923	-0.0155386	-0.0549703	-0.14469	-0.0293911	0.00746885	0.0793443	-0.0895352
OXCT1	-0.0382476	-0.124966	-0.0701969	-0.0117682	0.00222547	0.0450804	-0.0774493	-0.150054	0.0133175	0.00554368	-0.0119845	-0.0792673	-0.0719964	-0.0309045	-0.0602446	-0.0873106	-0.0366856	-0.03907	-0.0612575	0.00741511	-0.00119025	-0.0308569	-0.0963741	-0.00924762	0.0162419	-0.0442914	-0.00575484	0.00175808	-0.0895642
THAP12	-0.0339749	-0.110785	-0.0784973	-0.0502077	-0.0551268	0.0162984	-0.136494	-0.0303798	-0.0307025	0.0619766	0.0297666	-0.146641	-0.166294	-0.0436397	-0.0890233	-0.12282	-0.07389	-0.125339	-0.003275	-0.00730092	0.0463562	-0.0178992	-0.235828	-0.166761	-0.187584	-0.24052	-0.252937	0.0798623	-0.0896178
BLOC1S3	-0.0357449	-0.157794	-0.0811841	-0.0531539	-0.0645867	-0.033365	-0.101632	-0.147429	-0.0711016	-0.0700455	-0.117533	-0.0750121	-0.0627026	-0.0682851	-0.149316	-0.119178	-0.0802651	-0.076521	-0.120584	-0.0617866	-0.0711885	-0.07402	-0.0801121	-0.027611	-0.0524549	-0.0650921	-0.0345372	0.0758038	-0.0900288
KHDC3L	-0.0378295	-0.0235776	-0.0566024	-0.0898907	-0.0580779	-0.079715	-0.0501038	-0.0168591	-0.0714801	-0.0897154	-0.0549366	-0.0517983	-0.17569	-0.0432853	-0.0615371	-0.0688939	-0.105951	-0.0835734	-0.0862004	-0.0462442	-0.117002	-0.123641	-0.0688891	-0.11182	-0.0534252	0.0174891	0.133471	-0.0746797	-0.090077
TET2	0.0671147	-0.126185	-0.0264555	-0.117139	-0.000540174	-0.0726343	-0.144769	-0.115887	0.0729644	-0.0380206	0.0522593	-0.0498132	-0.128224	-0.0186511	0.0737233	0.0235217	0.0183714	0.0106953	-0.0439978	-0.039035	0.0019283	-0.00822156	-0.131971	-0.163299	-0.0858428	-0.0738916	-0.109236	0.103724	-0.0903054
GABARAP	-0.0869276	-0.0585614	0.00489368	0.0169795	0.0550443	0.00391261	-0.091099	-0.10951	0.0716858	-0.064096	0.00852356	-0.00568641	-0.094696	0.0278145	0.00589218	0.0305481	-0.0129183	0.00835566	-0.00955535	0.00126233	-0.0111954	0.0100531	-0.137765	-0.230525	-0.0290363	-0.11629	-0.146201	0.192045	-0.0908481
XRCC4	-0.0309346	-0.0763493	-0.0499898	-0.00912154	0.0336658	0.0140143	-0.0875862	-0.0723272	0.0155955	-0.0307899	-0.0200559	-0.0574409	-0.0549078	-0.0513178	-0.06185	-0.0396116	-0.0255032	-0.00241606	-0.0212555	0.0506163	-0.0258824	-0.0116297	-0.0567017	-0.0129823	0.0173645	-0.0570811	-0.0318834	0.0464963	-0.0908513
TEX101	0.0779283	0.00240305	-0.0983316	-0.132031	-0.158286	-0.159433	-0.12001	-0.0275256	-0.123512	-0.150407	-0.151827	-0.116621	-0.0617918	-0.106321	-0.101886	-0.0397652	-0.0415807	-0.0310904	-0.139291	-0.104975	-0.118465	-0.0902191	0.00514757	0.0659728	0.060394	0.0116955	0.0895794	-0.114745	-0.090867
LMOD2	0.114437	0.00702029	-0.0764444	0.0206272	0.0231708	-0.023718	-0.00465677	-0.0131054	-0.103517	-0.0100226	-0.0412705	0.0223914	-0.036499	-0.0787723	-0.0749787	-0.0395396	-0.00760126	0.0132638	-0.0280029	-0.10959	-0.0881372	-0.0673088	0.00526432	-0.0291108	0.0363137	0.02466	0.127087	-0.0522239	-0.0909667
CTSV	-0.106946	-0.00624339	-0.00424001	0.0353391	0.019962	0.0712169	0.0529798	0.0337295	0.0537464	0.0822258	0.0945005	0.0303785	0.080902	0.0662949	0.0763287	0.055889	0.0915014	0.0735329	0.121449	0.007919	0.104893	0.0137691	-0.188903	-0.118596	-0.0127188	-0.0651743	-0.118079	-0.0756917	-0.0910299
PIBF1	0.0385504	-0.0482987	-0.0264655	-0.00751377	-0.0238465	0.0237809	-0.0331555	0.00645238	0.00202627	0.010098	0.0332308	-0.0546066	-0.0280709	0.0261632	-0.050707	-0.0797342	-0.0579999	-0.0593817	-0.0421915	-0.0204301	0.0244539	-0.0640625	-0.149936	-0.03589	-0.0494533	-0.094223	-0.0687349	-0.0603887	-0.0910602
CNTNAP4	0.0509461	-0.0306534	-0.0307283	0.0116728	-0.10217	0.0201556	0.0352428	0.118284	-0.070581	0.0805214	-0.0444789	-0.0371964	0.0105187	0.0455886	-0.0587907	-0.139419	-0.139152	-0.120179	-0.0589735	-0.0824665	0.0481911	-0.102786	-0.158161	-0.011233	-0.0886479	-0.146643	-0.120564	0.0128641	-0.091338
CSRP3	-0.0486452	-0.0777278	-0.0271292	-0.021397	-0.035608	-0.0449743	-0.0175924	0.030131	-0.0330977	-0.0717384	-0.0530168	-0.0432721	-0.0943343	0.0128039	-0.0534265	-0.120131	-0.0699627	-0.048748	-0.0511248	-0.0258981	-0.0354607	-0.0619112	-0.0919169	-0.0867267	-0.139641	-0.200296	-0.164794	-0.00241673	-0.0918195
ALDH2	-0.0476629	0.0801297	-0.0207276	-0.012785	-0.0741928	0.0547981	0.00588042	0.0368055	-0.0103433	0.0596791	0.0491315	-0.0153202	0.0193598	0.0367911	-0.00462523	-0.024842	0.0138487	-0.0381639	0.0254724	0.0252858	0.11733	0.00492999	-0.142391	-0.0678612	0.0142281	-0.0548497	-0.0428417	-0.0513893	-0.0919171
CNGB3	0.102667	-0.0931514	-0.0948864	-0.120101	-0.0391804	-0.127377	-0.144255	-0.108834	0.0113446	-0.144132	-0.0371769	-0.105758	-0.121466	-0.0944534	-0.040547	-0.0187268	-0.036433	-0.0443905	-0.130809	-0.100106	-0.125313	-0.0956849	-0.083332	-0.0240373	-0.0280472	-0.0594345	-0.0499917	0.0486671	-0.0923938
HMOX1	-0.186525	-0.029783	-0.0187862	0.110603	0.0261768	0.132725	0.0595725	0.11172	0.028447	0.0892549	0.0438308	0.0276884	-0.0339754	0.105554	-0.0417882	-0.106226	-0.0765648	-0.124683	0.010893	0.0239341	0.147705	-0.0253986	-0.323322	-0.246413	-0.196415	-0.320555	-0.365411	0.0490088	-0.0925308
RNASEH2A	0.0306357	0.00708771	-0.138054	-0.16066	-0.140133	-0.121872	-0.149245	-0.071887	-0.104002	-0.0953699	-0.088116	-0.144032	-0.0302656	-0.113185	0.00862577	0.00194	-0.00473439	0.0138425	-0.0837111	-0.0721623	-0.0828264	-0.0592814	-0.00664556	0.0952767	0.0105586	0.0149103	-0.0176225	-0.0588507	-0.092649
GSAP	-0.0168234	0.0634513	-0.0634997	-0.0180421	-0.00708395	-0.0417817	-0.0406234	-0.0709484	-0.0223982	-0.028754	-0.0119855	-0.0187178	-0.0670454	-0.0728693	-0.0174428	-0.143826	-0.0949049	-0.134862	-0.0655097	-0.0317176	-0.0696141	-0.0889757	-0.120646	-0.142268	-0.200936	-0.119889	-0.0247801	-0.130162	-0.09279
OMP	0.174664	-0.150503	-0.0511109	-0.05236	0.0573163	-0.0962443	-0.0881136	-0.138064	-0.00505929	-0.0725189	-0.0125293	-0.0595571	-0.0480055	-0.0457847	-0.0350558	-0.00901218	-0.0117746	0.00443095	-0.126062	-0.0483778	-0.0782399	-0.0136933	0.0185982	0.0452571	0.0518715	0.100507	0.0465726	0.173155	-0.0930903
SLC9A3R2	0.0335316	-0.162899	-0.141073	-0.0974383	-0.0687519	-0.0791507	-0.214259	-0.161956	-0.0496213	-0.146805	-0.113441	-0.125475	-0.167654	-0.125182	-0.0504721	-0.050145	-0.0609285	-0.0782751	-0.133751	-0.029075	-0.135428	-0.0655947	-0.130941	-0.0766256	-0.114013	-0.0554087	-0.0822272	0.151917	-0.0932463
SSB	-0.0221035	-0.154298	-0.119351	-0.0792026	-0.0382161	-0.041147	-0.144613	-0.11011	-0.0470029	-0.155775	-0.101705	-0.098302	-0.132507	-0.0886748	-0.0975528	-0.08614	-0.102468	-0.0499711	-0.117094	-0.0209583	-0.13286	-0.057838	-0.063623	-0.0630231	-0.0528647	-0.095744	-0.048637	-0.000788568	-0.093331
CEACAM5	0.0153757	-0.0574507	-0.182775	-0.121502	-0.149221	-0.108744	-0.118144	-0.0793471	-0.165412	-0.1102	-0.194107	-0.16141	-0.0767016	-0.164725	-0.146104	-0.169329	-0.157698	-0.199835	-0.0948046	-0.117868	-0.123643	-0.159654	-0.154921	-0.0784313	-0.162614	-0.205992	-0.169495	-0.132294	-0.0935838
FKBP1B	0.055312	-0.164031	-0.0780091	-0.0873023	-0.135456	-0.0889473	-0.0707203	-0.110305	-0.095732	-0.0659032	-0.148425	-0.100234	0.00747024	-0.0956574	-0.15873	-0.137125	-0.0779971	-0.137322	-0.136955	-0.151677	-0.0646894	-0.0703209	-0.065172	0.000816339	-0.0485751	-0.0698295	-0.051311	0.0809727	-0.0936489
SPINK8	-0.0287542	-0.0282106	-0.0805587	-0.0394546	-0.0531852	-0.0552115	-0.0119976	-0.102544	-0.0184554	-0.040237	-0.0528316	-0.0133225	-0.0339043	-0.0248595	-0.0943924	-0.128577	-0.10336	-0.0797475	-0.058156	-0.101771	-0.0649111	-0.102917	-0.0925167	-0.137698	-0.114985	-0.0923898	0.0200571	-0.151712	-0.09437
IL13	0.04957	0.114252	-0.0200312	0.0235013	-0.0445986	0.0281539	0.0234867	0.0156118	-0.0996337	0.0239793	-0.0585381	-0.00634964	0.0137792	-0.0256784	-0.0632336	-0.100824	-0.0502938	-0.14829	-0.0206621	-0.0251494	0.0240969	-0.0421216	-0.144834	-0.0903863	-0.198914	-0.0642218	0.0499237	0.014355	-0.0946162
BTNL10	0.0828083	-0.066778	-0.0990051	-0.102674	-0.0149164	-0.0631322	-0.0928524	-0.107567	-0.0450305	-0.0456488	-0.0485999	-0.107044	-0.0782095	-0.12269	-0.00011258	-0.00458456	0.00432898	-0.0473313	-0.0168603	-0.0838603	-0.0779045	-0.0345888	0.0208805	0.109196	-0.0474223	0.0361642	0.0542283	0.0749568	-0.0948938
LETM1	-0.0435915	-0.166543	-0.0788102	-0.0497301	0.0149194	-0.0103916	-0.135989	-0.137295	0.0187285	-0.0555822	-0.0420174	-0.0738736	-0.0644659	-0.0650576	0.00508434	0.020133	0.0324791	0.0546288	-0.00140107	0.0221228	-0.0332274	0.0118638	-0.0481678	0.0591289	0.0394771	-0.0252146	-0.105393	0.0678824	-0.0949597
NDUFA5	-0.0179551	-0.0222661	-0.0937861	-0.0171659	-0.0441442	0.00017447	-0.0832291	-0.0681577	-0.0395693	-0.0424196	-0.0727338	-0.0408742	-0.046011	-0.0535784	-0.0637116	-0.0385657	-0.0163963	-0.00803269	-0.037379	-0.0370624	-0.0698315	-0.0503784	-0.125183	0.0171326	-0.0344505	-0.0498535	-0.0763109	0.0637444	-0.0964884
CEBPB	-0.0176203	-0.0877642	-0.0150542	0.0312413	0.0328887	0.0168691	-0.0385782	0.0467062	0.0619486	0.00903717	0.0897105	-0.032428	-0.0207915	0.0231612	-0.0425509	-0.00267319	-0.00810257	0.000623001	-0.11421	0.00818233	0.0662361	0.0835654	-0.042632	-0.062251	9.51885e-05	-0.0768596	-0.0340744	0.045891	-0.0965541
SAFB2	-0.0121865	-0.107435	-0.0645381	-0.00879874	0.0433372	0.0247052	-0.0836155	-0.0398119	-0.0507346	0.0120151	-0.0359774	-0.0470999	-0.0954066	-0.052688	-0.0724021	-0.0334004	-0.0173502	-0.000509413	-0.00954311	0.0335998	-0.00824653	-0.00990311	-0.0380278	0.060861	-0.0142553	-0.0420393	-0.0419985	0.0737361	-0.0968789
POF1B	0.0459521	-0.100191	-0.136419	-0.127939	0.0193183	-0.0982048	-0.185534	-0.18462	-0.0359995	-0.147918	-0.0766829	-0.116563	-0.11259	-0.155018	-0.0792958	-0.00176339	-0.0340378	0.0219548	-0.0653195	-0.0433869	-0.155982	-0.0269706	-0.00553994	0.0880816	0.0755471	-0.0101311	-0.034686	0.0938257	-0.0969817
FOS	0.102957	-0.0213747	-0.0626452	-0.023343	0.0479094	-0.0198956	-0.0830248	-0.0655531	-0.000194337	-0.0391405	-0.0155667	-0.0407219	-0.0668805	-0.0132595	-0.0476556	-0.00783512	-0.0130666	-0.0278267	-0.0323204	-0.00934004	-0.0469996	-0.0912292	-0.120548	-0.0671265	-0.0474535	-0.048733	-0.0757375	0.0176803	-0.0970711
DCTD	-0.146449	-0.0664711	-0.00686942	0.00563925	0.0608396	0.0643401	-0.0275487	0.00738584	0.0315512	0.026835	0.0535821	-0.0347338	-0.0857364	0.0180767	-0.0258964	-0.0242697	-0.00208851	0.00624024	0.0364145	0.0352271	0.0859533	0.0172829	-0.20907	-0.150179	-0.0236708	-0.140556	-0.173331	0.0688437	-0.0974783
MED21	-0.0616118	-0.111199	-0.0853645	-0.0282188	-0.0609087	-0.0954546	-0.0974717	-0.155037	-0.0296316	-0.165341	-0.103082	-0.12822	-0.0927983	-0.0547597	-0.122405	-0.0577172	-0.122479	-0.0558398	-0.232722	-0.109605	-0.168682	-0.0351297	-0.0525756	-0.152382	-0.0577107	-0.0587904	-0.113396	0.178425	-0.0976974
GPI	-0.0993167	-0.00488409	-0.0319812	0.00191426	0.0779769	0.0137794	-0.083069	-0.0878411	0.0531557	-0.0251037	0.0482718	-0.0336163	-0.0512158	-0.0174206	-0.00232046	-0.00393438	0.0101438	0.0213776	0.0298969	0.0583207	0.0191998	0.0582089	-0.110383	-0.03873	-0.00694312	-0.0975355	-0.121981	0.0299244	-0.0978806
LSM1	0.068028	-0.0801326	-0.132134	-0.0731071	-0.0460181	-0.0557623	-0.0692071	-0.0687431	-0.112045	-0.0175979	-0.0631922	-0.052517	-0.051871	-0.0139272	-0.0293488	-0.0235985	-0.0807234	-0.0682784	-0.0240815	-0.0858073	-0.0419554	-0.133706	-0.115533	-0.0202498	-0.037248	-0.0219702	-0.0581351	-0.000920827	-0.0980346
NFX1	0.0768168	-0.146886	-0.0923164	-0.0859433	-0.0386706	-0.0433068	-0.0652098	-0.0492276	-0.0162541	-0.0788983	-0.0656362	-0.0750073	-0.0909051	-0.0411897	-0.0709071	-0.0210308	-0.0380897	-0.0118009	-0.129042	-0.106115	-0.080904	-0.0972854	-0.0670704	-0.0174013	-0.0564196	0.0597486	0.128486	0.0272008	-0.098135
ATP6V1G1	0.0218404	-0.107307	-0.0691854	-0.0900413	-0.124358	-0.0137901	-0.0985839	-0.0376183	-0.042092	-0.00382417	-0.0497491	-0.123292	-0.0699697	-0.0389293	-0.090846	-0.094591	-0.0939135	-0.0451902	-0.108958	-0.000918738	0.00204927	-0.0232026	-0.0859716	-0.0103001	-0.048952	-0.0355883	-0.0295961	0.0460945	-0.0982869
NGRN	-0.0209844	-0.136654	-0.0649909	-0.00429516	0.0375711	0.0231392	-0.114882	-0.138157	0.0210093	-0.0381509	-0.00911375	-0.0547659	-0.0200134	-0.0563578	-0.0263883	0.00742947	0.0296959	0.0349668	-0.0150071	0.0217985	-0.0145189	0.0360982	-0.042862	0.0403694	0.0488767	-0.020967	-0.0569108	0.0616612	-0.0983214
WDR46	0.0044031	-0.183594	-0.0924586	-0.0818002	-0.0242345	-0.0318045	-0.146362	-0.0631335	-0.0155985	-0.0261283	-0.0340509	-0.0934285	-0.0896565	-0.0778599	-0.0226435	0.0129717	0.00815957	0.0474866	-0.0263349	-0.0047271	-0.0326228	0.00583793	-0.0912457	0.0105554	-0.00469045	-0.00748981	-0.119575	0.0645599	-0.0984193
SIGLEC5	0.0600435	0.041769	0.0134395	-0.00693061	-0.0337536	0.0113958	0.0386299	0.0965116	0.0067575	0.108487	0.0423501	0.00831301	0.0681626	0.0134754	0.0133628	-0.0359578	-0.000101866	-0.020898	0.00426094	-0.0370869	-0.00470497	-0.0582147	-0.212408	-0.0366149	-0.0743026	-0.0248807	-0.0358418	-0.082429	-0.0984226
MRPL28	0.109645	-0.0317156	-0.081923	-0.0808705	-0.00772173	-0.0319513	-0.0756449	-0.021826	0.0117869	0.00231071	-0.0173582	-0.0788391	-0.052857	-0.0733511	-0.0767181	-0.0153754	-0.0205454	0.00200369	-0.0899607	-0.0356945	-0.0340929	0.0115819	-0.0184598	0.091711	0.00298976	0.0771472	0.112847	0.113927	-0.0988952
TERF1	0.0603246	-0.0918273	-0.100609	-0.0249464	-0.052737	-0.0598003	-0.0656917	-0.0375279	-0.170155	-0.0995198	-0.148454	-0.11258	-0.0890527	-0.147068	-0.203916	-0.151165	-0.118365	-0.104657	-0.0423229	-0.0749117	-0.12125	-0.0586509	0.000808623	0.0459469	-0.0249734	-0.0284274	0.119467	-0.0792109	-0.0991086
MTSS1	0.0185324	-0.0992925	-0.152761	-0.0137881	-0.0549336	-0.0568417	-0.0925168	-0.0430464	-0.153692	-0.166938	-0.169026	-0.122805	-0.143471	-0.158638	-0.142996	-0.0903835	-0.116339	-0.0730941	-0.109828	-0.132085	-0.177439	-0.126112	-0.0293379	-0.042608	-0.0133879	-0.0357364	0.0471256	-0.0986074	-0.0997102
EDNRB	0.0344194	-0.0446728	-0.0317994	-0.0231531	-0.00142174	-0.0358396	-0.0131647	-0.031553	-0.109226	-0.00610422	-0.0895213	-0.068741	-0.0605467	-0.042408	-0.0228528	-0.076876	-0.0954992	-0.0874353	-0.0718977	-0.0678473	-0.0333381	-0.0805659	-0.0806208	-0.0732081	-0.0679374	-0.0600207	-0.0411558	0.094219	-0.0999662
DYNC1H1	0.0878111	-0.0592347	-0.0763804	-0.0468081	-0.0762983	-0.0786372	-0.0759227	0.0496025	-0.0921287	-0.0413247	-0.120653	-0.0758273	-0.00237078	-0.116357	-0.0875896	-0.0314197	-0.00261389	-0.0376847	-0.052784	-0.082352	-0.0328776	-0.0210183	-0.0490265	0.0301723	-0.0694065	0.0362861	0.121233	0.117538	-0.100052
PFDN4	0.0254839	-0.037659	0.00247553	0.0351323	0.0544314	0.0478369	-0.00797215	0.0458135	0.0100107	0.0796778	0.00372578	0.00830243	0.0249688	0.020027	-0.0129626	-0.00714293	-0.0105644	0.0403986	-0.032798	0.0494439	0.0189521	-0.0156753	-0.033763	0.0254685	0.0280684	0.0424103	0.0313645	-0.0346985	-0.100253
DAPK2	-0.0598802	0.06838	-0.0343353	0.0285024	-0.044242	0.04154	-0.0255556	0.0561053	-0.0708558	-0.0311035	0.00500034	0.000417134	-0.0184584	0.0350146	-0.0159103	-0.0740327	-0.0472696	-0.116087	-0.0201491	-0.0248349	0.0622735	-0.0773499	-0.251336	-0.143396	-0.158256	-0.222185	-0.194762	-0.0798361	-0.100454
IL21R	0.163462	-0.156717	-0.180974	-0.221469	-0.150139	-0.222126	-0.167087	-0.155883	-0.162186	-0.242859	-0.186226	-0.135181	-0.103791	-0.196095	-0.167602	-0.0415222	-0.0312298	-0.052385	-0.0456568	-0.157798	-0.184223	-0.122565	0.096063	0.212189	0.0326497	0.0594941	0.0738527	0.11496	-0.100829
CD3E	0.170879	-0.00995991	-0.0658087	-0.0816672	-0.0837689	-0.0723746	-0.0633647	0.0519507	-0.0561972	-0.054217	-0.103962	-0.0615106	-0.0964487	-0.07301	0.0322762	0.00359968	-0.0238453	0.000604783	-0.0355694	-0.0716216	-0.0675499	-0.104265	-0.0315861	0.152349	-0.0293237	0.00556267	0.0396979	-0.0411438	-0.101028
MEGF11	0.136145	0.00427062	-0.0793712	0.0588738	-0.0146835	0.00890215	-0.00529127	-0.0649244	-0.0554039	0.0787369	-0.0392097	-0.0570417	0.0907647	-0.0285249	-0.067826	-0.0818096	0.0410421	-0.0409373	-0.0331195	-0.0260864	-0.00968993	0.000149235	0.0358012	0.0388655	-0.00335226	0.0127589	0.082142	0.015331	-0.101541
RCOR1	-0.0791243	-0.128998	-0.0789919	-0.00969122	0.061563	-0.00535275	-0.106286	-0.0774393	-0.0381674	-0.0968587	-0.0463865	-0.084934	-0.143913	-0.0890138	-0.0496044	0.0142225	-0.0217815	0.0529027	-0.0246191	-0.00674403	-0.0840012	0.0300907	-0.0193024	0.00210983	0.0370728	-0.0326981	-0.0223788	0.0350445	-0.101831
IMPG1	-0.00938325	0.049164	-0.149857	-0.147482	-0.155016	-0.166299	-0.104595	-0.000858318	-0.214867	-0.124417	-0.13855	-0.154793	-0.148479	-0.155561	-0.218274	-0.161514	-0.153657	-0.213864	-0.044225	-0.129288	-0.116456	-0.166444	-0.0162899	-0.0215783	-0.0824046	-0.089272	0.0724862	-0.0884531	-0.102313
TREH	0.104303	-0.205622	-0.144034	-0.1749	-0.181909	-0.22589	-0.242024	-0.194785	-0.0763202	-0.256926	-0.160105	-0.174176	-0.122793	-0.159785	-0.0823853	0.0471645	-0.00896533	0.0319568	-0.137529	-0.14482	-0.165491	-0.00125642	0.00375328	-0.0600386	0.0145434	-0.132432	-0.256477	0.160008	-0.102432
ZCCHC8	0.028441	-0.0751729	-0.0533176	-0.0218322	0.104721	-0.00875655	-0.112237	-0.17924	0.070257	-0.0453998	0.0253593	-0.0538631	-0.0792612	-0.0564239	0.0311139	0.0712085	0.0722855	0.0965704	0.00693293	0.0620809	-0.0322726	0.0461661	-0.0327406	0.0362949	0.0540756	-0.0179863	-0.0383982	0.0960033	-0.102436
FCER1A	0.14447	-0.14092	-0.0964196	-0.143218	-0.102759	-0.104022	-0.147684	-0.0708907	-0.0856682	-0.0998316	-0.0800952	-0.0814398	-0.10473	-0.0911469	-0.0972849	-0.027202	-0.022625	-0.0114711	-0.00854058	-0.0638872	-0.103683	-0.089981	0.0530522	0.101084	-8.4174e-05	0.0899731	0.0781041	0.0319959	-0.102741
HNF1A	0.0458559	-0.144156	-0.024997	0.0331217	0.107506	0.0191274	-0.0536843	-0.172922	0.0164415	-0.0340714	0.0139136	-0.0104922	-0.0799172	-0.0281096	0.0196853	0.0123567	0.000522147	0.00585456	-0.0448429	0.0366686	-0.0810632	0.00894886	0.0412076	0.012205	0.0499412	0.028096	0.0458187	0.120365	-0.102855
DNAJB8	-0.00632832	0.0548874	0.0149075	0.0799662	0.0463581	0.0309846	0.0524943	0.0937464	-0.112974	0.0356436	-0.0525999	0.0518202	-0.0145627	0.00651723	-0.0868781	0.00395835	0.00404991	-0.0391715	0.0126191	0.0108471	-0.0449598	-0.0264197	0.0652294	0.00169341	-0.0449372	0.0475166	0.17882	-0.0371481	-0.102989
IL20RB	0.0332038	-0.0512332	-0.0726668	-0.0392952	-0.000180265	-0.063533	-0.0260572	-0.00656295	-0.0937937	-0.090505	-0.107504	-0.0662266	-0.122533	-0.138299	-0.141837	-0.113109	-0.0834332	-0.117888	-0.120667	-0.109425	-0.102561	-0.149503	-0.02961	-0.0783668	-0.136693	-0.114511	-0.0241435	0.0654481	-0.103226
MNAT1	-0.053187	-0.144956	-0.103865	-0.0622855	-0.0441952	-0.0522699	-0.187901	-0.0432892	-0.0558178	-0.06292	-0.0916722	-0.0983474	-0.121179	-0.104553	-0.0682164	-0.00265845	-0.0160887	-0.00181501	-0.0020707	0.0438041	-0.042699	-0.00191505	-0.00303081	0.0582992	-0.0113787	-0.0601431	-0.0839356	-0.0239561	-0.103648
GAD1	0.144451	-0.0367281	-0.0628011	-0.107286	-0.00221713	-0.0718235	-0.0379933	-0.0481932	-0.0539923	-0.0670866	-0.016944	-0.0689321	-0.0462171	-0.0589737	0.0593878	0.0255234	-0.0402609	-0.000256571	-0.0383131	-0.0588877	-0.0822297	-0.0987476	-0.025285	0.0770264	-0.0298343	0.0830122	0.0728501	0.0870648	-0.104147
GAD2	0.125891	-0.210842	-0.067843	-0.111376	-0.0801243	-0.0687463	-0.073402	-0.0270255	-0.071758	-0.0526679	-0.113922	-0.0411303	-0.0227193	-0.0844012	-0.0374086	0.0128322	0.012864	0.0392014	-0.094476	-0.0460318	-0.122293	-0.0935881	0.0211134	0.0682608	-0.0371317	0.139604	0.129227	0.0578378	-0.104226
SNAPIN	-0.160163	0.00353167	-0.0625213	0.0248368	-0.00402617	0.0614884	-0.0173909	0.0292391	-0.0135421	0.0398394	0.0293976	-0.0415401	-0.000468884	-0.00392724	-0.0450085	-0.106627	-0.0210313	-0.0542303	0.00930142	0.0166338	0.0712404	0.000975543	-0.162289	-0.151148	-0.080961	-0.174635	-0.162018	-0.0436546	-0.104453
ZP4	0.0806882	-0.06628	-0.0875716	-0.162451	-0.177552	-0.122456	-0.12074	0.00351752	-0.149463	-0.0590055	-0.136172	-0.110169	-0.167063	-0.0539721	-0.0688686	-0.054167	-0.124475	-0.103315	-0.122875	-0.0741544	-0.0762025	-0.149359	-0.0300422	-0.0846716	-0.102181	-0.0928022	-0.0593279	0.0684873	-0.10481
MEP1A	0.0732973	-0.135046	-0.107842	-0.0887466	-0.0584903	-0.0876474	-0.101715	-0.115407	-0.049502	-0.0979058	-0.112746	-0.0597762	0.0155556	-0.112836	0.0318004	0.0472815	0.0190831	0.0694093	0.00438379	-0.0385206	-0.104799	-0.061577	0.0292931	0.147442	0.00784881	0.00336914	-0.144463	-0.0291014	-0.10512
IL24	0.193934	-0.141208	-0.083808	-0.114304	-0.0726649	-0.127523	-0.18742	-0.122333	-0.0894368	-0.183491	-0.111708	-0.0385285	0.0284146	-0.107055	-0.0299239	0.0549341	0.069387	0.0557048	0.00852528	-0.042446	-0.134757	-0.0194689	-0.0355281	0.0741598	0.0609685	0.12829	0.0356127	0.037258	-0.105122
MAP1LC3B2	0.0135268	-0.248452	-0.228011	-0.150468	-0.142494	-0.135411	-0.167115	-0.141269	-0.198243	-0.0644761	-0.137333	-0.159872	-0.13729	-0.231638	-0.0995379	-0.106184	-0.113107	-0.120764	-0.0407036	-0.144752	-0.138892	-0.153939	0.0346048	0.116856	-0.100207	0.0384835	0.0295807	0.0571762	-0.105364
CST1	0.0409674	-0.107411	0.00678271	-0.0908112	0.008294	-0.0481658	-0.0544015	-0.146835	0.0343196	-0.0325655	0.0147005	-0.0374925	-0.00691284	-0.0323879	0.0299982	0.0377834	0.0494118	0.0706059	-0.0688832	0.0416301	-0.0563622	0.00837118	-0.0379454	-0.0177195	0.0677124	0.0466804	-0.0477748	0.0980847	-0.105472
GHRHR	0.0181598	-0.200567	-0.0640081	-0.0720716	0.0292039	-0.0715783	-0.146907	-0.150589	0.0523539	-0.0747801	0.00733639	-0.0881462	-0.142225	-0.0237922	-0.0549831	-0.0508003	0.00458017	-0.0504956	-0.180092	0.00477012	-0.0497146	0.00603326	-0.0641623	-0.0730442	-0.121108	-0.0420176	-0.00761654	0.184632	-0.106507
KRT17	0.0635514	-0.0343106	-0.116885	-0.0417536	0.000148104	-0.063265	-0.117856	-0.0454657	-0.0536698	-0.0256873	-0.00888859	-0.132004	-0.0196293	-0.107496	-0.0902423	-0.0631443	-0.0148512	-0.0950518	-0.0172816	-0.026302	-0.0070641	-0.0304714	-0.0910717	-0.0323261	-0.0781494	-0.123528	-0.162387	0.0919083	-0.106626
PECR	-0.0844215	-0.0137268	-0.052345	-0.0229985	-0.065525	0.0382964	0.0161454	-0.0112776	0.0228384	0.02828	0.0247205	-0.0036496	-0.0209336	0.0299515	-0.0725392	-0.105651	-0.111608	-0.0833281	-0.139757	-0.0627635	0.0605462	-0.0695311	-0.251336	-0.250725	-0.100435	-0.0529894	0.00461134	-0.0657383	-0.106682
DEFB118	0.0022587	-0.0176795	-0.0307461	-0.101701	-0.0692296	-0.0805026	0.00923083	0.0118782	-0.0622185	0.0266458	-0.0607974	-0.0726481	0.00693192	-0.0497823	-0.0961901	-0.0703911	-0.0533178	-0.0419792	-0.0968718	-0.077467	-0.0547491	-0.0747348	-0.0387769	-0.00586114	-0.0905853	0.0221802	0.00678788	-0.0515612	-0.106746
PROC	0.0949775	-0.00329118	-0.170462	-0.174976	-0.0862614	-0.176342	-0.177959	-0.100715	-0.0692636	-0.183146	-0.0452071	-0.0996655	-0.0564578	-0.121821	0.0730831	0.115703	0.0406523	0.0787961	0.0296795	-0.0869163	-0.126591	-0.073119	-0.0439319	0.0877898	0.00181476	-0.00587919	-0.149382	-0.00909313	-0.106998
VSIG10L	0.0408387	-0.0634704	-0.102897	-0.100827	-0.106658	-0.139768	-0.0509151	-0.132574	-0.153592	-0.102702	-0.182199	-0.114951	-0.0826145	-0.13325	-0.239989	-0.160198	-0.0862703	-0.0774118	-0.105173	-0.165053	-0.151101	-0.0871758	-0.00517316	0.0199626	-0.00274809	-0.061133	0.0276452	0.0921312	-0.107028
FGF3	-0.0480247	0.0318296	-0.135885	-0.158283	-0.171651	-0.0941464	-0.109401	-0.0829332	-0.0352871	-0.0998058	-0.115239	-0.151058	-0.107606	-0.140239	-0.0693631	-0.152695	-0.129866	-0.138464	-0.13649	-0.143175	-0.0768519	-0.154675	-0.180517	-0.0647507	-0.0897818	-0.111509	-0.0832205	-0.11033	-0.107245
SCGN	-0.21705	0.0428271	-0.0392031	0.0140041	-0.0696784	0.0489866	-0.0131655	0.0173736	-0.00523564	-0.0502854	0.0175518	-0.0693404	-0.0863298	0.0671242	-0.0122882	-0.0877968	-0.140718	-0.16389	-0.14753	-0.0429764	0.0444171	-0.111405	-0.271412	-0.256769	-0.136248	-0.221284	-0.164281	-0.0934543	-0.107334
ATP6V1G2	-0.122256	-0.0754763	-0.0157378	-0.0539573	-0.0288643	-0.00753254	-0.0254745	-0.0738398	-0.0245189	-0.00439263	0.00798366	-0.0726798	-0.212731	0.0412615	-0.0299482	-0.0517982	-0.107178	-0.0711579	0.00924653	-0.0464198	0.00723105	-0.0941097	-0.208139	-0.249735	-0.0769302	-0.1381	-0.138074	0.00803184	-0.107836
CUZD1	-0.0814205	-0.184091	-0.0574817	0.0532141	0.056794	0.0862663	-0.0109148	-0.0497276	0.0227087	0.00981598	0.0355578	-0.0467718	-0.0918049	0.0183235	0.00873949	-0.0251436	-0.104244	-0.0671835	-0.0456273	-0.0576622	0.0267476	-0.0777863	-0.163654	-0.0581887	-0.0915532	-0.131099	-0.224995	-0.00363624	-0.107878
RNF43	-0.0589156	-0.0770862	-0.0442158	-0.0225882	-0.014841	-0.0359287	-0.0822932	0.00628123	-0.00537176	-0.0768851	-0.0231656	-0.0329485	-0.0873204	0.0102472	-0.0814461	-0.0216743	-0.0410567	-0.0663284	-0.0488322	0.000226989	-0.0556797	-0.0839158	-0.22582	-0.22676	-0.147901	-0.248082	-0.274727	0.0690822	-0.108557
BAG4	0.000865775	-0.103432	-0.0452313	-0.0305372	0.0192683	0.0311762	-0.0895205	-0.0806553	-0.00157982	0.0275787	0.0185074	-0.0586912	-0.0533937	-0.0290187	-0.0434923	-0.0149019	0.0215523	-0.00907158	-0.00417879	0.0525603	0.0492715	0.0281641	-0.0829752	0.018786	0.00988489	-0.0566036	-0.0915217	0.0972922	-0.108682
GPR158	-0.0296153	-0.170748	-0.0645717	-0.107467	-0.0808693	-0.0560111	-0.0270684	0.0606688	-0.0671384	-0.0193549	-0.0816782	-0.0198364	-0.0307011	-0.0771182	-0.0392164	-0.0573949	-0.0350254	-0.0207805	-0.0321682	-0.0711635	-0.0601977	-0.0830484	-0.136145	-0.078543	-0.141147	-0.0783882	-0.101692	0.0328985	-0.108924
UBE2Z	-0.0336528	-0.0700027	-0.145432	-0.0364661	-0.0345498	-0.0242829	-0.0794034	-0.0958923	-0.0647696	-0.0772576	-0.0370923	-0.0708077	-0.0608976	-0.10853	0.000889624	0.0350469	-0.0426388	-0.00724347	-0.0195162	-0.0464677	-0.065158	-0.0660397	-0.0428084	0.00422269	0.0164376	0.0244346	0.0120504	-0.0656022	-0.109011
CASP2	0.0217486	-0.0842875	-0.0667967	-0.0368324	-0.0981914	-0.0514624	-0.0517185	-0.051222	-0.102213	-0.0417849	-0.0840495	-0.108035	0.0148801	-0.0566707	-0.0552204	-0.0551399	-0.0245483	-0.032888	-0.0482292	-0.0739463	-0.00798604	-0.028443	-0.0667537	0.0809971	0.00971619	-0.0448323	-0.0545659	0.121276	-0.110498
VPS4B	-0.0749339	-0.0531707	-0.117	-0.0559516	-0.0227308	-0.0523913	-0.103936	-0.127122	-0.0888004	-0.160109	-0.116925	-0.0895745	-0.130624	-0.102026	-0.175263	-0.119364	-0.118427	-0.0940381	-0.0378884	-0.0583131	-0.136037	-0.113062	-0.12615	-0.135432	-0.0796092	-0.150447	-0.0888866	-0.0499713	-0.110526
PDE5A	-0.0290473	-0.131729	-0.10555	-0.0268669	0.0478657	-0.028802	-0.133066	-0.0937157	-0.00400609	-0.0537096	-0.0117171	-0.0645355	-0.087796	-0.104276	-0.0184999	0.0274491	0.0297195	0.0774132	0.0157506	-0.0202737	-0.0262103	0.0137602	-0.10599	-0.0617683	0.00213686	-0.0834848	-0.190014	0.0597574	-0.110975
S100A12	0.100109	-0.0946086	-0.140627	-0.148941	-0.094982	-0.13136	-0.182794	-0.16566	-0.11008	-0.163145	-0.0958389	-0.0745336	-0.0138687	-0.159396	-0.0114966	0.0205718	0.0375681	0.0419294	0.0377066	-0.0358606	-0.122542	-0.0227197	0.0144402	0.112657	0.0513658	-0.0117837	-0.0901546	-0.0366684	-0.111301
PGLYRP1	0.120644	-0.088659	-0.0275946	0.0339108	0.130476	0.0140353	-0.0494663	-0.0490329	0.0479241	-0.0401921	0.0799123	0.0433839	0.0283444	0.00655305	0.145036	0.153026	0.129333	0.174817	0.0822852	0.0251169	-0.0256061	0.0261496	-0.0924824	0.020753	0.0335575	0.0439534	-0.106154	0.0337401	-0.111351
OPHN1	0.13175	-0.0903365	-0.125494	-0.0978926	-0.0741265	-0.123709	-0.155012	-0.0701666	-0.0147982	-0.122417	-0.051846	-0.0785164	-0.0364494	-0.0923874	-0.0179865	0.022133	0.0324137	0.0462423	-0.109247	-0.0951669	-0.0826808	-0.00849267	-0.156051	-0.08297	-0.0527934	-0.0519976	-0.0658874	0.0653132	-0.111418
SUSD1	0.00896182	-0.142929	-0.0220947	-0.102096	-0.108804	-0.0769674	-0.0736463	-0.0169104	-0.0734224	-0.052436	-0.0777882	-0.0724392	-0.120747	0.0044285	-0.095459	-0.0515774	-0.0934296	-0.0814738	-0.121711	-0.0672373	0.00496744	-0.0649426	-0.160483	-0.196073	-0.13105	-0.211344	-0.207072	0.165101	-0.111989
WASF1	-0.101059	-0.0640369	-0.0486318	0.0126223	-0.0406251	0.0169704	0.00171334	0.0593082	-0.03583	0.04162	-0.00465573	-0.0710261	-0.0396052	0.0511314	-0.0404824	-0.00938527	-0.0405316	-0.0520357	-0.0446513	-0.0133224	0.0260437	-0.0687428	-0.0669747	-0.0424757	-0.0280768	-0.0753829	-0.0848555	0.0306626	-0.112093
FGR	-0.0624505	-0.0316884	-0.0625342	-0.0268093	-0.0467791	0.00202426	-0.0702407	-0.054386	-0.0519775	-0.0232275	0.00431677	-0.0276594	0.0123508	0.021528	-0.0226609	-0.063887	-0.0243501	-0.0846853	-0.0339242	-0.0382644	0.0895553	-0.0258789	-0.184226	-0.113038	-0.0948094	-0.160052	-0.160143	-0.050825	-0.112563
NFAT5	0.107209	-0.00811368	-0.0570201	-0.0738953	0.0253055	-0.0485033	-0.038865	-0.0741291	-0.0253577	-0.079931	-0.0362002	-0.0108005	-0.0645315	-0.0872811	-0.037448	-0.00500228	0.0603546	0.0520944	0.0293778	-0.0614051	-0.0476197	-0.0460346	-0.0334564	0.000436814	0.0297761	-0.034407	-0.0285823	-0.0234248	-0.113246
CLEC4G	0.152886	-0.098918	-0.186845	-0.15921	-0.0664918	-0.146942	-0.206978	-0.1535	-0.123108	-0.181493	-0.0930437	-0.107964	-0.121063	-0.196705	0.0332378	0.091614	0.0574283	0.0723961	0.0255602	-0.0428485	-0.165429	-0.0596768	0.0639901	0.213235	0.0492098	0.0825248	-0.0165449	0.0837806	-0.113363
SMARCA2	0.021494	-0.134078	0.0242071	-0.00695295	-0.00178506	0.0140009	-0.0324247	-0.0393084	0.0255658	-0.0126596	-0.00809163	-0.0341998	-0.0808788	0.0262359	-0.0694825	-0.0955063	-0.0800708	-0.127352	-0.0916249	-0.0034883	-0.0215973	-0.073496	-0.205422	-0.195677	-0.205826	-0.129323	-0.129772	0.234045	-0.113573
KRT8	0.0810353	-0.107833	-0.0496339	-0.0172391	0.0272239	-0.01088	-0.13328	-0.0224943	0.048012	-0.0135302	0.0334765	-0.0313141	-0.0115526	0.00432494	0.0187942	0.0928484	0.0880655	0.0678031	0.0162765	0.0435448	0.0262094	0.0585658	-0.101643	-0.0316703	-0.00205153	-0.0749118	-0.0941682	0.105588	-0.113791
FOLR3	0.107524	-0.0775175	-0.0624993	-0.00815662	0.0385956	0.0208554	-0.0164498	-0.0561441	-0.0438683	-0.00991412	-0.0460107	-0.0226287	-0.000731687	-0.0590909	-0.0734894	-0.0476329	-0.0294524	-0.0495307	-0.0252116	-0.0707179	-0.0613829	-0.0282905	0.00918228	0.101067	-0.0349731	-0.0143028	-0.0632618	0.0851695	-0.113926
SRPK2	-0.0213363	-0.122303	-0.10338	-0.0486293	-0.014826	-0.0290819	-0.133789	-0.0781519	-0.0684703	-0.0485275	-0.0765281	-0.103445	-0.0813778	-0.091688	-0.100269	-0.0556392	-0.0285189	-0.0282234	-0.0598589	-0.000494968	-0.0427412	-0.031716	-0.0597425	0.0575755	0.0135384	-0.014463	-0.00590883	0.0337886	-0.114368
BABAM1	0.0162102	-0.0350167	-0.0865689	-0.0804214	-0.0800879	-0.0625917	-0.061206	-0.0979533	-0.0701834	-0.0940164	-0.048794	-0.113537	-0.109189	-0.0733112	-0.113985	-0.0521905	-0.0899667	-0.0645902	-0.116443	-0.101944	-0.0429568	-0.0874857	-0.0878717	-0.0305345	0.0394498	-0.034458	-0.0752051	-0.0396108	-0.114497
CLTA	0.00302783	-0.185967	-0.1466	-0.09489	-0.0658244	-0.040248	-0.183399	-0.138868	-0.012748	-0.0262977	-0.0465357	-0.0948899	-0.0560739	-0.111912	0.0226367	0.0272104	0.0144256	0.0625397	-0.036365	0.00775874	-0.0314053	-0.0221645	-0.114614	0.0518556	0.00117228	-0.0132317	-0.122978	0.0301378	-0.114596
BCL2L11	-0.0141481	-0.104076	-0.105269	-0.0706019	-0.0660608	-0.0644335	-0.0803457	0.0146025	-0.0796527	-0.0754658	-0.0696993	-0.0817176	-0.0874282	-0.0920103	-0.142819	-0.166079	-0.130755	-0.152102	-0.0375392	-0.12057	-0.0343438	-0.086758	-0.273626	-0.211438	-0.183571	-0.281364	-0.292612	0.0506307	-0.11481
AKT2	-0.121062	0.0594129	-0.044879	0.00428234	-0.0274245	0.0402845	0.0207496	0.087079	-0.0335767	0.125138	0.0417148	-0.084449	0.00150434	-0.0179379	-0.025092	-0.110425	-0.0601789	-0.0610029	-0.011352	-0.0432155	0.101038	-0.0540477	-0.0821808	0.0547094	-0.0390142	-0.10183	-0.0752859	-0.0398923	-0.114832
CABP2	-0.0986903	-0.0822667	-0.0805201	-0.0191616	-0.084236	0.00657616	-0.112236	0.0351094	-0.0531344	-0.0288	-0.0154065	-0.125381	-0.114133	-0.0366391	-0.0643823	-0.0569349	-0.112436	-0.0894691	-0.133262	-0.100638	-0.0206627	-0.0973729	-0.16767	-0.111705	-0.064579	-0.0690537	-0.0142969	-0.0093382	-0.11504
RBM19	-0.083234	-0.201798	-0.125292	-0.106498	-0.116359	-0.0593617	-0.0985002	-0.00699958	-0.127276	-0.0938591	-0.147116	-0.120166	-0.148833	-0.0860964	-0.129461	-0.111831	-0.164552	-0.0715014	-0.137819	-0.0693352	-0.0872293	-0.119719	-0.136225	-0.0561553	-0.0777004	-0.0963868	-0.0809541	-0.00764695	-0.115352
VPS28	0.0632447	-0.0942862	-0.0917862	-0.043205	-0.0667618	-0.063654	-0.0773238	-0.052837	-0.107858	-0.0139463	-0.0562929	-0.0965875	-0.0487575	-0.0522588	0.0161284	-0.0128448	-0.0686829	-0.0372045	-0.0890574	-0.053927	-0.0381308	-0.0554968	-0.0674926	0.0959683	-0.0132437	-0.00400453	0.0107222	0.0918386	-0.115545
GUSB	-0.0132175	-0.089902	-0.0488814	-0.0467483	0.0137583	-0.0380813	-0.122416	-0.0908408	0.109114	-0.0481154	0.0270664	-0.0466099	-0.0730881	0.00946468	0.0281398	0.0903644	0.053424	0.0880194	-0.0513484	-0.00327695	-0.0331541	0.00941703	-0.115337	-0.0172949	0.0303646	-0.0377627	-0.162595	0.137945	-0.115868
ATXN2L	-0.0823014	-0.0268617	-0.102601	-0.0521203	-0.125911	-0.0511076	-0.104425	-0.0607694	-0.138912	-0.0732787	-0.1116	-0.144967	-0.130979	-0.0685724	-0.165521	-0.144889	-0.0926471	-0.13315	-0.0506822	-0.0431636	-0.0483299	-0.132503	-0.22426	-0.157252	-0.116179	-0.17875	-0.09624	-0.0599258	-0.116066
PKN3	0.0338756	-0.146459	-0.0897352	-0.0431104	-0.0686426	-0.0634042	-0.0524597	-0.090395	-0.104647	-0.0257313	-0.0824095	-0.0888255	-0.101215	-0.073089	-0.0852133	-0.175083	-0.131181	-0.184484	-0.153659	-0.109681	-0.0574861	-0.140798	-0.180827	-0.182514	-0.212391	-0.210983	-0.134936	0.0443735	-0.116388
PRKAB1	-0.0440974	-0.0600614	-0.0715725	-0.0355662	-0.0517992	-0.0227223	-0.0723945	0.0763187	-0.0166309	-0.0511337	-0.0185713	-0.0624438	-0.0484621	-0.0318715	0.016364	0.0323105	-0.00799526	0.0187548	-0.0705099	0.00293168	-0.0117356	-0.0025344	-0.0960992	-0.0904232	-0.0585008	-0.094868	-0.141479	0.00548176	-0.116705
DHODH	0.263757	-0.110548	-0.107516	-0.0956803	-0.102493	-0.0783521	-0.125182	-0.108896	-0.0622382	-0.0550844	-0.0958015	-0.0773234	0.104611	-0.117448	-0.0017276	0.019362	0.0400018	0.0135098	-0.0924432	-0.114171	-0.0419205	-0.0316752	-0.0267507	0.0933652	0.0271328	0.139767	0.130578	0.0544728	-0.116718
CDC25A	-0.02766	-0.160183	-0.140882	-0.0821005	-0.041957	-0.0785565	-0.166922	-0.167421	0.00286725	-0.0849254	-0.00742755	-0.0838187	-0.131292	-0.116636	-0.0744683	-0.0728797	-0.0519395	-0.103369	-0.0753976	-0.0725603	-0.0389325	-0.0891709	-0.119254	-0.121938	-0.101905	-0.211996	-0.230874	0.0582982	-0.116873
VTCN1	0.0483323	0.0107651	-0.105327	0.0125771	-0.0203344	-0.00651503	-0.0266423	0.0929795	-0.0649647	-0.040742	-0.050123	-0.0105875	-0.00144914	-0.047249	-0.0742417	-0.0532852	-0.0356137	-0.0634004	-0.0199522	-0.0281563	-0.028702	-0.0661564	-0.0914903	-0.0491175	-0.109796	-0.0824546	-0.0455773	-0.0382237	-0.117211
TMED8	0.108189	-0.051234	-0.0974474	-0.087417	-0.0974433	-0.0408282	-0.081956	-0.0118052	-0.0838865	0.02842	-0.0137957	-0.0833479	-0.0818631	-0.0575053	-0.101754	-0.0950617	-0.0385636	-0.0527748	-0.00344935	-0.0498984	0.013036	-0.0662096	-0.176099	-0.0812979	-0.0512231	-0.0733223	-0.0864905	0.0842656	-0.117974
LDLR	-0.0061574	-0.0847536	-0.0295556	-0.0512648	-0.00125934	-0.00436123	-0.0826771	-0.0478085	0.0510742	-0.00802549	0.0163581	-0.0556027	-0.0255149	0.00709489	0.0470408	0.0381605	0.0131733	0.0599128	-0.0073998	0.0095767	0.0474139	0.0357258	-0.172463	-0.0607155	-0.0404213	-0.0805237	-0.0975674	0.0767555	-0.118554
KRT19	-0.00773859	-0.113798	-0.103223	-0.141275	0.00513666	-0.105429	-0.170754	-0.102792	-0.0397655	-0.0958035	-0.0239372	-0.116674	-0.107594	-0.133045	-0.0245282	0.00573073	-0.00694567	-0.00364679	-0.0198288	-0.00754247	-0.0899101	-0.018478	-0.0741832	-0.00487201	0.0165483	-0.0918845	-0.16507	0.0376829	-0.118798
AZU1	0.00136833	-0.166444	-0.084035	-0.0290631	0.0472314	-0.0179428	-0.152916	-0.105419	-0.0151726	-0.0986949	0.0138751	-0.0945022	-0.105031	-0.0358411	-0.020829	0.00281613	-0.0239181	0.0349028	-0.0448724	0.0375767	-0.0175209	0.00976693	-0.0971756	-0.0107123	-0.00595809	-0.0825784	-0.127839	0.0709186	-0.118906
STX5	-0.0201673	0.0824124	-0.0542095	0.026441	0.0588643	-0.000128715	-0.00779888	0.000193398	-0.0763669	-0.0185942	-0.0132182	0.0104735	-0.0570686	-0.0374144	-0.0985872	-0.112391	-0.0655959	-0.0776986	-0.0353342	-0.030719	-0.0208844	-0.0596371	-0.114821	-0.0748934	-0.0696497	-0.0829227	0.0679617	0.0107287	-0.119384
ADAMTSL5	-0.0310812	0.0289326	0.0194942	0.0070888	-0.0733656	-0.01291	0.0235445	0.0353484	-0.0355792	-0.00225158	-0.043587	-0.0646595	-0.0699591	0.063273	-0.0994297	-0.0901297	-0.0961092	-0.0610722	-0.181249	-0.0827691	-0.0519703	-0.0750446	-0.126825	-0.10411	-0.0738277	-0.196012	-0.201001	0.0217141	-0.119533
DOC2B	0.0231472	0.034211	-0.0479237	-0.0307928	-0.0620963	-0.00745761	-0.0292137	-0.0503125	-0.0514128	-0.0141783	-0.0332697	0.0230572	0.0516021	-0.0312663	-0.016416	-0.0665144	-0.0058503	-0.04113	0.0133939	-0.0931744	-0.00505664	-0.0299381	-0.183533	-0.0593985	-0.13451	-0.125826	-0.0634345	0.0466989	-0.119747
NRN1	0.0441461	0.0441462	-0.119074	-0.0621588	-0.108078	-0.0723806	-0.0494259	0.0466506	-0.130553	0.00119762	-0.0485587	-0.119428	-0.102383	-0.129288	-0.0857634	-0.107614	-0.0509435	-0.11954	-0.0294794	-0.0576387	-0.0271598	-0.120392	-0.105645	-0.0997754	-0.131009	-0.17739	-0.132119	-0.155139	-0.120148
L3HYPDH	-0.0957309	-0.0471166	-0.000936639	0.0412755	0.0411506	0.0734992	-0.0252019	-0.0552766	0.0525	0.0453558	0.0482049	-0.0228779	-0.0367037	0.0486435	-0.0423817	-0.0332272	0.0355665	-0.0121699	-0.00410555	0.0781882	0.0782874	0.0381361	-0.138569	-0.102582	0.00810509	-0.117946	-0.11689	0.0701774	-0.121738
DRG2	-0.0912493	-0.112459	-0.00874943	-0.0233196	-0.0881951	-0.00981125	-0.0553551	-0.107539	-0.0435716	0.0245197	-0.0245005	-0.110101	-0.00696515	0.00627555	-0.117458	-0.14926	-0.0931222	-0.139398	-0.11324	0.0153325	0.0357616	-0.0402775	-0.167124	-0.0613872	-0.115135	-0.129901	-0.112898	0.0963451	-0.121839
NMRK2	0.114941	-0.12179	-0.151876	-0.0880127	-0.019529	-0.094009	-0.157349	-0.0958795	-0.120039	-0.109536	-0.0825104	-0.0705687	-0.125817	-0.13444	-0.0177906	0.00709845	-0.0245364	-0.0159217	-0.0148024	-0.0736622	-0.11543	-0.0852985	0.0470135	0.0943842	-0.00331147	0.123302	0.183794	0.0936271	-0.12261
ANK2	-0.0171191	-0.0510248	-0.0297252	-0.0107843	0.015766	0.0172647	-0.0117096	-0.0166517	-0.00722938	0.0248741	0.0488641	-0.0304627	0.0197797	0.0512745	0.0617355	0.0451232	0.0177671	0.0479544	0.00457714	-0.0240467	0.023596	0.0100847	-0.161306	0.0334354	-0.0837823	-0.0584965	-0.222806	0.108145	-0.122614
DLG4	0.0263306	-0.0601821	-0.0628664	0.00739659	-0.0539824	0.0160486	-0.00921836	-0.00759741	-0.0933711	0.00186001	-0.0870957	-0.0711285	-0.0330589	-0.0129037	-0.151995	-0.10629	-0.106474	-0.0727156	-0.130005	-0.0462871	-0.0685033	-0.11629	-0.0586854	-0.00015787	-0.0141427	-0.0163444	0.0439272	0.0137072	-0.122681
BEX3	0.0585475	-0.0779892	-0.112933	-0.100044	-0.160562	-0.0809318	-0.0342203	0.0264891	-0.109893	-0.0581818	-0.058917	-0.0965926	-0.000688237	-0.0309129	-0.0266726	-0.0203508	-0.0312661	-0.0497891	-0.0580441	-0.134232	-0.0464817	-0.151423	-0.0945863	-0.0306928	-0.0757307	-0.0866	-0.141474	-0.124678	-0.122698
IDS	-0.0150665	-0.0783133	-0.153278	-0.0932856	-0.175302	-0.0692393	-0.107396	-0.0999444	-0.0544091	0.0106593	-0.0184815	-0.118648	-0.0545721	-0.0463909	0.067099	0.00453798	0.00869195	-0.00572673	-0.0589821	-0.133362	0.00464171	-0.0558	-0.16002	0.00552092	-0.129611	-0.102501	-0.208563	-0.115419	-0.122914
CEP152	0.0280726	-0.162497	-0.105073	-0.110006	-0.0340184	-0.0582634	-0.209008	-0.186931	0.0111853	-0.0590865	0.025292	-0.0895676	-0.0780253	-0.0378255	0.0126196	0.0438554	0.0265348	-0.00781426	-0.0482299	-0.0221598	0.00884021	0.0111844	-0.063295	0.0666864	-0.00672569	-0.0244519	-0.0381458	0.152455	-0.123116
EHD3	0.124408	-0.0940389	-0.106544	-0.0370612	-0.0270008	-0.0529628	-0.0911553	-0.0135216	-0.105984	-0.105223	-0.0714577	-0.0624356	-0.0547065	-0.0970403	-0.0101585	-0.0104899	-0.00279255	0.0495	0.0114181	-0.050354	-0.101428	-0.0658927	-0.0636259	0.0349902	6.2416e-05	0.0058714	-0.135687	0.0309501	-0.123202
PAK4	-0.0949953	0.102418	-0.0808445	-0.0748574	-0.0680336	-0.104404	-0.0227068	-0.0462972	-0.0985621	0.00289369	-0.0801429	-0.0905178	-0.129302	-0.0487969	-0.141641	-0.13281	-0.0925183	-0.107703	-0.0262834	-0.0719519	-0.0307806	-0.108774	-0.0347443	-0.028926	-0.0232582	-0.147309	-0.171979	0.0433485	-0.123612
S100P	0.0377436	-0.0622207	-0.121006	-0.0607055	-0.0445655	-0.0268088	-0.124217	-0.0950701	-0.0811303	-0.0253417	-0.0430555	-0.0883092	-0.0258248	-0.104713	-0.0452791	0.00593276	-0.00462855	-0.00501744	-0.00279854	-0.0204108	-0.0343458	-0.013434	-0.0517325	0.0770351	0.0310255	-0.0134943	-0.0363555	-0.0358684	-0.124776
CLSPN	0.0333883	-0.0342196	0.0301612	0.114418	0.0603837	0.102346	0.0112961	0.0782121	0.0401099	0.109796	0.0689197	-0.00117331	-0.0432904	0.0674702	0.0428483	-0.0514866	-0.0538707	-0.027494	0.00837683	0.0242618	0.0635079	-0.0517828	-0.290236	-0.160677	-0.132719	-0.162266	-0.203204	-0.0084215	-0.12527
RGS10	0.0513242	-0.0870866	-0.192604	-0.120148	-0.0846841	-0.102852	-0.175852	-0.133922	-0.0468046	-0.103003	-0.0334692	-0.167229	-0.120191	-0.134217	-0.00317689	0.0259751	-0.0747002	-0.029775	-0.139809	-0.135304	-0.0910291	-0.0610343	-0.132903	-0.0864687	-0.103346	0.0582184	0.0260998	0.0200744	-0.12578
CHEK2	-0.0125483	-0.0811954	-0.0895574	-0.0275179	-0.0121284	0.012665	-0.13564	-0.106508	-0.0338173	0.012423	-0.0251097	-0.0888347	-0.0975986	-0.0473003	-0.0326142	-0.0293511	-0.0483234	-0.0179027	-0.0494989	0.0177969	-0.0024024	-0.0195531	-0.124888	-0.0795352	-0.0709303	-0.0475945	-0.00319645	-0.0590445	-0.125862
DDX4	0.113006	-0.131992	-0.001987	-0.00257792	0.0554868	-0.00564937	-0.0173094	-0.0282467	0.0261952	-0.0418003	-0.0191746	-0.0489638	-0.0505788	-0.0164692	-0.0660382	0.00129776	0.000297763	0.00834167	-0.169996	-0.0208956	-0.0352088	-0.00938944	-0.00951578	0.00655052	0.0104203	0.034684	0.0706866	0.150341	-0.125937
DCLRE1C	0.0519078	-0.158305	-0.165077	-0.183779	-0.144534	-0.185647	-0.178821	-0.154781	-0.130953	-0.236332	-0.161412	-0.143364	-0.131915	-0.206586	-0.0762367	-0.0756355	-0.0793281	-0.0904709	-0.149184	-0.157735	-0.167465	-0.0730719	0.0444046	0.0306313	-0.0702067	-0.00221823	0.0640356	0.108784	-0.126145
BIN2	0.101938	-0.160051	-0.184964	-0.126627	-0.0640433	-0.121358	-0.163234	-0.133096	-0.0812759	-0.167111	-0.10938	-0.153007	-0.144819	-0.12226	-0.0632159	-0.0225416	-0.0524288	-0.00391788	-0.102545	-0.122151	-0.143608	-0.129074	-0.0479235	0.031193	0.0131731	-0.0530896	-0.0631197	0.0322558	-0.126173
TPSG1	0.214074	0.0241175	-0.0400181	-0.0904614	0.0506357	-0.113296	-0.0402754	-0.100838	-0.0468462	-0.10694	-0.0837303	-0.0170019	-0.0174889	-0.0832122	-0.0416026	-0.0445285	0.00950389	-0.0207618	-0.0808216	-0.0710651	-0.131398	-0.0414287	-0.00154098	0.0904249	0.0231575	0.03107	0.0205934	0.239623	-0.126222
NGF	-0.0875161	-0.303315	-0.110234	-0.0737171	-0.0736384	-0.0311898	-0.114613	-0.115858	-0.0301047	-0.0382086	-0.0656356	-0.148338	-0.0994185	-0.0778605	-0.0652968	-0.0964859	-0.0987295	-0.0523198	-0.158602	-0.0686129	-0.0370296	-0.0773216	-0.148284	-0.00620841	-0.0380853	-0.0480579	-0.0286023	0.0450083	-0.126455
S100A14	0.0388845	-0.140387	-0.135848	-0.0864088	-0.0377917	-0.0931942	-0.128209	-0.068986	-0.112244	-0.0817552	-0.0898787	-0.111167	-0.0684416	-0.145342	-0.0489506	-0.00838885	-0.0485859	5.01256e-05	-0.0276173	-0.0707016	-0.105295	-0.0742358	-0.0992716	0.0551298	-0.0444799	-0.0981834	-0.105667	0.00693122	-0.127117
AAMDC	-0.00107144	-0.137934	-0.037177	0.0230796	0.00640268	0.0179419	-0.0539977	-0.0274234	-0.0142711	0.0384078	0.0105392	-0.0169518	0.0435598	0.00235815	0.0815896	0.0868091	0.0822436	0.0875837	0.0262945	0.0359505	0.0525603	0.0669367	0.00974895	0.142709	-0.00116194	0.0558343	0.0291213	0.0273934	-0.128545
SCN2A	-0.0697653	-0.169998	-0.113809	-0.110814	-0.150679	-0.170562	-0.0894421	-0.142411	-0.15084	-0.178044	-0.21697	-0.162569	-0.102299	-0.0839116	-0.129694	-0.205912	-0.208391	-0.183938	-0.196837	-0.126881	-0.162636	-0.131347	-0.103271	-0.157658	-0.173736	-0.242954	-0.249403	0.0947608	-0.128547
AGR2	0.0984219	-0.0985067	-0.137791	-0.174319	-0.0226251	-0.131123	-0.17413	-0.144557	-0.0318682	-0.11455	-0.0166435	-0.150283	-0.0956426	-0.171956	-0.0118255	0.00410819	0.0102439	0.00694358	-0.00692504	-0.053969	-0.0842641	-0.0330328	-0.02957	0.0826267	0.094536	-0.0134208	-0.0785619	0.0234798	-0.128664
COL2A1	-0.0612234	-0.230578	-0.140611	-0.0846307	-0.146974	-0.0404883	-0.0709022	0.00820108	-0.124173	-0.0428868	-0.111287	-0.081924	-0.121062	-0.0844707	-0.0887762	-0.0877669	-0.0863084	-0.0585848	-0.0466954	-0.115857	-0.0030904	-0.113634	-0.129021	-0.0581861	-0.113229	-0.0906796	-0.0928437	-0.00400288	-0.130065
NPPB	0.025665	-0.148036	-0.0690475	-0.0682882	-0.105829	-0.0608519	-0.0415545	0.0951673	-0.134278	-0.0331408	-0.103256	-0.101032	-0.108613	-0.11306	-0.116201	-0.153865	-0.144675	-0.126072	-0.0649899	-0.123888	-0.0569545	-0.099214	-0.141995	-0.0779778	-0.202502	-0.175427	-0.0693443	-0.0476024	-0.130156
GADD45GIP1	0.0194312	-0.183118	-0.105389	-0.0464301	0.00213971	-0.0257629	-0.123904	-0.147116	-0.0295147	-0.0790164	-0.0710581	-0.100111	-0.115982	-0.101598	-0.0860546	-0.0378344	-0.0258801	0.0208036	-0.0573601	-0.0212155	-0.0907004	-0.0377375	-0.0409053	0.0742097	0.0514779	-0.00062461	-0.0303688	0.0284866	-0.130176
PDE4D	0.0828992	-0.0419722	-0.0932227	-0.0572968	-0.0517536	-0.0722663	-0.00484921	-0.0177416	-0.153814	-0.0223705	-0.114484	-0.105638	-0.0673428	-0.0620121	-0.177873	-0.202561	-0.141138	-0.143684	-0.112796	-0.100705	-0.055406	-0.111392	-0.0756215	0.014165	-0.101208	-0.0851237	-0.00877739	0.0705568	-0.130489
RPS10	-0.0236564	0.0131621	-0.0644062	-0.0758531	-0.184204	-0.120993	-0.0443617	-0.0805637	-0.126518	-0.0381161	-0.128849	-0.103623	-0.029211	-0.0424374	-0.177573	-0.185194	-0.107956	-0.161013	-0.158512	-0.116112	-0.0741484	-0.114272	-0.12621	-0.188295	-0.176861	-0.217027	-0.15663	-0.0132848	-0.131622
CDC42BPB	0.0108445	-0.131809	-0.151219	-0.0924536	-0.051016	-0.0997419	-0.177517	-0.112654	-0.16839	-0.180103	-0.17475	-0.100886	-0.143874	-0.141911	-0.125845	-0.123379	-0.0710225	-0.0922432	-0.060678	-0.0269562	-0.167678	-0.0984577	-0.0790217	-0.00297936	-0.120105	-0.144345	-0.181105	0.111263	-0.131856
IGLON5	0.100883	-0.139452	-0.192576	-0.109512	-0.168799	-0.100796	-0.0955676	-0.0650622	-0.217718	-0.150488	-0.219832	-0.111501	-0.133788	-0.154305	-0.0669945	-0.0497075	-0.12875	-0.0243535	-0.152528	-0.169621	-0.210715	-0.160468	-0.017434	-0.022984	-0.0753224	0.105144	0.195543	-0.0120866	-0.132487
GH2	-0.0520833	-0.176285	-0.0549245	-0.0454046	-0.111251	-0.026727	0.0265063	0.0498225	-0.124453	-0.0787021	-0.0879984	-0.074258	-0.189376	-0.0402777	-0.144113	-0.152585	-0.210151	-0.189186	-0.162582	-0.11033	-0.139029	-0.212633	-0.175184	-0.235795	-0.169762	-0.159099	-0.105081	-0.0219825	-0.132909
DGKZ	0.0384187	-0.141526	-0.219648	-0.162282	-0.214479	-0.184614	-0.188014	-0.0974385	-0.232038	-0.204834	-0.224459	-0.187371	-0.155631	-0.176575	-0.177131	-0.125175	-0.154358	-0.16161	-0.104612	-0.125903	-0.195615	-0.126078	0.028771	0.020379	-0.117094	-0.0291977	0.0423403	-0.0531816	-0.132968
SUSD4	0.12303	-0.0656788	-0.0905988	-0.0427344	0.0396449	-0.0252323	-0.130139	-0.104203	-0.0323009	-0.0787634	-0.00822637	-0.0793911	-0.146362	-0.0543853	-0.0728135	-0.0491774	-0.0708546	-0.0414729	-0.141362	-0.0632956	-0.0961433	-0.0926221	-0.10919	-0.104937	-0.0763164	-0.0491885	0.028333	-0.0191505	-0.133438
LRRFIP1	0.000719803	-0.178896	-0.118614	-0.0851988	0.0171199	-0.0828572	-0.175481	-0.117816	-0.0324144	-0.114907	-0.0738491	-0.107277	-0.142547	-0.118128	-0.0790151	-0.0335267	-0.0557487	0.00136231	-0.115604	-0.0102835	-0.104006	-0.0345422	-0.0346446	0.00329823	-0.0209705	-0.0278715	-0.0591424	0.0674512	-0.133778
PHACTR2	0.121719	-0.117991	-0.1425	-0.0661136	-0.050504	-0.0991083	-0.130399	-0.128622	-0.147897	-0.147388	-0.169004	-0.14553	-0.172496	-0.137954	-0.20413	-0.148531	-0.119844	-0.134243	-0.0964371	-0.0812613	-0.135831	-0.126103	-0.103825	-0.0495191	-0.0771255	-0.189306	-0.17038	0.0758743	-0.134108
GLB1	-0.0966631	-0.182085	-0.148933	-0.192074	-0.22719	-0.109777	-0.176318	-0.176974	-0.0432991	0.00595859	-0.117551	-0.16495	-0.0231508	-0.104793	-0.0361249	-0.0910729	-0.0353223	-0.0965442	-0.142161	-0.111334	0.0114588	-0.0102309	-0.152707	-0.0183934	-0.113477	-0.0902651	-0.19024	0.116845	-0.134834
GFOD2	-0.0310464	-0.190321	-0.134641	-0.065797	-0.0268097	-0.0928948	-0.148303	-0.108619	-0.107826	-0.259919	-0.104318	-0.155188	-0.256687	-0.137837	-0.0662186	-0.00914199	-0.147199	-0.0422878	-0.220196	-0.113291	-0.204792	-0.0920809	-0.0277647	-0.0596079	-0.0824488	-0.00735371	0.0639564	0.0754385	-0.13486
CAMLG	-0.0362862	0.0457144	-0.0995507	-0.0785338	-0.179847	-0.153836	-0.0214943	0.055751	-0.162539	-0.11408	-0.162141	-0.108757	-0.00703995	-0.080304	-0.123189	-0.16384	-0.136563	-0.178905	-0.1111	-0.0926848	-0.0883076	-0.0830558	-0.028339	-0.0756739	-0.243944	-0.179998	-0.0743539	-0.00525192	-0.137871
IL3	-0.0382397	-0.165307	-0.105713	-0.0889586	-0.173282	-0.168571	-0.0649212	-0.0361629	-0.179987	-0.151431	-0.153654	-0.113734	-0.163066	-0.101945	-0.178136	-0.165836	-0.142129	-0.110836	-0.149073	-0.126072	-0.192139	-0.206072	-0.0051249	0.0413957	-0.0907825	-0.0909808	-0.0306149	-0.00115532	-0.137914
NFKBIE	-0.0571005	-0.0905093	0.0228543	0.0546684	0.0494726	0.0700941	0.00312293	0.0587754	0.0871152	0.0575623	0.0959963	-0.00289809	0.0072738	0.0455302	-0.0560917	-0.0562685	-0.0254924	-0.0687921	0.0419336	0.0241611	0.126074	0.0390909	-0.195679	-0.122177	0.0178754	-0.223592	-0.232977	0.0635939	-0.138182
TRIM40	0.0624537	-0.204003	-0.13424	-0.100651	-0.0568307	-0.126777	-0.148186	-0.107257	-0.0902551	-0.201757	-0.0685852	-0.122107	-0.10852	-0.111369	-0.130188	-0.104693	-0.103396	-0.0691365	-0.0768229	-0.157743	-0.114761	-0.127929	-0.0807015	-0.0815714	-0.0556958	-0.0705107	0.0146596	-0.0703618	-0.138914
CA8	0.071697	-0.146705	-0.0738359	-0.131064	-0.0658075	-0.132672	-0.172494	-0.0788449	-0.0620941	-0.10187	-0.0698415	-0.123174	-0.1854	-0.0938717	-0.0194232	0.00909176	-0.0380741	-0.0502452	-0.105521	-0.0608248	-0.0648217	-0.05512	-0.143674	-0.173831	-0.101626	-0.15918	-0.126054	0.221964	-0.141026
NEK7	-0.0464011	-0.227076	-0.122762	-0.122685	-0.0756813	-0.0934212	-0.139542	-0.074292	-0.0639676	-0.135161	-0.0328244	-0.116501	-0.11354	-0.0951792	0.0139344	-0.0111128	-0.136174	-0.070404	-0.122147	-0.145557	-0.0768346	-0.118779	-0.129966	-0.0490394	-0.07566	-0.027664	-0.0402786	0.0808446	-0.141162
SLC39A5	0.115963	-0.171554	-0.118348	-0.192368	-0.105693	-0.173141	-0.186166	-0.107931	-0.0546405	-0.137261	-0.118011	-0.107723	-0.0673997	-0.117453	-0.000973163	0.0487462	0.0587356	0.049954	-0.046925	-0.0731036	-0.113326	-0.0433722	-0.0772261	0.0569041	-0.0342126	0.00708947	-0.100384	0.111744	-0.143338
WASL	0.0431612	-0.0409777	-0.154984	-0.112804	-0.093475	-0.146121	-0.137884	-0.134224	-0.150383	-0.139958	-0.160149	-0.169765	-0.22375	-0.117328	-0.175669	-0.21027	-0.193053	-0.239317	-0.14465	-0.110633	-0.140603	-0.194558	-0.147161	-0.19579	-0.183893	-0.187358	-0.0349549	-0.117097	-0.143551
MYBPC2	-0.0137402	-0.0797912	-0.0642478	-0.0272897	-0.0267006	-0.0141655	-0.0318198	0.0355364	-0.0468978	-0.0599163	-0.0113356	-0.0236009	-0.0656238	-0.00265343	0.0656725	0.0173367	-0.00696172	0.0178554	0.0298647	-0.0647724	-0.024907	-0.0676032	-0.11963	0.0145266	-0.0953217	-0.0944439	-0.166132	0.00181941	-0.144772
EIF5A	0.0947443	-0.146038	-0.137878	-0.130707	-0.0782512	-0.137961	-0.139037	-0.139355	-0.161805	-0.171647	-0.17862	-0.141628	-0.232609	-0.14542	-0.113482	-0.0632291	-0.142892	-0.0812298	-0.145261	-0.145941	-0.209974	-0.203148	-0.0495662	-0.0740182	-0.00824423	-0.0351653	0.0180272	0.0410534	-0.145373
AMN	0.0800123	-0.0206577	-0.111956	-0.0656089	-0.0491445	-0.0606251	-0.0849026	-0.0353882	-0.0933621	-0.0883188	-0.0635399	-0.0753748	-0.0833916	-0.0887921	-0.0191239	-0.0216361	-0.0105048	-0.000301749	-0.0445901	-0.0807966	-0.0850049	-0.106305	-0.113432	-0.0696715	-0.0684159	-0.0494987	-0.0317755	-0.103086	-0.145381
CEACAM8	0.0470066	-0.0933783	-0.0670883	-0.013912	-0.000881109	-0.00802329	-0.0813641	-0.0503572	-0.0313616	-0.0437267	0.00450641	-0.023179	-0.00625476	-0.0198588	0.0318286	0.0554592	0.04913	0.0517168	0.0361914	0.00206266	-0.00404825	-0.00814991	-0.128141	-0.0210275	-0.0310579	-0.0621229	-0.157104	0.0300959	-0.146738
BSND	-0.0244644	-0.201417	-0.0895523	-0.100823	-0.128257	-0.0445076	-0.129567	-0.103949	-0.0865338	-0.0719608	-0.0777832	-0.106721	-0.176196	-0.00537464	-0.0896869	-0.0595458	-0.0905801	-0.0620466	-0.0711726	-0.0608811	-0.0274515	-0.109429	-0.092879	-0.0839902	-0.0410258	-0.0890921	-0.0428932	0.10158	-0.147349
HCG22	0.0751082	-0.199161	-0.152646	-0.107393	-0.135459	-0.0716229	-0.0787857	-0.0584084	-0.14394	-0.0657204	-0.15683	-0.115995	-0.0613225	-0.164225	-0.143273	-0.129822	-0.059106	-0.0485656	-0.0947275	-0.0832864	-0.117865	-0.0977556	-0.0291208	0.0104211	-0.0933736	0.0377202	0.11452	-0.0452596	-0.148452
TBL1X	-0.0453892	-0.0703058	-0.0697579	-0.066027	-0.0717232	-0.0228014	-0.0442365	-0.0508473	-0.0848651	0.0213896	-0.0813066	-0.0655433	0.0232674	-0.0620357	-0.105153	-0.0893148	-0.03454	-0.0446473	-0.0267957	-0.0477888	-0.0341719	-0.0286741	-0.0896394	0.0298638	-0.0281135	-0.0328935	0.0152177	-0.085476	-0.150077
BANK1	0.0262324	-0.174643	-0.134119	-0.0883623	-0.0525048	-0.0927475	-0.126859	-0.062429	-0.102945	-0.0505542	-0.0754629	-0.118517	-0.115548	-0.106284	-0.139737	-0.0622746	-0.046308	-0.0520805	-0.0806792	-0.0736716	-0.0346246	-0.0208289	-0.0933381	0.0219339	-0.0101338	-0.134468	-0.175806	0.172472	-0.15273
GBP6	-0.0653964	-0.0213426	-0.136272	-0.117887	-0.140219	-0.0867577	-0.0624245	-0.0156098	-0.120673	-0.0647337	-0.118367	-0.0968473	-0.0839489	-0.101816	-0.0987126	-0.0715939	-0.115649	-0.0979131	-0.127909	-0.129986	-0.0548188	-0.113213	-0.0801425	-0.0340747	-0.103177	-0.00590113	0.0465724	0.0297266	-0.152984
PPM1B	-0.0326421	-0.0719683	-0.0705741	0.0358583	-0.0526419	0.0157371	0.013073	0.104224	-0.0778714	0.0626096	-0.0670921	-0.060085	-0.0599317	-0.0559918	-0.126521	-0.0402337	-0.0685436	-0.0415134	-0.0434741	-0.0178566	-0.0076217	-0.0567515	0.0195371	0.07198	0.0187297	-0.0459257	-0.0409198	0.0634277	-0.153048
TJP3	0.223473	-0.0410693	-0.19595	-0.197639	-0.149525	-0.16475	-0.202777	-0.137705	-0.0709602	-0.180984	-0.123379	-0.101534	-0.116738	-0.163174	-0.061315	-0.0157305	0.00583811	-0.0162021	-0.090128	-0.130178	-0.170069	-0.137309	-0.104759	0.0378173	-0.0853101	-0.0546785	-0.128551	-0.0361997	-0.153262
DENND2B	0.0651185	0.0559082	-0.104245	-0.0247571	-0.0196816	0.0111948	0.00865901	-0.0655261	-0.0621167	0.0442063	-0.0420996	-0.0128055	0.0304159	-0.0270063	-0.04531	-0.070503	-0.031406	-0.077052	-0.0325222	-0.174428	-0.0506159	-0.0994852	-0.208854	-0.0292227	-0.171122	-0.0711558	-0.0214383	0.0668404	-0.153786
PAEP	0.113962	0.0233712	-0.126234	-0.130268	-0.107136	-0.0561899	-0.100834	0.015049	-0.113001	0.0544876	-0.0143326	-0.0899337	-0.0231164	-0.117594	-0.0777947	-0.118877	-0.0750218	-0.133418	0.0428204	-0.0800085	-0.00533479	-0.11626	-0.16838	-0.0409402	-0.108097	-0.0770112	-0.0363288	-0.111851	-0.153874
REST	-0.031065	-0.0869093	-0.185001	-0.198561	-0.257279	-0.163493	-0.155259	-0.0888368	-0.202198	-0.119147	-0.165407	-0.162493	-0.139836	-0.152116	-0.169191	-0.180468	-0.147924	-0.243507	-0.061161	-0.133539	-0.12781	-0.192851	-0.114746	-0.0336323	-0.201786	-0.217654	-0.200568	-0.0213029	-0.155925
CBX2	0.12326	0.0496188	-0.0187474	-0.00546174	-0.0263434	0.010869	0.029373	0.113413	-0.0467174	0.0715039	-0.0162621	-0.00726667	0.000268382	-0.0302145	-0.0917049	-0.0309436	-0.0186259	-0.00283871	0.00295094	-0.066129	0.0121244	-0.0829137	-0.0383204	0.0630029	-0.00384891	0.0391028	0.0907959	-0.00140426	-0.155989
RAB6B	0.0885997	-0.0156991	-0.0380021	0.0248774	0.00693735	-0.0122663	-0.0679321	-0.0727314	-0.0560531	-0.0531504	-0.03344	-0.0544028	-0.0940707	-0.0578953	-0.138027	-0.0790327	-0.0498308	-0.100874	-0.0821223	-0.0491533	-0.0365203	-0.0343465	-0.0855062	-0.0842477	-0.051127	-0.0925325	-0.00195781	0.17091	-0.157665
CLEC4A	0.0768704	-0.0338956	-0.193308	-0.145482	-0.11208	-0.133789	-0.144557	-0.012058	-0.137613	-0.11547	-0.0656557	-0.133128	-0.0720307	-0.112355	-0.0267247	0.0179332	-0.0270636	-0.0383994	-0.0346524	-0.101735	-0.0350307	-0.0715307	-0.0889052	0.0659152	-0.041723	-0.0755873	-0.113306	0.0991968	-0.158727
LRRC59	0.0475247	-0.200993	-0.140622	-0.110784	-0.0609191	-0.0843563	-0.208096	-0.181339	-0.0741171	-0.120455	-0.115738	-0.127706	-0.101673	-0.13241	-0.08774	-0.0127716	-0.0575488	-0.0029569	-0.169961	-0.0742527	-0.0987627	-0.0456054	-0.102334	-0.016018	-0.0365611	0.0270799	0.0731795	0.0181606	-0.159267
GUCY2C	-0.0239534	-0.0895438	-0.117636	-0.106985	-0.077653	-0.0748358	-0.170506	-0.117647	-0.0709544	-0.0737261	-0.0543384	-0.167648	-0.180404	-0.0287822	-0.0584054	-0.0522243	-0.0818862	-0.0642303	-0.149701	-0.106853	-0.0401937	-0.0843174	-0.0975661	0.130222	0.023335	-0.0976712	-0.0590155	0.122015	-0.159517
PLCB1	0.00927657	-0.151681	-0.228429	-0.208597	-0.284793	-0.204183	-0.157481	-0.081403	-0.241144	-0.150129	-0.211005	-0.214983	-0.206803	-0.200291	-0.228133	-0.22333	-0.259031	-0.218199	-0.239983	-0.203996	-0.175808	-0.23619	-0.0938143	0.0192358	-0.149419	-0.114243	-0.0124966	-0.0325639	-0.160515
INSR	0.148509	-0.0969042	-0.123065	-0.0680204	-0.0878541	-0.0727086	-0.133769	-0.0809296	-0.0917047	-0.0652715	-0.176069	-0.0936992	-0.085988	-0.108897	-0.156326	-0.110183	-0.0535583	-0.0775986	-0.0424003	-0.0857483	-0.076993	-0.0825614	-0.150315	0.00133005	-0.106554	-0.123084	-0.122149	-0.0136752	-0.160893
IL1RL2	-0.0208447	0.0190868	-0.0404822	-0.0115702	-0.00566877	0.00860145	-0.0314554	0.000206725	-0.0143877	0.00114884	0.0242751	-0.00922954	-0.0553723	0.0474705	0.0134107	-0.0028829	0.0147939	-0.0217566	0.0309778	0.0206265	0.0145522	-0.0485742	-0.224142	-0.112289	-0.0782148	-0.193985	-0.18912	0.0115037	-0.16289
DAND5	0.141418	0.0419763	-0.0393819	0.00701251	-0.0783854	0.0115519	0.0168032	0.0984389	-0.0775148	0.0350883	-0.033309	-0.00166567	0.117533	-0.0368021	-0.0410536	-0.0482774	0.00401312	-0.0497804	0.0126485	-0.0696639	-0.00350374	-0.0388654	-0.0198798	0.11018	-0.063208	-0.0817595	-0.0267207	-0.0172163	-0.162903
PSMA1	-0.0418599	-0.177851	-0.152439	-0.159749	-0.184298	-0.172806	-0.165582	-0.0848593	-0.208227	-0.216655	-0.230365	-0.146565	-0.144637	-0.124289	-0.155063	-0.132429	-0.180331	-0.16575	-0.150708	-0.12741	-0.194685	-0.223976	-0.100502	-0.106137	-0.104216	-0.088337	0.0453203	-0.0792961	-0.164187
RAB11FIP3	0.132943	-0.298549	-0.16794	-0.152647	-0.0932572	-0.107586	-0.204928	-0.153968	-0.0805316	-0.148487	-0.0883177	-0.179697	-0.144916	-0.128787	-0.0406351	-0.00226085	-0.0193441	0.0148192	-0.138286	-0.0719902	-0.141968	-0.0924023	-0.160909	-2.27525e-05	-0.112733	-0.0202785	-0.145683	0.104682	-0.165084
LRIG3	0.141305	-0.0620394	-0.0453065	-0.0226762	0.019984	-0.0064047	-0.0308732	-0.0875185	-0.00366759	0.0500555	-0.0330448	-0.0234235	-0.0658208	-0.0675261	-0.0503568	-0.062427	-0.00695167	-0.0333061	-0.0931433	-0.0171734	-0.0599846	-0.0938604	-0.101746	-0.0057645	-0.0487511	-0.0301937	-0.0032861	0.117124	-0.165921
PTTG1	-0.0969607	-0.103133	-0.152211	-0.119223	-0.106779	-0.154116	-0.182336	-0.11624	-0.109595	-0.153334	-0.10751	-0.194165	-0.271199	-0.0930592	-0.160413	-0.162888	-0.169763	-0.157705	-0.170704	-0.136594	-0.112127	-0.160915	-0.230656	-0.148272	-0.223505	-0.283052	-0.288719	0.111537	-0.172427
SNX5	0.00221223	-0.238344	-0.174378	-0.12048	-0.231751	-0.119543	-0.144772	-0.14967	-0.161366	-0.103225	-0.162192	-0.175306	-0.132431	-0.182891	-0.191444	-0.1642	-0.107349	-0.13866	-0.130707	-0.13988	-0.120372	-0.129339	-0.0939957	-0.0677031	-0.110642	-0.13746	-0.133832	-0.0856973	-0.17541
SH3GL3	0.0113831	-0.168742	-0.213488	-0.164728	-0.154943	-0.182938	-0.218399	-0.102497	-0.162306	-0.221484	-0.204377	-0.186753	-0.228879	-0.191054	-0.165972	-0.118607	-0.184804	-0.113914	-0.188023	-0.175095	-0.214596	-0.156273	-0.153769	-0.0938752	-0.125374	-0.146004	-0.10657	-0.0116646	-0.178097
MTR	0.0620111	-0.0543929	-0.0645098	-0.0343388	0.015296	-0.0896327	-0.0864992	-0.110623	-0.0620215	-0.105379	-0.0552301	-0.107563	-0.253324	-0.0727477	-0.111577	-0.0905329	-0.100323	-0.0660714	-0.0855787	-0.0770443	-0.111708	-0.139549	-0.136624	-0.133395	-0.0931659	-0.134507	-0.106559	-0.0350571	-0.180634
S100A16	-0.0208136	-0.191969	-0.167845	-0.111059	-0.00858394	-0.082496	-0.173394	-0.0911921	-0.12079	-0.132352	-0.0650352	-0.128904	-0.139943	-0.151739	-0.0547741	-0.0531937	-0.0772156	-0.0482783	-0.00819718	-0.0575069	-0.100679	-0.0864109	-0.167414	-0.0426148	-0.0850198	-0.160898	-0.182543	0.0134766	-0.180825
NUDT15	0.000304226	-0.104475	-0.0763192	-0.113583	-0.109828	-0.0632589	-0.14899	-0.162401	0.0287526	-0.0535029	-0.039797	-0.0942403	-0.0360021	-0.0279887	-0.124698	-0.0208773	-0.017829	0.00218156	-0.0957197	-0.0866524	0.0121311	-0.0270286	-0.0837058	0.011905	-0.00756255	-0.0103215	-0.0716494	0.175075	-0.181345
PRKCQ	0.0572137	-0.0240335	-0.122603	-0.171008	-0.135924	-0.130649	-0.110392	-0.0548626	-0.0698717	-0.125555	-0.083918	-0.143673	-0.0920375	-0.0717136	-0.151741	-0.0755317	-0.0938944	-0.115921	-0.131248	-0.163854	-0.0723928	-0.147144	-0.246917	-0.122053	-0.0920658	-0.119384	-0.115027	0.021562	-0.183448
PRDX3	0.00481355	-0.108448	-0.131563	-0.0906522	-0.0682678	-0.0513089	-0.148598	-0.138165	-0.0589844	-0.051593	-0.0812417	-0.128003	-0.102768	-0.105042	-0.0956597	-0.0428502	-0.0276821	-0.0199529	-0.0705507	-0.0519151	-0.0412267	-0.0504278	-0.0822993	0.0331549	0.0399731	-0.0393948	-0.0227752	0.0664486	-0.186993
PER3	0.347263	0.00445849	-0.153739	-0.0849809	0.0358889	-0.16998	-0.138726	-0.0619108	-0.178977	-0.152511	-0.120007	-0.113356	-0.164505	-0.216303	-0.0694254	-0.0271349	0.0540628	0.0122246	-0.0151685	-0.150904	-0.228429	-0.174642	0.0170861	0.0861834	-0.0575699	0.00781779	0.0560067	0.0313756	-0.187746
IL1A	0.13041	-0.22894	-0.164147	-0.151891	-0.0951128	-0.137337	-0.16163	-0.185997	-0.0969279	-0.145977	-0.105697	-0.153905	-0.0602964	-0.0958114	-0.0448298	-0.0148738	-0.0492962	0.00607103	-0.106079	-0.167509	-0.162704	-0.131794	-0.0882141	0.0664985	0.0642155	0.0691963	-0.0237072	0.0246254	-0.189331
NDUFS6	-0.114312	-0.12811	-0.172478	-0.150585	-0.168855	-0.0937563	-0.160721	-0.0707522	-0.0913213	-0.0733211	-0.147717	-0.185275	-0.119968	-0.170614	-0.161647	-0.169806	-0.150907	-0.117772	-0.152373	-0.127086	-0.08797	-0.134056	-0.228265	-0.140469	-0.144643	-0.17303	-0.19305	0.083823	-0.190044
IL7	0.149584	-0.21717	-0.286092	-0.207851	-0.190536	-0.184465	-0.261778	-0.237224	-0.197228	-0.252183	-0.194883	-0.25405	-0.160528	-0.261826	-0.0886331	-0.0527106	-0.135116	-0.118574	-0.17559	-0.235974	-0.193046	-0.135178	-0.0330767	0.127136	-0.114977	-0.00292946	-0.0315381	0.165443	-0.191385
NME1	-0.0536864	-0.119734	-0.134759	-0.0954946	-0.12545	-0.112023	-0.0924296	-0.0934291	-0.187695	-0.106821	-0.1808	-0.152899	-0.213107	-0.123231	-0.299332	-0.198114	-0.175517	-0.157018	-0.128673	-0.199704	-0.143164	-0.184167	-0.0682955	0.00258398	-0.0333807	-0.117496	0.0274202	0.0344751	-0.198024
PREB	-0.0297967	-0.0577034	-0.124973	-0.0958577	-0.0956253	-0.0898377	-0.129914	-0.0413536	-0.0925627	-0.0795086	-0.0935443	-0.115769	-0.113252	-0.0749549	-0.161797	-0.117165	-0.103206	-0.0847234	-0.0700537	-0.0842297	-0.0773704	-0.11247	-0.171169	-0.0942031	-0.0685252	-0.16021	-0.081565	-0.123422	-0.199061
FCN2	0.179372	-0.161389	-0.193558	-0.165519	-0.0961685	-0.228366	-0.20495	-0.135616	-0.197818	-0.266416	-0.176251	-0.159616	-0.115738	-0.245442	-0.0930316	-0.0232597	-0.0441509	-0.0466861	-0.0458913	-0.15252	-0.235311	-0.0996611	0.00252392	0.116794	-0.0419197	-0.0343907	-0.0519884	0.0475118	-0.199803
FGF20	0.0570584	-0.0382478	-0.0698146	-0.0993639	-0.0083282	-0.104299	-0.106647	-0.0991234	-0.0439891	-0.0165236	-6.09231e-05	-0.0672199	-0.0929494	-0.108151	-0.0295989	-0.0542233	0.00783718	-0.0223718	-0.0250638	-0.0641657	-0.0667494	-0.0464406	-0.0839797	-0.0351194	-0.022359	-0.000659461	0.0531235	-0.0399386	-0.200028
NAA10	0.0653448	-0.0723417	-0.158999	-0.112563	-0.0858209	-0.109178	-0.139623	-0.121489	-0.0698679	-0.130843	-0.0991205	-0.110728	-0.134915	-0.157468	-0.162164	-0.14034	-0.132967	-0.107696	-0.114232	-0.0940953	-0.13202	-0.123842	-0.0797597	-0.029203	-0.11953	-0.167566	-0.174732	0.057462	-0.202242
DNM1	0.0267634	-0.187851	-0.072889	-0.124268	-0.00316158	-0.0942936	-0.0869439	-0.123881	-0.0234914	-0.0896308	0.0175699	-0.079998	-0.0560127	-0.0494506	-0.0501937	-0.0483494	-0.0916785	-0.0529008	-0.108798	-0.117527	-0.044281	-0.0725948	-0.173408	-0.111004	-0.0966398	-0.0545678	-0.0902982	0.100371	-0.202469
ERCC1	-0.0819442	-0.14467	-0.170161	-0.172047	-0.16359	-0.145075	-0.170654	-0.0670629	-0.163049	-0.167642	-0.134401	-0.163683	-0.139549	-0.0888759	-0.20154	-0.186106	-0.206156	-0.22557	-0.147664	-0.185497	-0.0424792	-0.142177	-0.287105	-0.221132	-0.240954	-0.286715	-0.216305	0.0612363	-0.204475
ITGB1BP1	0.149766	-0.0313152	-0.175143	-0.135244	-0.160142	-0.156139	-0.152073	-0.147534	-0.135685	-0.18093	-0.115989	-0.159668	-0.124567	-0.214327	-0.0824428	-0.0529364	-0.0611943	-0.0204168	-0.087763	-0.158226	-0.203511	-0.134962	-0.0662384	0.0061374	-0.066702	-0.024794	-0.00237815	-0.0856003	-0.206258
MRPS16	0.187439	-0.162703	-0.120361	-0.135557	-0.0417918	-0.137875	-0.143362	-0.214057	-0.084086	-0.25188	-0.170062	-0.131104	-0.146844	-0.209624	-0.211776	-0.0713568	-0.0595047	-0.0139671	-0.208242	-0.161208	-0.266777	-0.129718	0.0114562	0.077796	0.0739558	-0.00459	0.0312418	0.138736	-0.210836
TP53INP1	0.102523	-0.153338	-0.154187	-0.160381	-0.162128	-0.150871	-0.15095	-0.136759	-0.137177	-0.131733	-0.16648	-0.174635	-0.124235	-0.144804	-0.197277	-0.134684	-0.0956851	-0.101878	-0.114498	-0.182705	-0.146684	-0.129984	-0.0941917	-0.00812627	-0.0651833	-0.0806297	0.00150236	0.049705	-0.214265
IL2	-0.0231837	-0.109251	-0.172127	-0.171948	-0.168899	-0.157416	-0.182221	-0.18558	-0.142722	-0.119109	-0.162309	-0.212045	-0.0722617	-0.223088	-0.210521	-0.188995	-0.174107	-0.206118	-0.188216	-0.159807	-0.13049	-0.121925	-0.074356	-0.053474	-0.170906	-0.104148	0.0594738	0.0102994	-0.215569
CNST	-0.0368357	-0.199645	-0.246284	-0.166235	-0.14006	-0.176665	-0.232891	-0.0989181	-0.207098	-0.220225	-0.185804	-0.226531	-0.238449	-0.187505	-0.180298	-0.12388	-0.175546	-0.112581	-0.140306	-0.169976	-0.164689	-0.156021	-0.166311	-0.089018	-0.0978681	-0.133216	-0.129967	0.0997589	-0.21824
CNPY2	0.198906	-0.0701456	-0.176398	-0.161307	-0.114202	-0.178336	-0.165155	-0.184211	-0.102599	-0.127472	-0.129625	-0.166711	-0.11022	-0.211225	-0.102081	-0.0548351	-0.000416398	0.0167474	-0.0746058	-0.160334	-0.146899	-0.114268	-0.0473703	0.125629	0.0363342	-0.0775426	-0.0953429	0.0777417	-0.219778
PPP1R12B	-0.0227912	-0.213158	-0.131901	-0.133812	-0.0976493	-0.12619	-0.175407	-0.101182	-0.0855053	-0.20961	-0.0633378	-0.128188	-0.208795	-0.0665157	-0.0591951	-0.0168535	-0.163667	-0.0670225	-0.19685	-0.164242	-0.121849	-0.157577	-0.201797	-0.112858	-0.066107	-0.048072	0.00447175	0.0690305	-0.221434
RNF31	-0.0518073	-0.0950353	-0.132809	-0.0792259	-0.124738	-0.0860238	-0.050672	-0.0986473	-0.169769	-0.0767426	-0.15012	-0.143044	-0.134851	-0.0775681	-0.252469	-0.276143	-0.26068	-0.286342	-0.219505	-0.196502	-0.0720935	-0.187288	-0.253562	-0.196771	-0.272641	-0.330394	-0.236303	0.101251	-0.225257
MPRIP	-0.0214363	-0.123404	-0.186802	-0.150015	-0.136369	-0.138221	-0.0992114	-0.0498656	-0.125765	-0.124474	-0.095634	-0.128875	-0.175333	-0.103355	-0.0683379	-0.064567	-0.131456	-0.0791575	-0.137678	-0.194944	-0.112403	-0.181249	-0.141315	-0.1135	-0.14543	-0.149472	-0.155516	0.0817851	-0.2283
GP2	-0.0944002	-0.263052	-0.234036	-0.123243	-0.157081	-0.0579304	-0.134376	-0.1448	-0.113579	-0.0702007	-0.112293	-0.159682	-0.137838	-0.136562	-0.065668	-0.0826873	-0.170642	-0.132409	-0.182894	-0.204006	-0.0577748	-0.170193	-0.200013	0.00405242	-0.18047	-0.0873741	-0.138016	0.0542333	-0.23101
OSBPL2	0.00798178	-0.146698	-0.205264	-0.12806	-0.0876887	-0.134739	-0.231019	-0.176392	-0.157037	-0.169635	-0.130932	-0.203032	-0.194024	-0.213204	-0.120002	-0.0960137	-0.132946	-0.108194	-0.166116	-0.138444	-0.17971	-0.144883	-0.131245	-0.0278736	-0.130265	-0.0759754	-0.0780956	0.0187852	-0.235908
SELENOP	0.17066	-0.156778	-0.156259	-0.142375	-0.153361	-0.131759	-0.140946	-0.0804529	-0.178063	-0.141475	-0.143196	-0.163767	-0.146152	-0.151382	-0.116482	-0.163439	-0.176981	-0.147793	-0.165454	-0.141563	-0.146166	-0.203622	-0.0514294	0.0238432	-0.222967	-0.0461517	0.078582	-0.00362113	-0.236154
CASP9	0.167524	-0.134039	-0.15082	-0.156492	-0.124986	-0.171432	-0.143842	-0.113391	-0.204108	-0.175002	-0.194577	-0.164607	-0.269052	-0.139853	-0.188409	-0.146976	-0.202202	-0.152031	-0.261021	-0.228706	-0.234123	-0.242984	-0.127877	-0.0159459	-0.151294	-0.121737	-0.0452225	0.01288	-0.236205
ARNT	0.16494	-0.134581	-0.255911	-0.320969	-0.278705	-0.280038	-0.248648	-0.12377	-0.189748	-0.229193	-0.203581	-0.260217	-0.190196	-0.298176	-0.141835	-0.114293	-0.112803	-0.148139	-0.172258	-0.231788	-0.202751	-0.198084	-0.0765668	0.0795793	-0.121712	0.0339232	0.0657664	0.0088995	-0.250498
UGDH	0.139333	-0.0295632	-0.1336	-0.088288	-0.10528	-0.0777435	-0.112334	-0.0654447	-0.0810123	0.0243797	-0.0496315	-0.11865	-0.00942632	-0.09643	-0.0794011	-0.0819257	-0.0322897	-0.0881085	-0.0852081	-0.161984	-0.0717163	-0.102201	-0.248081	-0.161684	-0.164303	-0.121166	-0.0749876	-0.0248163	-0.251935
RANGAP1	0.0651601	-0.122472	-0.199729	-0.195934	-0.267077	-0.188435	-0.17697	-0.097072	-0.242667	-0.208727	-0.234842	-0.235018	-0.211379	-0.150655	-0.247702	-0.229642	-0.253325	-0.244447	-0.280639	-0.281841	-0.192764	-0.233286	-0.165102	-0.0860201	-0.180835	-0.161459	-0.0181369	-0.0415287	-0.256732
EPHA10	0.217814	-0.145989	-0.177317	-0.142424	-0.0882158	-0.165986	-0.175304	-0.194402	-0.14229	-0.201227	-0.116268	-0.193215	-0.210158	-0.14528	-0.0277998	-0.0573068	-0.109377	-0.0844609	-0.13858	-0.194798	-0.20189	-0.214205	-0.0886804	0.0508693	-0.0828146	0.00648211	0.111603	0.0147155	-0.26919
